# Common- and rare-variant genetic architecture of heart failure across the allele frequency spectrum

**DOI:** 10.1101/2023.07.16.23292724

**Authors:** David S.M. Lee, Kathleen M. Cardone, David Y. Zhang, Noah L. Tsao, Sarah Abramowitz, Pranav Sharma, John S. DePaolo, Mitchell Conery, Krishna G. Aragam, Kiran Biddinger, Ozan Dilitikas, Lily Hoffman-Andrews, Renae L. Judy, Atlas Khan, Iftikhar Kulo, Megan J. Puckelwartz, Nosheen Reza, Benjamin A. Satterfield, Pankhuri Singhal, Regeneron Genetics Center, Zoltan P. Arany, Thomas P. Cappola, Eric Carruth, Sharlene M. Day, Ron Do, Christopher M. Haggarty, Jacob Joseph, Elizabeth M. McNally, Girish Nadkarni, Anjali T. Owens, Daniel J. Rader, Marylyn D. Ritchie, Yan V. Sun, Benjamin F. Voight, Michael G. Levin, Scott M. Damrauer

**Author notes:** These authors contributed equally to this work (Michael G. Levin, Scott M. Damrauer).

## Abstract

Heart failure (HF) is a complex trait, influenced by environmental and genetic factors, which affects over 30 million individuals worldwide. Historically, the genetics of HF have been studied in Mendelian forms of disease, where rare genetic variants have been linked to familial cardiomyopathies. More recently, genome-wide association studies (GWAS) have successfully identified common genetic variants associated with risk of HF. However, the relative importance of genetic variants across the allele-frequency spectrum remains incompletely characterized. Here, we report the results of common- and rare-variant association studies of all-cause heart failure, applying recently developed methods to quantify the heritability of HF attributable to different classes of genetic variation. We combine GWAS data across multiple populations including 207,346 individuals with HF and 2,151,210 without, identifying 176 risk loci at genome-wide significance (P-value < 5×10^−8^). Signals at newly identified common-variant loci include coding variants in Mendelian cardiomyopathy genes (*MYBPC3*, *BAG3*) and in regulators of lipoprotein (*LPL*) and glucose metabolism (*GIPR*, *GLP1R*). These signals are enriched in myocyte and adipocyte cell types and can be clustered into 5 broad modules based on pleiotropic associations with anthropomorphic traits/obesity, blood pressure/renal function, atherosclerosis/lipids, immune activity, and arrhythmias. Gene burden studies across three biobanks (PMBB, UKB, AOU), including 27,208 individuals with HF and 349,126 without, uncover exome-wide significant (P-value < 1.57×10^−6^) associations for HF and rare predicted loss-of-function (pLoF) variants in *TTN*, *MYBPC3*, *FLNC, and BAG3.* Total burden heritability of rare coding variants (2.2%, 95% CI 0.99-3.5%) is highly concentrated in a small set of Mendelian cardiomyopathy genes, while common variant heritability (4.3%, 95% CI 3.9-4.7%) is more diffusely spread throughout the genome. Finally, we show that common-variant background, in the form of a polygenic risk score (PRS), significantly modifies the risk of HF among carriers of pathogenic truncating variants in the Mendelian cardiomyopathy gene TTN. Together, these findings provide a genetic link between dysregulated metabolism and HF, and suggest a significant polygenic component to HF exists that is not captured by current clinical genetic testing.

## Supplemental Tables for "Common- and rare-variant genetic architecture of heart failure across the allele frequency spectrum" (part 1 of 3)

### Sheet: Table of Contents
Table	Description
Supplemental Table 1	Lead loci from HF-MVP Meta-GWAS
Supplemental Table 2	Lead loci from HF-MVP MR-MEGA
Supplemental Table 3	Previously reported HF loci
Supplemental Table 4	HF Loci overlap with NHGRI-EBI GWAS Catalogue Traits
Supplemental Table 5	HF Loci Pleiotropy
Supplemental Table 6	HF Loci Colocalization Modules
Supplemental Table 7	Fine-mapped protein coding consequences with ABF
Supplemental Table 8	CARMA secondary signals
Supplemental Table 9	GWAS-prioritized Gene Set
Supplemental Table 10	Gene-collapsing meta-analysis usnig PMBB, UKB, AOU for HF combined populations
Supplemental Table 11	Gene-collapsing meta-analysis usnig PMBB, UKB, AOU for HF EUR only
Supplemental Table 12	Gene-collapsing meta-analysis usnig PMBB, UKB, AOU for HF AFR only
Supplemental Table 13	Cardiomyopathy Gene Set
Supplemental Table 14	Burden Heritability Regression h2 Estimates
Supplemental Table 15	AMM Common variant h2 enrichments
Supplemental Table 16	Fraction h2 explained by GWAS and cardiomyopathy gene sets
Supplemental Table 17	Fraction LOF h2 explained by cardiomyopathy genes
Supplemental Table 18	LDSC Intercept and Slope Statistics

### Sheet: ST1_HF-MVP-META_GWAS_Results
chromosome	position	rsid	marker_name	allele1	allele2	freq1	freq_se	effect	std_err	p_value	direction	het_i_sq	het_chi_sq	het_df	het_p_val	samplesize	cluster_id	cluster_n	signif_het_bonferroni	gene	nearest_gene_distance
10	75409877	rs2177843	10_75409877	T	C	0.1746	0.0473	-0.0515	0.0048	1.447e-26	--------+-----	0	10.677	13	0.6379	2334760	24	617	FALSE	SYNPO2L	0
6	79510994	rs10943588	6_79510994	A	C	0.6118	0.0884	-0.0291	0.0038	1.661e-14	-----+-++-++--	18.8	16.017	13	0.2482	2336920	169	480	FALSE	IRAK1BP1	66266
1	50991452	rs56202902	1_50991452	T	C	0.9817	0.0053	-0.1278	0.0152	4.85e-17	-------??+-?-?	0	5.669	9	0.7725	2043660	14	390	FALSE	FAF1	0
17	37535336	rs73293051	17_37535336	T	C	0.6819	0.1488	-0.0355	0.0046	1.282e-14	+--?----++----	1.7	12.21	12	0.429	1663160	85	378	FALSE	FBXL20	0
4	111697653	rs78229461	4_111697653	T	C	0.1742	0.1187	0.0773	0.0049	2.921e-55	+++++++-++++++	23.7	17.039	13	0.1975	2336980	153	358	FALSE	PITX2	134373
17	2201944	rs216197	17_2201944	A	G	0.3744	0.0816	0.0307	0.0037	1.73e-16	++++++++++++-+	4.4	13.598	13	0.4027	2340040	77	326	FALSE	SMG6	0
1	93237726	rs35054144	1_93237726	T	C	0.9007	0.02	-0.043	0.0064	1.409e-11	+------+------	24.6	17.247	13	0.1883	2289970	18	277	FALSE	EVI5	0
2	630075	rs73139123	2_630075	T	C	0.8301	0.0227	0.0457	0.0049	5.611e-21	?++++++?+++?++	0	9.462	10	0.4889	2302430	103	264	FALSE	TMEM18	37897
16	75454404	rs12444589	16_75454404	A	T	0.5582	0.069	0.0208	0.0034	8.314e-10	++++++++-++-++	26.6	17.701	13	0.1692	2345250	74	222	FALSE	CFDP1	0
11	43633645	rs7936836	11_43633645	A	C	0.4004	0.0704	-0.0279	0.0039	4.692e-13	-+------++----	0	12.062	13	0.5226	2166470	36	219	FALSE	MIR129-2	30611
17	65880538	rs7214758	17_65880538	T	C	0.7889	0.0143	-0.05	0.0068	2.158e-13	??????-???-?-?	3.1	2.064	2	0.3563	602129	80	193	FALSE	BPTF	0
1	114173410	rs1230666	1_114173410	A	G	0.1447	0.0223	0.036	0.0053	9.33e-12	--+++-+++++++?	0	11.197	12	0.5121	2082240	4	187	FALSE	MAGI3	0
11	47715574	rs2904129	11_47715574	T	C	0.9051	0.0639	-0.0468	0.0071	3.573e-11	-------------?	0	10.367	12	0.5838	2076770	37	177	FALSE	AGBL2	0
11	10120228	rs4438023	11_10120228	A	G	0.8875	0.0149	-0.0635	0.0087	3.3e-13	??????-???-?-?	35.3	3.093	2	0.213	602129	32	175	FALSE	SBF2	0
3	49878264	rs1996663	3_49878264	C	G	0.818	0.0417	-0.0343	0.005	1.029e-11	-----------+--	0	5.928	13	0.9487	1972180	137	173	FALSE	TRAIP	0
1	16348412	rs945425	1_16348412	T	C	0.3073	0.0363	-0.0376	0.004	2.352e-21	--------------	43.4	22.959	13	0.04217	2333880	12	172	FALSE	CLCNKA	0
18	57829135	rs6567160	18_57829135	T	C	0.7815	0.0213	-0.0322	0.0042	2.831e-14	+----------+--	29.1	18.326	13	0.1455	2334960	95	161	FALSE	MC4R	209428
5	142625806	rs72801029	5_142625806	T	C	0.8418	0.0311	-0.0369	0.0051	3.783e-13	-----+-++----?	14.7	14.072	12	0.2961	2080030	161	161	FALSE	ARHGAP26	17233
12	107222989	rs6539283	12_107222989	T	C	0.3489	0.0337	-0.0258	0.0037	2.205e-12	-+---------+--	0	11.049	13	0.6067	2345280	45	156	FALSE	RIC8B	0
2	37192866	rs3770770	2_37192866	T	C	0.2329	0.1075	-0.0368	0.0044	4.249e-17	--------+-----	0	12.576	13	0.4811	2340150	112	145	FALSE	STRN	0
6	36647289	rs3176326	6_36647289	A	G	0.1913	0.0213	-0.0732	0.0046	4.467e-57	+-------------	45.3	23.784	13	0.03318	2334640	176	138	FALSE	CDKN1A	0
9	22102165	rs7859727	9_22102165	T	C	0.5062	0.0812	0.0479	0.0036	3.328e-40	-+++++++++++++	64	36.079	13	0.0005767	2343180	203	137	FALSE	CDKN2B-AS1	0
16	53806453	rs56094641	16_53806453	A	G	0.6133	0.0778	-0.0564	0.0037	2.645e-53	-------++-----	28.3	18.136	13	0.1524	2337960	71	130	FALSE	FTO	0
16	69730426	rs1437134	16_69730426	A	G	0.3967	0.0743	-0.0306	0.0038	1.31e-15	-----+-----+--	43.2	22.885	13	0.04308	2334960	72	128	FALSE	NFAT5	0
6	22598259	rs7766436	6_22598259	T	C	0.2805	0.0328	0.0362	0.0039	1.866e-20	++++++++++++++	0	11.197	13	0.5943	2342220	165	127	FALSE	HDGFL1	27508
6	34548206	rs2744939	6_34548206	A	T	0.1623	0.0279	0.0369	0.0053	2.681e-12	++++++++++?++-	0	7.78	12	0.802	2220790	175	125	FALSE	ILRUN	6859
17	76798155	rs2306527	17_76798155	T	C	0.5179	0.0753	-0.0312	0.0037	7.753e-17	?------?++-?-?	0	8.874	9	0.449	2051870	82	110	FALSE	USP36	0
21	30534128	rs1999323	21_30534128	T	C	0.1919	0.1027	0.0374	0.0049	1.9e-14	+++++-++++++++	0	12.008	13	0.527	2338060	117	103	FALSE	MAP3K7CL	0
9	111796753	rs7873569	9_111796753	A	T	0.572	0.0395	0.0237	0.0036	4.136e-11	-+-++-+--+++++	0	11.293	13	0.5863	2345290	206	100	FALSE	TMEM245	0
6	54028069	rs6915002	6_54028069	T	C	0.4433	0.1012	0.0263	0.0037	8.31e-13	-++++++++++-++	7.7	14.081	13	0.3682	2340070	167	93	FALSE	MLIP	0
15	85329421	rs12906348	15_85329421	A	C	0.7437	0.0474	-0.0284	0.0041	6.058e-12	+--------+----	13.4	15.018	13	0.3062	2340030	67	92	FALSE	ZNF592	0
5	173307137	rs6885658	5_173307137	T	C	0.3	0.077	-0.0294	0.0042	2.358e-12	+------+------	0	6.902	13	0.9071	2337920	163	88	FALSE	CPEB4	8193
7	12283787	rs1990622	7_12283787	A	G	0.5573	0.0992	-0.0232	0.0038	7.179e-10	-------+-+----	0	10.687	13	0.637	2343300	182	88	FALSE	TMEM106B	6896
3	12841804	rs7650482	3_12841804	A	G	0.3824	0.1049	-0.0315	0.0038	1.277e-16	+-------------	20.4	16.327	13	0.2319	2336970	122	86	FALSE	CAND2	0
18	21154024	rs1788826	18_21154024	A	G	0.6604	0.0619	-0.0295	0.0039	4.214e-14	-------++++---	6.2	13.864	13	0.3835	2343290	92	84	FALSE	NPC1	0
11	27724745	rs988748	11_27724745	C	G	0.2285	0.0754	-0.037	0.0045	1.932e-16	+----------+--	40	21.664	13	0.06079	2334010	35	82	FALSE	BDNF	0
17	44410631	rs372352470	17_44410631	T	G	0.3978	0.1535	0.059	0.0093	2.179e-10	??????+???+?-?	71.8	7.086	2	0.02893	602129	87	81	FALSE	LRRC37A	0
9	97807233	rs10993463	9_97807233	T	C	0.3715	0.0666	0.0319	0.0038	2.442e-17	+-+++++--++-++	0	12.998	13	0.448	2337910	204	80	FALSE	AOPEP	0
18	36553476	rs60951582	18_36553476	A	C	0.8873	0.0416	0.0358	0.0058	6.506e-10	+-+++++---++++	0	9.205	13	0.7573	2340050	94	80	FALSE	MIR924HG	233411
6	31741490	rs9469051	6_31741490	C	G	0.2085	0.0679	-0.0338	0.0046	1.84e-13	+-+------+--++	43.1	22.852	13	0.04348	2150920	174	78	FALSE	VWA7	0
2	201171651	rs74853338	2_201171651	T	C	0.4334	0.1024	0.028	0.0041	5.252e-12	-++?++++++++++	0	4.889	12	0.9616	2027830	106	71	FALSE	SPATS2L	0
2	11563960	rs12995996	2_11563960	T	C	0.6304	0.1004	-0.0274	0.0043	1.402e-10	+--?-+---+--+-	38.7	19.58	12	0.07547	2024100	109	68	FALSE	E2F6	20540
7	128439695		7_128439695	A	AT	0.9096	0.0031	0.0649	0.0097	2.361e-11	+?????++??+?+?	17.4	4.841	4	0.304	617973	191	62	FALSE	CCDC136	0
4	140872682	rs769658	4_140872682	T	C	0.3556	0.034	-0.0244	0.0038	1.55e-10	+-------------	0	10.742	13	0.6324	2334780	143	62	FALSE	MAML3	0
15	78801394	rs11852372	15_78801394	A	C	0.6859	0.0481	-0.0284	0.0045	1.718e-10	---?-+----+?-?	20.8	12.627	10	0.2453	1390720	65	62	FALSE	HYKK	0
5	95857763	rs12514158	5_95857763	T	C	0.5524	0.0535	-0.0211	0.0034	5.549e-10	-------++-----	0	7.155	13	0.894	2340030	155	61	FALSE	PCSK1	88777
9	136151806	rs600038	9_136151806	T	C	0.7801	0.0211	-0.0483	0.0056	7.779e-18	------?++-?-?-	23.3	13.042	10	0.2214	1737910	208	58	FALSE	ABO	1175
4	114428714	rs55754224	4_114428714	T	C	0.2472	0.035	0.031	0.0042	1.131e-13	+-+++++--+++++	23	16.886	13	0.2046	2336980	142	58	FALSE	CAMK2D	0
18	31267411	rs7232636	18_31267411	A	G	0.4339	0.0837	-0.0257	0.0037	3.792e-12	-----+-+-+-+--	0	10.869	13	0.6218	2334930	93	58	FALSE	ASXL3	0
3	43930155	rs11710802	3_43930155	T	G	0.71	0.1193	0.0303	0.0048	1.835e-10	+++?+-++++++++	38.8	19.617	12	0.07468	2033060	136	56	FALSE	ABHD5	165937
7	74236723	rs801011	7_74236723	T	C	0.5861	0.1011	-0.0516	0.0065	2.24e-15	?????--??--?-?	0	0.766	4	0.943	641943	186	54	FALSE	GTF2IRD2	0
14	30144842	rs10140862	14_30144842	A	C	0.4082	0.0568	0.0222	0.0036	5.704e-10	+-++++++-+++++	0	10.833	13	0.6248	2338020	56	54	FALSE	PRKD1	0
16	81525204	rs62043959	16_81525204	A	C	0.7489	0.049	0.0304	0.0044	3.221e-12	-+++++++++++?+	17.4	14.532	12	0.268	2288430	75	53	FALSE	CMIP	0
3	158295170	rs6779426	3_158295170	T	C	0.4994	0.0785	0.0262	0.004	4.033e-11	+??+++++?+++++	34.3	15.222	10	0.1242	1410710	129	53	FALSE	MLF1	0
2	85761279	rs6705839	2_85761279	A	T	0.5239	0.0523	-0.0247	0.0041	1.869e-09	---?--------+-	0	9.152	12	0.6899	1849080	114	51	FALSE	PARTICL	3310
4	45181334	rs12507026	4_45181334	A	T	0.5874	0.0622	-0.0347	0.0036	1.602e-22	+------+------	0	8.322	13	0.822	2334910	149	49	FALSE	GNPDA2	452682
2	208263279	rs11692326	2_208263279	T	C	0.2109	0.0296	0.0245	0.0042	6.645e-09	-++++-++-+++-+	23.7	17.048	13	0.1971	2333860	107	49	FALSE	CREB1	131336
21	40611442	rs4818008	21_40611442	A	T	0.3716	0.0791	-0.0225	0.0038	5.092e-09	-----+---+-+--	0	11.61	13	0.5598	2340010	118	48	FALSE	BRWD1	0
6	43345803	rs7742789	6_43345803	T	C	0.343	0.1078	0.0307	0.0038	8.037e-16	+++++-++++++++	8.9	14.275	13	0.3548	2336950	179	46	FALSE	ZNF318	8621
7	76731008	rs77805088	7_76731008	T	C	0.1658	0.0407	0.0422	0.0068	4.699e-10	???+??+???+?+?	47.8	5.747	3	0.1246	911283	187	46	FALSE	CCDC146	20925
10	82203663	rs4934169	10_82203663	A	G	0.2642	0.0415	0.0258	0.0041	4.808e-10	+-++++++-+++++	0	10.256	13	0.6729	2334860	25	45	FALSE	TSPAN14	10374
1	56990753	rs72664341	1_56990753	A	C	0.9103	0.0148	0.0412	0.0064	1.117e-10	--++++++++++-+	14.4	15.183	13	0.2961	2334890	15	44	FALSE	PLPP3	0
7	92252203	rs42046	7_92252203	C	G	0.7382	0.0464	0.0331	0.0042	6.395e-15	-++++++++-++++	3.7	13.497	13	0.4102	2343250	189	42	FALSE	CDK6	0
15	81016227	rs2759308	15_81016227	A	G	0.4327	0.092	0.028	0.0038	1.001e-13	-++++++-+-++++	47.2	24.637	13	0.02575	2345170	66	42	FALSE	ABHD17C	0
7	116191301	rs11773845	7_116191301	A	C	0.5656	0.0751	0.0258	0.0036	5.452e-13	+-+++++--++-++	0	11.092	13	0.6031	2345290	190	41	FALSE	CAV1	0
1	222806218	rs17163345	1_222806218	A	G	0.3464	0.1279	-0.0244	0.0038	1.948e-10	-----+-++-----	0	11.912	13	0.5349	2304950	10	40	FALSE	MIA3	0
14	33308791	rs35336096	14_33308791	T	G	0.5252	0.0797	0.0261	0.0037	1.404e-12	+++++++++++++-	0	12.852	13	0.4593	2160950	57	39	FALSE	AKAP6	6522
19	11189205	rs148898583	19_11189205	C	G	0.8881	0.0062	0.0372	0.0056	2.497e-11	+++++++-+-+++?	0	9.079	12	0.6962	2076370	98	39	FALSE	LDLR	10832
7	27281157	rs6461998	7_27281157	T	C	0.1696	0.1681	-0.0456	0.0067	1.336e-11	--+-----++-?--	61.1	30.852	12	0.002075	2320190	185	38	FALSE	EVX1	1006
5	137018758	rs56289631	5_137018758	A	G	0.2252	0.0324	-0.0303	0.0046	6.361e-11	-+-----+--?+--	0	11.792	12	0.4625	2218470	159	37	FALSE	KLHL3	0
3	35862584	rs13085150	3_35862584	A	C	0.4339	0.0924	0.0217	0.0037	4.885e-09	++++++++++++--	0	9.787	13	0.7113	2336960	134	35	FALSE	ARPP21	26595
4	25408838	rs34811474	4_25408838	A	G	0.2157	0.0332	-0.037	0.0047	5.645e-15	-------++--?-?	35	16.91	11	0.1106	2014780	146	34	FALSE	ANAPC4	0
6	50788778	rs3798519	6_50788778	A	C	0.8066	0.0349	-0.0274	0.004	1.212e-11	---------+----	0	12.67	13	0.4736	2336020	166	34	FALSE	TFAP2B	0
3	27548900	rs820430	3_27548900	A	G	0.6018	0.0856	0.0246	0.0038	1.348e-10	++++++++-++-++	42	22.412	13	0.0493	2342220	133	34	FALSE	SLC4A7	22988
13	32228867		13_32228867	T	TA	0.6751	0.0449	0.0292	0.0046	2.23e-10	+??+?+++?++?++	0	6.868	8	0.551	1222570	51	34	FALSE	RXFP2	84811
19	18821024	rs7257332	19_18821024	T	C	0.4857	0.0941	0.0268	0.0037	2.285e-13	+++++++++++--+	11.7	14.716	13	0.3254	2225580	99	30	FALSE	CRTC1	0
1	61882251	rs2474372	1_61882251	A	G	0.3279	0.0659	0.0286	0.004	6.671e-13	--++++++++++--	0	9.507	13	0.7337	2334890	16	30	FALSE	NFIA	0
3	71519604	rs35967223	3_71519604	A	G	0.367	0.0217	-0.0232	0.0038	1.631e-09	--------++---+	0	10.734	13	0.633	2334670	124	30	FALSE	FOXP1	0
8	105978368	rs11774829	8_105978368	A	T	0.1139	0.0317	-0.0438	0.0064	7.231e-12	+------+-+-+--	10.5	14.518	13	0.3384	2340880	199	29	FALSE	ZFPM2	352778
19	50375035	rs2290774	19_50375035	T	C	0.561	0.0701	0.0221	0.0037	2.193e-09	-?++++++++-++-	34	18.188	12	0.1101	2268640	101	28	FALSE	AKT1S1	0
3	135833005	rs4678361	3_135833005	A	G	0.2368	0.0454	-0.0272	0.0043	2.752e-10	-------+------	0	8.939	13	0.7776	2336880	128	27	FALSE	PPP2R3A	0
12	111973358	rs597808	12_111973358	A	G	0.4634	0.0717	0.0299	0.0036	4.258e-17	?-+++++?---?-?	58	21.423	9	0.0109	2044500	46	26	FALSE	ATXN2	0
16	73048367	rs67329386	16_73048367	T	C	0.2073	0.0575	0.0285	0.0044	1.37e-10	-+-+++++-+-+++	31.9	19.103	13	0.1199	2338040	73	26	FALSE	ZFHX3	0
4	67890148	rs1435428	4_67890148	A	G	0.7603	0.0321	-0.0254	0.0042	2.142e-09	+------+-----+	0	9.103	13	0.7651	2336960	150	25	FALSE	CENPC	447840
6	161005610	rs55730499	6_161005610	T	C	0.0641	0.0119	0.0994	0.0078	6.785e-37	-++++++++---+?	49.5	23.739	12	0.02207	2077050	172	24	FALSE	LPA	0
22	24171305	rs2186370	22_24171305	A	G	0.2684	0.1192	-0.0291	0.0042	2.966e-12	--------------	28.4	18.147	13	0.152	2345290	121	24	FALSE	SMARCB1	0
5	138773874	rs11956224	5_138773874	A	G	0.37	0.1246	-0.024	0.0039	5.861e-10	+??----+?--+--	0	7.978	10	0.631	1413760	160	24	FALSE	DNAJC18	0
14	69765644	rs1890942	14_69765644	A	G	0.3725	0.0593	-0.0248	0.004	3.578e-10	+------------?	0	4.389	12	0.9753	2085310	58	22	FALSE	GALNT16	0
2	59316833	rs9798497	2_59316833	T	C	0.2809	0.0473	0.0332	0.0047	2.596e-12	+??+++++?++-+?	30.5	12.957	9	0.1646	1152800	113	21	FALSE	LINC01122	25931
6	39009846	rs9357297	6_39009846	T	C	0.6717	0.0567	0.0223	0.0038	3.43e-09	-++++++-++++++	0	5.164	13	0.9714	2336850	177	21	FALSE	GLP1R	6710
4	144166256	rs534750	4_144166256	T	C	0.6862	0.0339	-0.0209	0.0037	1.549e-08	++-------+-+-+	0	10.806	13	0.627	2342210	144	21	FALSE	USP38	23114
9	15808994	rs9650685	9_15808994	A	T	0.491	0.0765	-0.0231	0.0037	2.601e-10	++-----+++----	0	8.634	13	0.8	2340040	202	20	FALSE	CCDC171	0
15	36388220	rs11073144	15_36388220	T	C	0.5356	0.0908	-0.0228	0.0038	2.003e-09	-----+----++--	17.9	15.834	13	0.2582	2340030	62	20	FALSE	MIR4510	169095
1	109822166	rs599839	1_109822166	A	G	0.7209	0.1639	0.0358	0.0043	6.773e-17	+--++++++-++++	52.9	27.602	13	0.01028	2331900	2	19	FALSE	PSRC1	9
17	64318357	rs9912468	17_64318357	C	G	0.5833	0.0164	-0.0211	0.0035	1.603e-09	?------?---?--	0	2.86	10	0.9845	2301480	79	19	FALSE	PRKCA	0
1	10797428	rs200854839	1_10797428	G	GC	0.6465	0.0482	-0.045	0.0045	9.205e-24	+??-?--+?+-?-?	50.9	14.27	7	0.04658	966941	1	18	FALSE	CASZ1	0
14	79942647	rs7156625	14_79942647	A	G	0.2375	0.0487	0.0298	0.0041	4.748e-13	+++++++++++-+?	0	11.376	12	0.497	2077030	59	18	FALSE	NRXN3	0
2	145258445	rs7564469	2_145258445	T	C	0.7887	0.0773	-0.0293	0.0046	1.645e-10	-------+------	36.9	20.608	13	0.08104	2340040	105	18	FALSE	ZEB2	0
10	121426884	rs17617337	10_121426884	T	C	0.209	0.0302	-0.0402	0.0047	1.245e-17	-------+++---?	22.1	15.411	12	0.2197	2087330	30	17	FALSE	BAG3	0
12	115552437	rs35444	12_115552437	A	G	0.622	0.0331	0.0265	0.0035	7.303e-14	-++++++-++++++	48.9	25.429	13	0.02026	2334960	47	17	FALSE	TBX3	430467
2	26932796	rs1275923	2_26932796	T	C	0.5432	0.1198	-0.0227	0.0037	7.172e-10	+-+------+-+--	56	29.536	13	0.00549	2339680	110	16	FALSE	KCNK3	0
3	129060180	rs6439170	3_129060180	T	C	0.5694	0.0665	0.0219	0.0037	3.159e-09	+++++-+-++++--	24.1	17.127	13	0.1936	2331850	127	16	FALSE	H1-10-AS1	16767
5	106223536	rs2454887	5_106223536	T	G	0.6182	0.0615	0.0216	0.0038	1.372e-08	-++++-+---++++	10.4	14.507	13	0.3391	2336930	156	16	FALSE	EFNA5	489053
21	42620714	rs2837993	21_42620714	T	C	0.4211	0.0973	0.0248	0.0038	6.027e-11	+++++++--++-++	21.7	16.595	13	0.2185	2345230	119	15	FALSE	BACE2	0
16	24803620	rs1862451	16_24803620	A	G	0.7436	0.0353	0.0232	0.0041	1.646e-08	-+-+++++++++-+	27.9	18.023	13	0.1566	2345290	70	14	FALSE	TNRC6A	0
8	125867834	rs55679363	8_125867834	A	T	0.6841	0.0647	0.0252	0.004	2.16e-10	++-++++-+-++++	0	11.222	13	0.5923	2340040	200	13	FALSE	LINC00964	84049
11	1887068	rs569550	11_1887068	T	G	0.5908	0.1018	-0.0226	0.0037	1.449e-09	-------+----+-	0	7.721	13	0.8613	2334200	31	13	FALSE	LSP1	0
17	67617882	rs11077453	17_67617882	T	C	0.1388	0.0635	-0.0321	0.0054	3.189e-09	-------+----+-	29.1	18.347	13	0.1448	2334960	81	13	FALSE	MAP2K6	79411
13	111049623	rs9515203	13_111049623	T	C	0.7422	0.0258	0.0257	0.004	1.968e-10	-++++++-+++-++	23	16.884	13	0.2047	2334370	54	12	FALSE	COL4A2	0
18	1837007	rs1371274	18_1837007	A	C	0.8448	0.0274	-0.0317	0.005	2.003e-10	-----+-----+--	34.1	19.725	13	0.1023	2336080	91	12	FALSE	LINC00470	429825
12	14408698	rs77642095	12_14408698	T	C	0.1913	0.0261	-0.0265	0.0045	5.581e-09	+------++-++--	0	11.559	13	0.5641	2337990	41	11	FALSE	ATF7IP	109912
5	64293570	rs1309540	5_64293570	A	G	0.1458	0.0332	0.0303	0.0052	7.206e-09	+++++++---+-++	0	8.619	13	0.8011	2345270	154	11	FALSE	CWC27	0
1	190285442		1_190285442	T	C	0.4427	0.0479	0.0211	0.0037	7.594e-09	++++++++-+++++	0	9.622	13	0.7245	2330080	8	11	FALSE	BRINP3	0
17	47140794	rs11655587	17_47140794	T	C	0.3352	0.0389	-0.0253	0.0039	1.21e-10	-------+---+--	7.2	14.01	13	0.3731	2339980	88	10	FALSE	IGF2BP1	7286
6	40383533	rs62395884	6_40383533	T	C	0.2565	0.0397	0.0258	0.004	1.316e-10	-+-++++--+++++	16.3	15.524	13	0.2758	2336890	178	10	FALSE	LRFN2	0
8	21776751	rs61649210	8_21776751	A	G	0.461	0.059	-0.024	0.0039	1.031e-09	?--?-?-?+?-?--	38	11.296	7	0.1262	1958260	195	10	FALSE	XPO7	428
12	54445218		12_54445218	CT	C	0.3692	0.1082	-0.0295	0.005	2.741e-09	-??-?---?+??++	37.9	11.277	7	0.127	1106370	43	10	FALSE	HOXC4	0
12	125308682	rs10846742	12_125308682	A	G	0.732	0.1723	-0.0349	0.0046	5.029e-14	--------------	0	12.694	13	0.4717	2339870	49	9	FALSE	SCARB1	0
3	183996068	rs3752904	3_183996068	T	C	0.5097	0.0322	-0.024	0.0035	1.236e-11	-+-----+------	2.3	13.311	13	0.4241	2333880	131	9	FALSE	ECE2	0
14	89865924	rs741273	14_89865924	A	G	0.5069	0.0881	0.0213	0.0036	4.902e-09	++-++++++++-++	1.6	13.216	13	0.4313	2334910	60	9	FALSE	FOXN3	0
10	21790476	rs12357321	10_21790476	A	G	0.3054	0.0492	0.0241	0.0042	6.603e-09	+++++-++--++++	2.4	13.32	13	0.4234	2343070	22	9	FALSE	MIR1915HG	4262
2	6147956	rs1358134	2_6147956	A	G	0.7043	0.0611	0.025	0.004	5.17e-10	--++++++++++++	56.8	30.098	13	0.004559	2336940	104	8	FALSE	LOC400940	19591
12	51217421	rs184450106	12_51217421	A	T	0.3671	0.0356	0.0341	0.0056	9.501e-10	????+?+???+?+?	0	1.07	3	0.7843	738779	42	8	FALSE	ATF1	2477
1	113046879	rs3790604	1_113046879	A	C	0.1373	0.0804	0.0345	0.0059	3.865e-09	-+++++++++++++	0	12.625	13	0.4772	2334800	3	8	FALSE	WNT2B	0
12	89762499	rs1427828	12_89762499	C	G	0.4693	0.0836	0.0211	0.0037	9e-09	+++++++++++-++	16.1	15.504	13	0.277	2345280	44	8	FALSE	DUSP6	16202
9	131042734	rs2270204	9_131042734	T	G	0.671	0.1566	-0.0235	0.0041	1.191e-08	-+------+-----	0	6.274	13	0.9356	2334890	207	8	FALSE	SWI5	0
19	46179043	rs2238691	19_46179043	A	G	0.2116	0.0366	-0.0291	0.0047	5.743e-10	-?-----+-+---+	0.4	12.045	12	0.4421	2091920	100	7	FALSE	GIPR	0
4	6281775	rs4262051	4_6281775	A	G	0.6106	0.0403	0.0228	0.0037	7.845e-10	+++++-+--+++++	31.9	19.08	13	0.1207	2334920	140	7	FALSE	WFS1	0
3	168832835	rs16853173	3_168832835	T	C	0.0777	0.0132	-0.0423	0.0071	2.17e-09	+------+------	0	8.875	13	0.7823	2331900	130	7	FALSE	MECOM	0
5	128037372	rs13183212	5_128037372	A	G	0.1399	0.0239	0.0297	0.0052	1.127e-08	+++++-+++-+++-	16.8	15.621	13	0.2702	2343280	158	7	FALSE	FBN2	163455
10	63699188	rs189088802	10_63699188	T	C	0.9976	0.0005	-0.5999	0.1059	1.468e-08	?????????--?-?	0	1.608	2	0.4476	176050	23	7	FALSE	ARID5B	0
1	78450517	rs34517439	1_78450517	A	C	0.1135	0.019	0.0438	0.0063	2.935e-12	+-+++++++++++?	66.9	36.213	12	0.0002994	2078920	17	6	FALSE	DNAJB4	0
6	100620931	rs17185536	6_100620931	T	C	0.2354	0.0245	0.0274	0.0046	1.836e-09	+++++++-+++++-	8	14.138	13	0.3642	2163300	171	6	FALSE	MCHR2-AS1	96635
15	68090842	rs2127163	15_68090842	T	C	0.1985	0.0685	-0.0272	0.0047	5.296e-09	---------+--?-	0	4.183	12	0.9799	2117110	63	6	FALSE	MAP2K5	0
5	158274491	rs17643057	5_158274491	A	G	0.6321	0.0592	-0.0203	0.0036	1.729e-08	-+-----++----+	50.8	26.447	13	0.0148	2345240	162	6	FALSE	EBF1	0
6	90087962	rs7453411	6_90087962	A	G	0.3985	0.0146	0.0227	0.0035	9.096e-11	-++++++--++-++	0	11.454	13	0.5729	2336960	170	5	FALSE	RRAGD	0
7	150704843	rs891511	7_150704843	A	G	0.4067	0.0862	-0.0235	0.0039	2.481e-09	+----------+--	3	13.405	13	0.417	2325940	184	5	FALSE	NOS3	0
4	39413780	rs28712821	4_39413780	A	G	0.5781	0.0529	0.0209	0.0036	4.396e-09	-+++++++++++++	0	11.298	13	0.5859	2336900	148	5	FALSE	KLB	0
3	123126674	rs73188507	3_123126674	T	C	0.7633	0.0589	0.0326	0.0058	2.208e-08	+???+++-?+++++	0	3.149	9	0.9581	1099560	126	5	FALSE	ADCY5	0
8	19813667	rs269	8_19813667	T	G	0.7842	0.0889	0.0269	0.0044	1.355e-09	+-++++++++++++	31.9	19.085	13	0.1205	2333380	194	4	FALSE	LPL	0
4	148401190	rs6841581	4_148401190	A	G	0.1732	0.059	0.0276	0.0049	1.451e-08	-+-+++++++++++	31	18.828	13	0.1285	2342190	145	4	FALSE	EDNRA	878
4	26805393	rs7662342	4_26805393	A	G	0.4108	0.0684	0.0203	0.0036	2.544e-08	+-+++++-+++--+	0	11.624	13	0.5587	2330530	147	4	FALSE	TBC1D19	48474
16	15909513	rs12691049	16_15909513	A	C	0.431	0.0978	-0.0222	0.0038	3.713e-09	-------+-+--++	7.6	14.07	13	0.3689	2339830	69	3	FALSE	MYH11	0
7	143813353	rs117540300	7_143813353	A	C	0.0297	0.0105	0.0786	0.0134	4.041e-09	+++++++??++--?	17.2	12.074	10	0.2801	2010190	183	3	FALSE	OR2A2	5720
22	22876938	rs361894	22_22876938	T	C	0.1987	0.1716	-0.1375	0.0236	6.059e-09	??-?????-?????	0	0.749	1	0.3868	72594	120	3	FALSE	ZNF280A	2324
4	81182554	rs12509595	4_81182554	T	C	0.7102	0.0416	-0.0221	0.0038	9.267e-09	++---------+--	30.9	18.826	13	0.1286	2336970	152	3	FALSE	FGF5	5187
12	123335488	rs2271049	12_123335488	A	G	0.8152	0.037	-0.0271	0.0048	1.368e-08	---------++--+	44.8	23.538	13	0.03566	2339810	48	3	FALSE	HIP1R	0
10	88110925	rs10788494	10_88110925	C	G	0.4609	0.0925	0.0218	0.0039	1.969e-08	--+++++--++-++	0	11.475	13	0.5711	2345260	26	3	FALSE	GRID1	0
1	156462848	rs1925951	1_156462848	T	C	0.0809	0.012	-0.0408	0.0074	3.069e-08	-------++----?	0	8.636	12	0.7336	2073920	5	3	FALSE	MEF2D	0
11	55510606	rs11230823	11_55510606	T	C	0.1401	0.062	0.0303	0.0055	3.321e-08	-++++++-++++++	0	3.808	13	0.9931	2332710	38	3	FALSE	OR5D13	30307
13	115029162	rs7319446	13_115029162	A	G	0.2776	0.1206	0.0236	0.0043	3.4e-08	-+-+++++--++++	5.8	13.807	13	0.3876	1972730	55	3	FALSE	CDC16	0
9	107476188	rs1425567	9_107476188	T	G	0.696	0.0736	-0.0205	0.0037	3.449e-08	+--------+--++	10	14.449	13	0.343	2334960	205	3	FALSE	OR13D1	18444
1	236852282	rs12724121	1_236852282	A	T	0.4302	0.1118	-0.025	0.0037	1.303e-11	++------------	3.4	13.464	13	0.4126	2334920	11	2	FALSE	ACTN2	0
10	104296418	rs79159857	10_104296418	C	G	0.8845	0.0257	-0.0367	0.0056	6.068e-11	+----+------+-	0	8.209	13	0.8297	2337890	28	2	FALSE	SUFU	0
3	53558012	rs3821843	3_53558012	A	G	0.6653	0.0732	0.0242	0.0039	9.015e-10	-++++-+--++?-+	58.1	28.668	12	0.004413	2317690	138	2	FALSE	CACNA1D	0
10	114498145	rs1408817	10_114498145	A	G	0.3287	0.0476	0.021	0.0035	2.485e-09	+-++++++++++++	0	10.963	13	0.6139	2336190	29	2	FALSE	VTI1A	0
3	42178862	rs72869936	3_42178862	A	T	0.0524	0.0108	0.1457	0.0245	2.853e-09	?-????+++++?+?	0	5.301	6	0.5058	698186	135	2	FALSE	TRAK1	0
7	129663496	rs11556924	7_129663496	T	C	0.3531	0.0664	-0.0231	0.0039	4.507e-09	-+--------+---	0	9.874	13	0.7042	2334960	192	2	FALSE	ZC3HC1	0
17	7366619	rs34914463	17_7366619	T	C	0.8903	0.0232	-0.0365	0.0063	5.268e-09	+------+++-+-?	0	9.776	12	0.6356	2079940	78	2	FALSE	ZBTB4	0
11	100942792	rs658286	11_100942792	T	G	0.5179	0.0876	0.0242	0.0041	5.724e-09	+??-+++-?+++++	55.6	22.511	10	0.0127	1413760	40	2	FALSE	PGR	0
3	101337124	rs4519674	3_101337124	A	T	0.4411	0.0695	-0.0245	0.0043	9.753e-09	-+-?----------	0	9.995	12	0.6164	1849050	125	2	FALSE	PCNP	23842
19	8555886	rs2303110	19_8555886	C	G	0.7153	0.0663	-0.0248	0.0043	1.032e-08	-----+---+-++-	35.8	20.264	13	0.08883	2343170	97	2	FALSE	PRAM1	0
11	69449784	rs2450254	11_69449784	A	T	0.5959	0.0693	0.021	0.0037	1.052e-08	+++++-+-+-++++	0	6.75	13	0.9146	2342960	39	2	FALSE	CCND1	6088
3	25106760	rs6767671	3_25106760	T	G	0.5545	0.0232	0.0203	0.0036	1.088e-08	+-++++++++++-+	4.8	13.652	13	0.3988	2342190	132	2	FALSE	RARB	109062
17	15828161	rs2535599	17_15828161	A	G	0.2525	0.1236	0.0233	0.0041	1.522e-08	-++++++--+++++	21.5	16.552	13	0.2206	2161280	83	2	FALSE	ADORA2B	20069
6	64190278	rs2622276	6_64190278	A	T	0.4398	0.0348	-0.0194	0.0034	1.814e-08	-------+-+-++-	8.4	14.197	13	0.3601	2342220	168	2	FALSE	PTP4A1	41372
17	19281828	rs2233072	17_19281828	T	G	0.2899	0.1718	0.0264	0.0047	2.144e-08	+++++++--++-+?	4.2	12.52	12	0.4049	2074370	84	2	FALSE	MAPK7	0
1	100046246	rs6702619	1_100046246	T	G	0.536	0.0926	-0.0209	0.0037	2.3e-08	++---------++-	33.2	19.473	13	0.1092	2329360	19	2	FALSE	PALMD	65184
1	108731481	rs514775	1_108731481	A	G	0.7803	0.0298	-0.0239	0.0043	2.429e-08	-----+------++	21.7	16.6	13	0.2182	2336810	20	2	FALSE	SLC25A24	0
20	62410897	rs12480840	20_62410897	T	C	0.4548	0.0427	-0.0222	0.004	2.778e-08	-??----+?--+?-	0	5.563	9	0.7827	1361490	116	2	FALSE	ZBTB46	0
14	103264323	rs7145284	14_103264323	T	C	0.2091	0.0793	0.0255	0.0046	2.883e-08	---++++++-++-+	0	8.833	13	0.7855	2338010	61	2	FALSE	TRAF3	0
10	100023359	rs55917128	10_100023359	T	C	0.5521	0.0774	0.0201	0.0036	2.989e-08	-++++++----+++	0	11.911	13	0.5349	2340030	27	2	FALSE	LOXL4	0
9	4077074	rs10814829	9_4077074	T	C	0.3496	0.0532	-0.0213	0.0038	2.993e-08	-----+-+--+---	0	6.494	13	0.9263	2343150	201	2	FALSE	GLIS3	0
13	59992898	rs61956684	13_59992898	T	C	0.0153	0.0038	0.0962	0.0174	3.273e-08	+++++++??++--?	0	9.124	10	0.5204	2021050	52	2	FALSE	DIAPH3	246822
11	13340710	rs10766076	11_13340710	A	T	0.2706	0.062	-0.0227	0.0041	3.971e-08	-++--+--++----	13.1	14.952	13	0.3103	2343280	33	2	FALSE	ARNTL	0
17	53400110	rs12940636	17_53400110	T	C	0.6646	0.046	0.0212	0.0039	4.251e-08	++-++++++-+--+	33.7	19.614	13	0.1053	2336940	89	2	FALSE	HLF	0

### Sheet: ST2_MRMEGA
chromosome	position	rsid	marker_name	ea	nea	eaf	nsample	ncohort	effects	beta_0	se_0	beta_1	se_1	beta_2	se_2	beta_3	se_3	beta_4	se_4	chisq_association	ndf_association	p_value_association	chisq_ancestry_het	ndf_ancestry_het	p_value_ancestry_het	chisq_residual_het	ndf_residual_het	p_value_residual_het	ln_bf	comments	cluster_id	cluster_n	signif_het_bonferroni	gene	nearest_gene_distance
7	57334531	rs5016329	7_57334531	T	C	0.0499381	983224	9	?+???++-+++?+-	0.198152	0.166255	-1.3972	1.72894	2.10372	1.03888	1.27072	7.54294	3.17959	59.5989	52.0776	5	5.20065e-10	46.6824	4	1.77577e-09	3.24515	4	0.517669	20.5457		108	11	TRUE	GUSBP10	86667
2	56734833	rs62161577	2_56734833	C	G	0.488034	2336950	14	+++++++--+-++-	-0.00208508	0.00508012	-0.306936	0.0706502	0.245429	0.0724902	0.352727	0.405079	0.460509	0.207459	45.3812	5	1.2137e-08	36.737	4	2.0406e-07	7.64676	9	0.570098	16.093		60	7	TRUE	CCDC85A	121523
6	31836202		6_31836202	C	A	0.127848	2322750	14	+++--+-+-++-++	-0.00368798	0.0099644	0.215707	0.141956	-0.330597	0.111875	1.75411	0.759533	0.661177	0.354882	71.9515	5	4.02057e-14	36.4077	4	2.38538e-07	11.9895	9	0.213902	29.3781		98	151	TRUE	SLC44A4	0
11	116648917	rs964184	11_116648917	G	C	0.159764	2334960	14	-+++++++----+-	0.0141876	0.00625293	-0.405035	0.081031	0.17607	0.0898631	0.541149	0.504647	0.413195	0.318767	57.8897	5	3.31465e-11	34.0475	4	7.28659e-07	9.03431	9	0.434113	22.3472		21	5	TRUE	ZPR1	358
8	10731066	rs7838378	8_10731066	T	A	0.520824	2332410	14	++-+++++---+--	0.00163818	0.00584539	-0.106222	0.0734959	0.377276	0.117157	-0.0726431	0.499199	-0.814994	0.24923	49.6072	5	1.66747e-09	31.9336	4	1.97382e-06	10.3947	9	0.319487	18.206		113	7	TRUE	XKR6	22590
19	46214297	rs1055220	19_46214297	T	C	0.233681	2266730	13	-?-+---++++-+-	-0.0135562	0.00394718	0.304437	0.044852	-0.0613549	0.0511244	0.49225	0.378705	-1.11766	0.173413	52.6591	5	3.95139e-10	30.0044	4	4.88435e-06	2.86547	8	0.942514	19.9172		53	13	TRUE	FBXO46	0
10	49653621	rs10776600	10_49653621	G	C	0.407479	2339960	14	----+--+------	-0.0338484	0.00437459	-0.0694605	0.0561559	0.12205	0.0675423	-2.09793	0.382918	0.0480856	0.191985	45.7112	5	1.03985e-08	27.579	4	1.51792e-05	6.44398	9	0.694791	16.258		12	5	TRUE	ARHGAP22	446
5	158269081	rs10052777	5_158269081	C	T	0.376328	2334890	14	+-+++++--+-++-	0.0180267	0.0061243	-0.204873	0.0817199	0.0191437	0.0956241	1.55067	0.509669	-0.739149	0.270082	53.7534	5	2.35521e-10	26.6282	4	2.36333e-05	11.7731	9	0.226405	20.2791		91	27	TRUE	EBF1	0
8	65628235		8_65628235	AGAG	A	0.198581	1206720	7	???+?++??--?+-	0.00929304	0.00463292	-0.308387	0.0466319	0.547309	0.179756	0.832162	0.391686	-0.0704075	0.194079	43.461	5	2.97956e-08	25.6907	4	3.65291e-05	0.770507	2	0.680278	16.8657		115	2	TRUE	CYP7B1	0
1	78450517	rs34517439	1_78450517	A	C	0.109125	2078920	13	+-+++++++++++?	0.932803	0.338414	-2.81949	1.41464	-59.5266	23.8983	-47.7718	19.603	20.0977	7.91354	72.9448	5	2.49623e-14	24.2132	4	7.2387e-05	11.9999	8	0.151208	30.06		7	5	TRUE	DNAJB4	0
1	16359123	rs9442217	1_16359123	A	G	0.307977	2156200	14	--------------	-0.0580749	0.00616277	-0.077831	0.0573061	0.572658	0.338552	-0.34508	0.420178	-1.0042	0.207153	110.06	5	3.97943e-22	22.9277	4	0.000130908	4.47416	9	0.877532	48.4325		1	153	TRUE	CLCNKB	0
18	21101944	rs1788820	18_21101944	A	G	0.31914	2345270	14	-++++++-----++	0.0103718	0.00533494	-0.300678	0.0677067	-0.0765643	0.116799	-0.155076	0.457113	-0.359159	0.215206	67.1597	5	3.99199e-13	21.9614	4	0.000203997	7.30177	9	0.605732	26.9822		47	75	TRUE	RMC1	0
2	6147956	rs1358134	2_6147956	G	A	0.290528	2336940	14	++------------	-0.0345979	0.00657012	-0.21387	0.0846186	0.0814308	0.0902273	0.354627	0.561983	-0.566041	0.271167	57.4842	5	4.01854e-11	18.8722	4	0.000832707	11.2258	9	0.260549	22.1445		56	7	FALSE	LOC400940	19591
9	22102165	rs7859727	9_22102165	C	T	0.489323	2343180	14	+-------------	-0.045708	0.00767632	0.190468	0.106979	-0.0594181	0.111489	-0.584218	0.599895	-0.710037	0.31734	194.958	5	3.40255e-40	18.7896	4	0.000864383	17.2899	9	0.044365	90.8812		120	125	FALSE	CDKN2B-AS1	0
12	54418166	rs894736	12_54418166	G	A	0.405354	2340000	14	-++-----+--+++	-0.00928302	0.00635664	0.0621152	0.0798198	-0.251412	0.0962243	0.509226	0.558492	0.386711	0.277588	45.3241	5	1.2466e-08	18.0778	4	0.00119163	13.0681	9	0.159549	16.0644		23	4	FALSE	HOXC6	0
12	51433375	rs7136960	12_51433375	G	T	0.516381	2339940	14	-++++++-+--+-+	0.00740107	0.00361875	-0.251719	0.047423	-0.234047	0.0799139	-0.605037	0.291368	0.00079922	0.148309	44.347	5	1.96934e-08	17.8386	4	0.00132702	3.70224	9	0.929895	15.5759		22	2	FALSE	LETMD1	8706
3	61763489	rs645957	3_61763489	C	G	0.121585	2337150	14	-------+++---+	-0.0334121	0.00528528	0.209684	0.058509	-0.251353	0.108569	-1.67177	0.501115	-0.553291	0.237657	46.9815	5	5.73102e-09	17.7414	4	0.00138628	4.27561	9	0.892354	16.8931		74	6	FALSE	PTPRG	0
11	10154839	rs7120043	11_10154839	T	C	0.134575	2010050	8	?++++?+?+?+?+?	0.871918	0.50844	-3.48524	2.11444	-58.8364	36.0054	-48.7869	29.6312	20.6869	11.9907	60.9019	5	7.91221e-12	17.5401	4	0.00151744	5.21263	3	0.156873	25.2523		16	161	FALSE	SBF2	0
8	74244736	rs4738323	8_74244736	C	T	0.195446	2337960	14	-+---------+--	-0.0349177	0.00694184	-0.288897	0.0876834	-0.173849	0.101554	0.223084	0.616194	-0.451541	0.303599	44.317	5	1.99717e-08	16.4047	4	0.00252153	9.48241	9	0.393986	15.5608		116	2	FALSE	RDH10	7215
7	1861695	rs11764159	7_1861695	T	C	0.161706	2301680	11	?------?---?+-	-0.0422099	0.00883109	-0.341529	0.132417	0.000776844	0.121109	1.18911	0.611661	-0.78089	0.263312	44.2312	5	2.07893e-08	15.6472	4	0.00353101	5.05108	6	0.537279	16.1209		106	2	FALSE	MAD1L1	0
19	50436758	rs1044297	19_50436758	A	G	0.360264	2270550	13	-?+++++-+--++-	0.0145648	0.0050332	-0.212305	0.0725564	0.0773883	0.0653821	0.868934	0.383205	-0.436421	0.189103	47.7799	5	3.939e-09	15.5916	4	0.00361912	5.46267	8	0.707172	17.4776		54	20	FALSE	ATF5	0
3	14302245	rs7644094	3_14302245	T	C	0.320382	2331900	14	++--++++++++++	0.0292905	0.00617437	0.116742	0.0806975	-0.103275	0.0977353	0.0918264	0.521255	0.658158	0.266016	44.3875	5	1.93239e-08	15.4642	4	0.00382922	11.6728	9	0.23239	15.5961		68	4	FALSE	LSM 3.00	62375
6	161010118	rs10455872	6_161010118	G	A	0.0602698	2082320	13	-++++++++---+?	0.216369	0.347677	-1.15452	1.45161	-10.5809	24.5997	-9.48216	20.156	5.07148	8.10787	175.777	5	4.26739e-36	15.2319	4	0.00424364	8.52933	8	0.383541	81.4763		97	25	FALSE	LPA	0
12	115552437	rs35444	12_115552437	G	A	0.37134	2334960	14	+------+------	-0.0300632	0.00556276	0.00772344	0.0706485	0.32261	0.0918408	-0.013273	0.488044	-0.0989777	0.247764	71.1406	5	5.93188e-14	15.1558	4	0.00438875	10.2734	9	0.328809	28.9726		26	17	FALSE	TBX3	430467
15	81016227	rs2759308	15_81016227	A	G	0.392975	2345170	14	-++++++-+-++++	0.0413437	0.00695025	-0.0556407	0.100474	-0.379925	0.155703	1.2501	0.492802	0.147317	0.241557	70.4645	5	8.20272e-14	15.0994	4	0.00449943	9.5372	9	0.389232	28.6346		35	41	FALSE	ABHD17C	0
12	111973358	rs597808	12_111973358	G	A	0.560826	2044500	10	?+-----?+++?+?	0.289132	0.235976	-1.03542	0.97924	-21.257	16.7272	-16.4879	13.757	7.37251	5.52673	85.4904	5	5.94072e-17	14.8366	4	0.0050524	6.58628	5	0.253271	36.9887		25	23	FALSE	ATXN2	0
2	201133975	rs12999182	2_201133975	C	G	0.175904	2342210	14	+++++++++++-+-	0.0326921	0.00615334	-0.0397613	0.0821946	0.25964	0.0880627	0.681606	0.522468	0.691391	0.252903	53.2499	5	2.98853e-10	14.7755	4	0.00519023	5.89435	9	0.750444	20.0273		63	58	FALSE	SPATS2L	36628
3	43990087	rs6771202	3_43990087	T	A	0.282818	2342230	14	---+-+--+-----	-0.0353572	0.00987051	-0.0516663	0.148027	0.15841	0.112799	-0.52732	0.692915	-0.639112	0.356214	50.714	5	9.8977e-10	14.2642	4	0.00649787	17.0847	9	0.047406	18.7594		71	67	FALSE	MIR138-1	165616
7	128471160	rs112229213	7_128471160	CT	C	0.293518	1339340	7	-??-??-+??-?--	-0.045884	0.0134156	-0.183725	0.156986	-0.111165	0.175493	-0.318193	1.10739	-0.56634	0.667303	54.6901	5	1.51174e-10	13.7237	4	0.00823116	7.93155	2	0.0189533	22.4803		112	28	FALSE	FLNC	0
2	26911745	rs1275985	2_26911745	C	T	0.463546	2342190	14	-+-++++-+-+-++	0.0297451	0.0077109	0.206653	0.103788	-0.101377	0.122448	-0.200601	0.637879	-0.452617	0.310921	51.3846	5	7.21347e-10	13.5482	4	0.00888579	16.6222	9	0.0549716	19.0947		58	13	FALSE	KCNK3	3835
8	105964469	rs35753933	8_105964469	C	T	0.186613	2339960	14	-------+-+---+	-0.0356	0.00809888	0.0659615	0.123267	-0.104002	0.0965173	-1.68419	0.577283	0.759108	0.234384	55.8434	5	8.7529e-11	13.5001	4	0.00907392	6.12593	9	0.727252	21.324		117	29	FALSE	LRP12	363216
5	138783734	rs7446197	5_138783734	A	G	0.376631	2337430	14	+------++-----	-0.0314276	0.00661989	-0.0426377	0.0883315	0.271353	0.100535	-0.884368	0.566605	0.195233	0.2761	46.3098	5	7.8542e-09	13.4712	4	0.00918883	12.1378	9	0.205652	16.5572		89	2	FALSE	ECSCR	0
6	36647289	rs3176326	6_36647289	A	G	0.183791	2334640	14	+-------------	-0.0750538	0.00722947	0.0229416	0.0905428	0.0349687	0.130264	0.216832	0.634584	-1.0791	0.322519	266.788	5	1.36982e-55	13.2809	4	0.00998178	10.5029	9	0.311326	126.796		100	99	FALSE	CDKN1A	0
17	76739850	rs7218899	17_76739850	T	C	0.500629	2336820	14	---------+---+	-0.0343805	0.00402249	-0.028406	0.0534853	-0.208268	0.0586729	-0.79107	0.333782	0.0137276	0.17227	76.1783	5	5.28015e-15	13.2129	4	0.010281	4.96879	9	0.83702	31.4915		46	105	FALSE	CYTH1	0
3	12848822	rs11718898	3_12848822	T	C	0.375128	2333880	14	--------------	-0.0508449	0.00843586	-0.27331	0.135092	0.0260882	0.097928	-0.458402	0.501791	-0.365702	0.268633	77.8779	5	2.33125e-15	13.0561	4	0.0110049	11.8361	9	0.222708	32.3413		67	45	FALSE	CAND2	0
17	67620866		17_67620866	C	CT	0.115003	1379150	9	-??-?--+?--?+-	-0.0286263	0.00651686	0.143854	0.0674867	-0.0822501	0.147387	1.28899	0.623538	-1.1239	0.305216	43.8526	5	2.48141e-08	13.0016	4	0.011268	2.58878	4	0.628812	16.4333		45	3	FALSE	MAP2K6	82395
22	24169751	rs2267039	22_24169751	C	T	0.247513	2340040	14	--------------	-0.0386766	0.00457688	-0.204261	0.0551021	0.0297388	0.0667306	-0.313351	0.406947	-0.155448	0.233442	61.3547	5	6.3774e-12	12.6529	4	0.0131024	6.11452	9	0.728404	24.0797		66	23	FALSE	SMARCB1	0
3	53553923	rs35593046	3_53553923	T	G	0.287317	2336090	14	+----+--+-+++-	-0.0156502	0.0105045	0.138726	0.148348	0.112903	0.127391	0.787604	0.825553	-0.637943	0.403339	48.6187	5	2.65534e-09	12.5512	4	0.0136902	21.4971	9	0.010617	17.7117		73	2	FALSE	CACNA1D	0
1	10796866	rs880315	1_10796866	C	T	0.387931	2333880	14	++-++++-+-++++	0.0403978	0.0100397	0.137095	0.140562	-0.129394	0.14485	-0.0896094	0.786745	-0.563941	0.407692	109.745	5	4.63862e-22	12.4693	4	0.0141822	28.5091	9	0.000783817	48.275		0	14	FALSE	CASZ1	0
17	65855104	rs28609796	17_65855104	A	T	0.256361	2030870	13	+++?++++++++++	0.0301083	0.0110693	0.227095	0.153499	0.174564	0.122031	0.1633	0.746367	4.4349	2.54629	59.6478	5	1.43717e-11	12.3065	4	0.0152118	15.8211	8	0.0450135	23.4115		44	157	FALSE	BPTF	0
16	81587084	rs12599980	16_81587084	T	C	0.454702	2339860	14	--+----+++++--	-0.0168126	0.00758297	0.239742	0.0994766	0.0323589	0.121072	-0.54494	0.636507	0.137904	0.326258	52.5715	5	4.11839e-10	12.172	4	0.016117	17.3517	9	0.0434849	19.6881		40	18	FALSE	CMIP	0
21	42619749	rs914187	21_42619749	T	C	0.404171	2319760	13	++------+-+?--	-0.0199174	0.00856116	0.233509	0.106751	-0.011262	0.120758	-0.660202	0.767772	-0.222453	0.341312	50.8	5	9.50431e-10	12.0566	4	0.0169353	16.956	8	0.0305705	18.9876		65	9	FALSE	BACE2	0
12	125312425	rs10846744	12_125312425	C	G	0.240745	2345100	14	+-++++++++++++	0.0380295	0.00375413	0.0642172	0.0457772	0.214891	0.0555291	-0.0612317	0.316412	0.671626	0.200087	67.7069	5	3.07255e-13	11.8251	4	0.0187004	3.90111	9	0.9178	27.2558		28	9	FALSE	SCARB1	0
3	158295170	rs6779426	3_158295170	C	T	0.514399	1410710	11	-??-----?-----	-0.0384899	0.00419895	-0.167326	0.0564944	0.0596596	0.0610186	-0.896413	0.335456	0.224336	0.177674	55.3712	5	1.09484e-10	11.7737	4	0.0191159	3.44815	6	0.750855	21.6909		77	72	FALSE	MLF 1.00	0
17	47140794	rs11655587	17_47140794	T	C	0.324023	2339980	14	-------+---+--	-0.0213419	0.00297245	0.110433	0.0388817	-0.0195954	0.0525531	0.393945	0.244517	-0.757208	0.126379	53.0143	5	3.34069e-10	11.5662	4	0.0208862	2.44384	9	0.982356	19.9095		43	25	FALSE	IGF2BP1	7286
19	18825279	rs7246370	19_18825279	G	A	0.536735	1970210	14	--------+--++-	-0.0198309	0.0051546	0.0565288	0.0643638	0.0586592	0.127095	1.12774	0.431151	-0.531615	0.219955	63.0312	5	2.86816e-12	10.9466	4	0.0271708	8.35847	9	0.498463	24.918		52	24	FALSE	CRTC1	0
2	59305625	rs1016287	2_59305625	T	C	0.269126	1964170	14	+-++++++-++---	0.0159293	0.00867879	0.0164495	0.117319	0.251756	0.14242	-1.21167	0.707963	0.113863	0.363492	52.2821	5	4.72181e-10	10.8904	4	0.0278238	18.1546	9	0.0334217	19.5434		61	14	FALSE	LINC01122	14723
6	79483246	rs1507151	6_79483246	C	T	0.391086	2336940	14	+++++++--+--++	0.0187581	0.00547213	-0.261192	0.0830589	0.0868476	0.065065	0.390984	0.382492	0.222695	0.185083	69.29	5	1.43998e-13	10.7521	4	0.029496	5.64546	9	0.77481	28.0474		105	424	FALSE	IRAK1BP1	94014
18	57829135	rs6567160	18_57829135	C	T	0.220122	2334960	14	-++++++++++-++	0.0399448	0.00617268	0.0597859	0.0779929	-0.245798	0.0875742	0.595006	0.562245	-0.490716	0.262944	68.4937	5	2.10842e-13	10.6454	4	0.030852	7.68054	9	0.566633	27.6492		50	134	FALSE	MC4R	209428
10	121426884	rs17617337	10_121426884	T	C	0.201527	2087330	13	-------+++---?	0.168284	0.152323	-0.713966	0.63823	-14.4894	10.7608	-11.755	8.81867	3.94434	3.55499	83.609	5	1.47307e-16	10.5288	4	0.0324026	4.88247	8	0.770061	35.3921		15	10	FALSE	BAG3	0
16	73048367	rs67329386	16_73048367	T	C	0.205322	2338040	14	-+-+++++-+-+++	0.0195121	0.00609069	-0.169995	0.0785615	-0.180542	0.0825857	-0.294014	0.511439	-0.0995243	0.271302	51.673	5	6.29545e-10	10.4665	4	0.0332616	8.63688	9	0.471445	19.2389		39	14	FALSE	ZFHX3	0
1	57818845	rs77665430	1_57818845	T	A	0.0673129	2334650	14	+-+++++++++---	0.00363259	0.0205033	0.213061	0.155842	2.35779	1.24194	0.344319	1.38244	-1.5131	0.760235	48.443	5	2.88409e-09	9.93719	4	0.0414991	11.3528	9	0.252299	17.6238		5	8	FALSE	DAB1	0
2	145258445	rs7564469	2_145258445	C	T	0.198446	2340040	14	+++++++-++++++	0.0253374	0.00642371	-0.131956	0.0803451	0.160937	0.0941543	-0.278233	0.531848	0.549457	0.326299	50.6804	5	1.00558e-09	9.83205	4	0.0433538	10.7764	9	0.291348	18.7425		62	3	FALSE	ZEB2	0
17	37841211	rs2517953	17_37841211	G	C	0.392016	2337960	14	-++++-++-+++++	0.0368483	0.00734462	0.170447	0.101661	0.0435278	0.101948	-0.150078	0.571796	0.463899	0.314648	66.1271	5	6.54064e-13	9.48864	4	0.0499812	15.3275	9	0.0823241	26.4659		42	324	FALSE	PGAP3	0
1	109821797	rs4970836	1_109821797	A	G	0.736176	1739650	9	?--?+++?+-+?+?	1.25044	1.05852	-5.19588	4.44201	-84.1662	73.9561	-70.2123	61.438	15.6212	17.624	76.4831	5	4.5603e-15	9.30377	4	0.0539393	9.85689	4	0.0429086	32.7485		10	18	FALSE	PSRC1	378
6	100620931	rs17185536	6_100620931	T	C	0.223789	2163300	14	+++++++-+++++-	0.0333168	0.00811039	-0.104721	0.0689927	0.0387766	0.465502	1.64488	0.555182	0.107157	0.256974	45.4169	5	1.19358e-08	9.27701	4	0.0545364	4.86074	9	0.846275	16.1108		96	4	FALSE	MCHR2-AS1	96635
15	78801394	rs11852372	15_78801394	C	A	0.309733	1390720	11	+++?+-++++-?+?	-0.1527	0.295865	0.557414	1.24188	13.0232	20.6054	11.3441	17.1602	-6.31664	4.69841	49.3772	5	1.85821e-09	8.61405	4	0.0715046	4.01324	6	0.674885	18.6939		34	16	FALSE	HYKK	0
4	114428714	rs55754224	4_114428714	T	C	0.231661	2336980	14	+-+++++--+++++	0.0376147	0.00634518	-0.0249565	0.0803385	0.103178	0.144806	1.10104	0.540474	0.382053	0.252843	63.64	5	2.14522e-12	8.51435	4	0.0744534	8.37125	9	0.497209	25.2224		83	50	FALSE	CAMK2D	0
7	27281157	rs6461998	7_27281157	T	C	0.113639	2320190	13	--+-----++-?--	-0.0524784	0.0165303	0.146651	0.220508	-0.120248	0.165918	-1.13073	1.28232	0.156806	0.722492	54.2539	5	1.85852e-10	8.49335	4	0.0750891	22.3587	8	0.00429297	20.7146		107	24	FALSE	EVX1	1006
1	93237726	rs35054144	1_93237726	C	T	0.0881294	2289970	14	-++++++-++++++	0.0768395	0.0142854	0.344473	0.22181	-0.118649	0.241675	1.2824	0.946372	0.351799	0.365583	54.1413	5	1.96026e-10	8.48391	4	0.0753764	8.76268	9	0.459463	20.473		8	26	FALSE	EVI5	0
9	15824475	rs10738415	9_15824475	A	T	0.510836	2340040	14	++-------++---	-0.0148837	0.0042251	0.17033	0.0554413	-0.0413103	0.0669838	-0.0469946	0.359881	-0.287653	0.17771	44.6727	5	1.69104e-08	7.9618	4	0.0929876	5.5429	9	0.784651	15.7387		119	3	FALSE	CCDC171	0
8	125898257	rs3935882	8_125898257	C	T	0.289254	2340000	14	--+----+------	-0.0325909	0.00534856	-0.127495	0.0784129	0.148857	0.0632705	0.103653	0.391059	-0.128767	0.205423	47.8206	5	3.86438e-09	7.70196	4	0.103126	5.52826	9	0.786045	17.3126		118	9	FALSE	LINC00964	53626
7	75145495	rs794377	7_75145495	A	G	0.415894	1231160	11	-??-----?--+--	-0.0451867	0.00440635	-0.0824983	0.065932	0.289675	0.104155	0.0192095	0.276367	-0.474912	0.139031	59.9003	5	1.2745e-11	7.68683	4	0.103748	1.91055	6	0.927739	23.9554		109	27	FALSE	PMS2P3	0
16	53806453	rs56094641	16_53806453	G	A	0.364858	2337960	14	+++++++--+++++	0.0563031	0.00758333	-0.0617937	0.113795	-0.0228271	0.105646	0.0631527	0.546899	0.596753	0.250589	243.56	5	1.32338e-50	7.35578	4	0.11824	10.7799	9	0.291098	115.182		37	121	FALSE	FTO	0
6	34689126	rs6930421	6_34689126	A	C	0.825234	2048810	10	?------?---?-?	-0.306153	0.169789	1.24736	0.698575	18.9262	12.0246	14.3045	9.89274	-6.49072	3.98549	56.0856	5	7.80332e-11	7.29731	4	0.120986	1.87495	5	0.866163	22.2864		99	74	FALSE	ILRUN	24500
6	50788778	rs3798519	6_50788778	C	A	0.198371	2336020	14	+++++++++-++++	0.0342682	0.00513171	0.11939	0.0741186	-0.0703742	0.0698622	0.308869	0.384805	-0.545793	0.216535	52.7239	5	3.83222e-10	6.77281	4	0.148392	5.89708	9	0.750173	19.7643		103	17	FALSE	TFAP2B	0
14	79942647	rs7156625	14_79942647	A	G	0.230019	2077030	13	+++++++++++-+?	0.13763	0.142816	-0.2503	0.586735	-7.23584	10.0967	-5.97876	8.25534	2.26175	3.33138	59.0782	5	1.88431e-11	6.77155	4	0.148465	4.60475	8	0.798864	23.1267		33	8	FALSE	NRXN3	0
19	11202306	rs6511720	19_11202306	T	G	0.0998202	2333180	14	---------+----	-0.0499579	0.00769461	0.115021	0.0620393	1.22323	0.440666	1.55904	0.556372	-1.08945	0.257389	50.7359	5	9.79601e-10	6.70196	4	0.152502	3.10135	9	0.960141	18.7703		51	34	FALSE	LDLR	0
15	85329421	rs12906348	15_85329421	C	A	0.237356	2340030	14	-++++++++-++++	0.0402164	0.00822998	0.0507634	0.129025	-0.209611	0.115908	0.682715	0.533999	0.221097	0.252334	53.8959	5	2.20165e-10	6.58513	4	0.159505	8.43309	9	0.491158	20.3503		36	82	FALSE	ZNF592	0
9	136151806	rs600038	9_136151806	C	T	0.21883	1737910	11	++++++?--+?+?+	0.0338379	0.0161603	-0.474968	0.202317	-0.139022	0.13521	1.00849	1.61266	0.14215	0.353052	80.3373	5	7.13323e-16	6.329	4	0.175889	6.71254	6	0.348251	34.1739		123	32	FALSE	ABO	1175
1	236852282	rs12724121	1_236852282	A	T	0.433968	2334920	14	++------------	-0.0341505	0.00538266	-0.132236	0.0772887	0.0635836	0.0720513	-0.196583	0.40567	-0.220274	0.211663	51.7515	5	6.06641e-10	5.94116	4	0.203586	7.52291	9	0.582845	19.2781		3	2	FALSE	ACTN2	0
3	135833005	rs4678361	3_135833005	A	G	0.224169	2336880	14	-------+------	-0.0351487	0.00364083	0.0410556	0.0457331	0.0786667	0.0612907	-1.24595	0.319706	-0.0490398	0.172444	45.6259	5	1.08225e-08	5.78294	4	0.215955	3.15571	9	0.9578	16.2153		76	8	FALSE	PPP2R3A	0
2	11601564	rs11680919	2_11601564	G	A	0.363873	2334800	14	-++++-+++-++-+	0.0301134	0.010453	0.134603	0.161297	0.0363892	0.120522	-0.514789	0.693563	0.449907	0.349382	46.3998	5	7.52957e-09	5.69973	4	0.222723	19.2491	9	0.0231562	16.6023		57	23	FALSE	E2F6	0
21	30608397	rs8129987	21_30608397	T	C	0.17541	2343230	14	+++++++++-++++	0.0377395	0.00814512	-0.128461	0.0948262	0.0269718	0.140974	0.524657	0.723552	0.465584	0.488273	63.8461	5	1.94428e-12	5.67535	4	0.224741	16.2021	9	0.0627793	25.3254		64	60	FALSE	LINC00189	0
5	137006762	rs11746435	5_137006762	T	A	0.204954	2334640	14	-+-----+--++--	-0.0178771	0.00721503	0.161056	0.0943419	-0.120854	0.157167	0.36725	0.592241	-0.263242	0.275848	45.5592	5	1.11661e-08	5.65804	4	0.226183	9.13083	9	0.425286	16.1819		88	8	FALSE	KLHL3	0
5	95856501	rs2611742	5_95856501	C	T	0.431618	2345280	14	+++++++--++-++	0.0208174	0.00351577	-0.100016	0.0463638	-0.119715	0.0530155	0.556154	0.300748	-0.281465	0.152137	43.7408	5	2.61449e-08	5.53142	4	0.236981	4.16224	9	0.900413	15.2728		87	2	FALSE	PCSK1	87515
4	25408838	rs34811474	4_25408838	A	G	0.209159	2014780	12	-------++--?-?	-0.4672	0.272026	1.61032	1.13404	30.2263	19.2835	25.2435	15.8727	-9.8231	6.37366	66.4891	5	5.50128e-13	5.46748	4	0.242603	11.4427	7	0.120441	27.0323		78	2	FALSE	ANAPC4	0
14	33298330	rs10145461	14_33298330	T	G	0.519488	2343180	14	-------+--+---	-0.0165024	0.00544362	0.159195	0.0780539	-0.0561044	0.0811631	-0.0875234	0.414795	0.14028	0.209451	53.9942	5	2.10159e-10	5.44737	4	0.244395	7.67317	9	0.567388	20.3994		31	9	FALSE	AKAP6	0
18	36629813	rs8088142	18_36629813	G	A	0.0652626	2076900	13	--------+----?	-0.254668	0.288863	0.531514	1.21164	12.7269	20.4012	8.38583	16.7102	-4.17569	6.73579	43.1528	5	3.44072e-08	5.20273	4	0.267121	5.95181	8	0.65263	15.164		49	5	FALSE	MIR924HG	157074
9	97807233	rs10993463	9_97807233	T	C	0.358418	2337910	14	+-+++++--++-++	0.0325452	0.00567053	-0.108411	0.0776763	-0.12844	0.0918324	0.418619	0.457342	0.285019	0.226413	76.5553	5	4.40468e-15	4.8045	4	0.307951	8.19341	9	0.514779	31.68		121	48	FALSE	AOPEP	0
7	92265798	rs66939011	7_92265798	C	T	0.249737	2340000	14	+-----------+-	-0.0283843	0.00601097	0.0521311	0.0866772	0.0492204	0.109731	0.491452	0.427242	-0.496322	0.244937	64.1776	5	1.65975e-12	4.74791	4	0.314155	8.14547	9	0.519556	25.4912		110	35	FALSE	CDK6	0
1	114377568	rs2476601	1_114377568	A	G	0.10487	2073970	13	--+++-+++++++?	-0.0938997	0.2985	0.808807	1.25606	11.0878	21.1089	10.9138	17.3193	-3.83683	6.98445	50.5137	5	1.0878e-09	4.62904	4	0.32752	9.12562	8	0.33181	18.8445		2	36	FALSE	PTPN22	0
11	27724745	rs988748	11_27724745	C	G	0.22477	2334010	14	+----------+--	-0.0441648	0.0116707	-0.0587126	0.181002	-0.120679	0.117575	-0.565603	0.784101	0.0427037	0.410311	72.2379	5	3.5044e-14	4.56661	4	0.334722	17.0974	9	0.0472124	29.5213		17	72	FALSE	BDNF	0
2	37192866	rs3770770	2_37192866	T	C	0.231831	2340150	14	--------+-----	-0.0344833	0.00738338	0.062932	0.113693	-0.130008	0.0793819	-0.191061	0.492205	0.102076	0.259718	75.0943	5	8.8908e-15	4.43651	4	0.350142	8.13967	9	0.520135	30.9495		59	96	FALSE	STRN	0
17	2201944	rs216197	17_2201944	A	G	0.356014	2340040	14	++++++++++++-+	0.028573	0.00536376	0.0831339	0.0665122	0.136353	0.0932473	-0.552856	0.467425	-0.0125358	0.246368	71.897	5	4.12707e-14	4.00876	4	0.404822	9.58933	9	0.384742	29.3509		41	280	FALSE	SMG6	0
12	107222989	rs6539283	12_107222989	T	C	0.341357	2345280	14	-+---------+--	-0.0257366	0.00476023	-0.0141421	0.0611203	0.0119088	0.0744064	0.297869	0.411867	-0.465374	0.220575	53.1457	5	3.13947e-10	3.85292	4	0.426277	7.19585	9	0.616737	19.9752		24	97	FALSE	RIC8B	0
10	75409877	rs2177843	10_75409877	T	C	0.163157	2334760	14	--------+-----	-0.0521187	0.00582552	0.0931267	0.0661381	-0.0684555	0.0876777	-0.335452	0.553723	-0.371847	0.278176	117.578	5	1.02236e-23	3.78583	4	0.435766	6.89122	9	0.648444	52.1911		13	770	FALSE	SYNPO2L	0
1	61882251	rs2474372	1_61882251	A	G	0.292015	2334890	14	--++++++++++--	0.0289432	0.00602688	0.162691	0.0805601	0.299883	0.187668	-0.297823	0.446617	-0.0294485	0.208502	55.4201	5	1.06976e-10	3.78113	4	0.436436	5.72557	9	0.767039	21.1124		6	27	FALSE	NFIA	0
6	22598259	rs7766436	6_22598259	T	C	0.271953	2342220	14	++++++++++++++	0.0385195	0.00499241	0.0487664	0.0626475	-0.0522504	0.0825761	-0.187902	0.435652	0.411165	0.241535	89.6475	5	7.96837e-18	3.71924	4	0.445334	7.47751	9	0.587531	38.2261		94	112	FALSE	HDGFL1	27508
1	50892870	rs7533757	1_50892870	A	G	0.0164401	1675920	10	+++++++??--?+?	0.618442	0.44344	-3.34746	1.89986	-40.1111	31.4996	-34.2546	25.975	13.6083	10.413	73.5322	5	1.88285e-14	3.48309	4	0.480454	2.33899	5	0.800524	31.0096		4	382	FALSE	DMRTA2	3750
2	630075	rs73139123	2_630075	T	C	0.837007	2302430	11	?++++++?+++?++	0.0470313	0.00806715	0.0833049	0.105948	-0.0438778	0.129428	-0.647635	0.690813	0.403013	0.315334	91.5052	5	3.24373e-18	3.20047	4	0.524855	6.26107	6	0.394589	39.7579		55	222	FALSE	TMEM18	37897
5	173307137	rs6885658	5_173307137	T	C	0.272502	2337920	14	+------+------	-0.0307129	0.00513365	0.0216151	0.0746872	0.122604	0.0800661	0.205293	0.386874	-0.351503	0.158412	52.2697	5	4.74955e-10	3.10871	4	0.539801	3.79307	9	0.924497	19.5372		92	69	FALSE	CPEB4	8193
16	69730426	rs1437134	16_69730426	A	G	0.378149	2334960	14	-----+-----+--	-0.0341965	0.00873874	-0.0137409	0.119472	-0.101962	0.160598	-0.579011	0.683273	-0.042997	0.346711	66.9431	5	4.42773e-13	3.04479	4	0.550358	19.8397	9	0.0189279	26.8739		38	31	FALSE	NFAT5	0
4	111697653	rs78229461	4_111697653	T	C	0.164155	2336980	14	+++++++-++++++	0.0704114	0.00869468	-0.144823	0.120447	-0.0261419	0.104327	-0.0260068	0.659909	-0.166733	0.398843	248.104	5	1.40253e-51	2.92522	4	0.570417	14.1133	9	0.118352	117.455		82	305	FALSE	PITX2	134373
9	111815340	rs1003346	9_111815340	A	C	0.406254	2336940	14	+----+-+------	-0.0251056	0.00538876	-0.0718393	0.0690608	-0.0926026	0.0899744	0.207281	0.452456	-0.201066	0.245748	45.9259	5	9.40311e-09	2.91607	4	0.571968	10.3423	9	0.323491	16.3653		122	14	FALSE	TMEM245	0
3	183995854	rs2272471	3_183995854	G	A	0.498838	2336980	14	+-+++++-++++++	0.0226618	0.0052753	-0.0788711	0.0679217	0.0565841	0.0785323	0.261852	0.453511	0.109926	0.230963	48.2999	5	3.08485e-09	2.87397	4	0.579133	9.30555	9	0.409561	17.5523		69	7	FALSE	ECE2	0
3	27548900	rs820430	3_27548900	G	A	0.39847	2342220	14	--------+--+--	-0.0338436	0.011244	-0.139031	0.180284	-0.0773973	0.129122	-0.319409	0.674768	-0.0102172	0.344162	44.0731	5	2.23841e-08	2.83604	4	0.585628	19.5755	9	0.0207207	15.4389		70	6	FALSE	SLC4A7	22988
11	47715574	rs2904129	11_47715574	C	T	0.0658246	2076770	13	+++++++++++++?	0.129616	0.295491	-0.302573	1.2135	-5.59064	20.8827	-4.19506	17.0689	2.63139	6.8724	46.6251	5	6.77438e-09	2.79037	4	0.593496	7.57702	8	0.475838	16.9002		19	3	FALSE	AGBL2	0
6	43345803	rs7742789	6_43345803	T	C	0.3301	2336950	14	+++++-++++++++	0.0342268	0.00615613	0.112633	0.0804245	-0.00153275	0.0923507	-0.1262	0.514711	-0.0578884	0.28	67.5152	5	3.36769e-13	2.65424	4	0.617245	11.6209	9	0.235534	27.16		102	17	FALSE	ZNF318	8621
3	49878264	rs1996663	3_49878264	G	C	0.149644	1972180	14	+++++++++++-++	0.0455393	0.00769305	-0.00577733	0.0528552	-0.536414	0.468607	-0.115895	0.539871	0.578503	0.260582	48.9065	5	2.31908e-09	2.63346	4	0.620907	3.29498	9	0.951443	17.8556		72	42	FALSE	TRAIP	0
4	45181334	rs12507026	4_45181334	T	A	0.406436	2334910	14	-++++++-++++++	0.0383216	0.00440406	0.00687943	0.0592715	-0.108817	0.0669184	0.38487	0.364914	-0.137435	0.182689	97.794	5	1.54114e-19	2.45255	4	0.653152	5.86962	9	0.752893	42.2994		79	23	FALSE	GNPDA2	452682
10	104296418	rs79159857	10_104296418	G	C	0.105107	2337890	14	-++++-++++++-+	0.0460192	0.011642	0.255655	0.183707	-0.024261	0.123943	-0.802831	0.803394	0.16393	0.265346	45.171	5	1.33925e-08	2.37254	4	0.667595	5.83675	9	0.756139	15.9878		14	2	FALSE	SUFU	0
5	142625806	rs72801029	5_142625806	C	T	0.151937	2080030	13	+++++-+--++++?	0.164124	0.283031	-0.383664	1.17547	-8.25037	20.0047	-6.23188	16.4023	2.94349	6.61668	55.0936	5	1.24875e-10	2.34109	4	0.673298	11.7308	8	0.163625	21.1344		90	99	FALSE	ARHGAP26	17233
18	31267411	rs7232636	18_31267411	G	A	0.596553	2334930	14	+++++-+-+-+-++	0.021384	0.0057468	-0.0648691	0.0764682	-0.0816008	0.127517	-0.286505	0.462197	-0.132396	0.22727	50.4864	5	1.10189e-09	2.25733	4	0.688548	8.61213	9	0.47382	18.6456		48	26	FALSE	ASXL3	0
7	116198621	rs1997571	7_116198621	G	A	0.41959	2340040	14	-+-----+++-+--	-0.0276727	0.00492474	-0.0417343	0.0639716	0.0815397	0.0759889	0.00675523	0.420163	0.152163	0.214095	53.9575	5	2.1384e-10	2.02428	4	0.731293	7.847	9	0.549636	20.3811		111	9	FALSE	CAV1	0
11	43633645	rs7936836	11_43633645	A	C	0.405074	2166470	14	-+------++----	-0.026735	0.00827496	0.0538995	0.121751	0.20678	0.225347	0.328631	0.530569	-0.0029739	0.259658	53.8405	5	2.26013e-10	1.51076	4	0.824734	10.5514	9	0.307715	20.3226		18	119	FALSE	MIR129-2	30611
6	54028069	rs6915002	6_54028069	T	C	0.446999	2340070	14	-++++++++++-++	0.0263163	0.00685218	0.00598506	0.0945176	0.0361419	0.0986506	0.0289453	0.540694	-0.0582041	0.289483	51.5086	5	6.80344e-10	0.301146	4	0.98974	13.7797	9	0.13038	19.1567		104	26	FALSE	MLIP	0

### Sheet: ST3_Previous_HF_Loci
rsid	chromosome	position	marker_name	allele1	allele2	freq1	freq_se	effect	std_err	p_value	direction	het_i_sq	het_chi_sq	het_df	het_p_val	samplesize	study
rs1763610	1	16335527	1_16335527	C	G	0.6747	0.0393	0.0358	0.0039	4.737e-20	++++++++-+++++	38.8	21.232	13	0.06847	2342220	MVP-HFrEF
rs28579893	1	16347534	1_16347534	A	G	0.3109	0.0336	-0.0368	0.0039	9.938e-21	--------------	47.3	24.652	13	0.02564	2336970	MA-META
rs72688573	1	50746997	1_50746997	T	C	0.9805	0.0046	-0.1106	0.0138	1.231e-15	+------??++--?	0	8.05	10	0.624	2060230	HERMES-MVP
rs116626164	1	50975227	1_50975227	A	T	0.019	0.004	0.1115	0.0136	2.22e-16	+++++++??--+-?	0	9.695	10	0.4676	2058040	MA-META
rs80061532	1	51797794	1_51797794	C	G	0.9663	0.0204	-0.0943	0.0116	3.637e-16	-------+----+?	0	11.042	12	0.5253	1708790	MA-META
rs2261792	1	61881191	1_61881191	A	G	0.6697	0.0646	-0.0284	0.004	1.43e-12	++-----------+	0	6.577	13	0.9226	2336890	MVP-HFrEF
rs1997997	1	61886046	1_61886046	A	G	0.501	0.077	0.03	0.0043	2.667e-12	+++?+++++-++++	0	8.273	12	0.7634	1481170	MA-META
rs79682748	1	66989719	1_66989719	A	G	0.9855	0.0028	-0.0863	0.0181	1.895e-06	-+-----??++++?	65.2	28.754	10	0.001366	1653160	HERMES-MVP
rs660240	1	109817838	1_109817838	T	C	0.2263	0.0539	-0.0325	0.0043	4.796e-14	-++----+++----	59.3	31.912	13	0.002475	2331900	HERMES
rs1277930	1	109822143	1_109822143	A	G	0.7206	0.164	0.035	0.0043	2.038e-16	+--++++++-++++	48.5	25.261	13	0.02133	2334910	MVP-UKB
rs73139123	2	630075	2_630075	T	C	0.8301	0.0227	0.0457	0.0049	5.611e-21	?++++++?+++?++	0	9.462	10	0.4889	2302430	MA-META
rs12992672	2	632592	2_632592	A	G	0.8291	0.0236	0.0454	0.0049	1.019e-20	-++++++++++-++	0	11.791	13	0.5449	2332890	HERMES-MVP
rs7595697	2	11568158	2_11568158	T	C	0.4229	0.0908	0.0229	0.0037	3.759e-10	-++++-+++-++++	11.9	14.755	13	0.3229	2340180	MVP-UKB
rs12612948	2	11568740	2_11568740	A	G	0.6214	0.0785	-0.0232	0.0037	5.426e-10	+----+---+----	0	11.619	13	0.5591	2340160	MVP-HFrEF
rs7605601	2	37147975	2_37147975	T	G	0.5063	0.0675	0.0277	0.0035	2.392e-15	++++++++++-+++	40.5	21.836	13	0.05795	2336940	MA-META
rs17038861	2	37233265	2_37233265	T	G	0.7674	0.1116	0.0337	0.0043	6.521e-15	+++++-++-++-++	13.9	15.099	13	0.3012	2342220	HERMES-MVP
rs1016287	2	59305625	2_59305625	T	C	0.2803	0.034	0.0261	0.0041	1.246e-10	+-++++++-++---	55.2	29.045	13	0.00645	1964170	HERMES-MVP
rs4832298	2	86764004	2_86764004	T	C	0.6985	0.026	-0.0237	0.0042	1.662e-08	----------+---	27.2	17.866	13	0.1627	1785180	MA-META
rs7564469	2	145258445	2_145258445	T	C	0.7887	0.0773	-0.0293	0.0046	1.645e-10	-------+------	36.9	20.608	13	0.08104	2340040	HERMES-MVP
rs3820888	2	201180023	2_201180023	T	C	0.5884	0.1017	-0.0247	0.0038	6.282e-11	+-------------	1.6	13.212	13	0.4316	2336980	HERMES-MVP
rs6795366	3	44005735	3_44005735	T	C	0.3052	0.1224	-0.0305	0.0052	5.29e-09	????-+-??--?--	28.3	8.367	6	0.2125	1069010	MVP-UKB
rs56286049	3	69824230	3_69824230	C	G	0.7534	0.0895	0.0133	0.0042	0.001676	+---++++++++++	0	11.911	13	0.535	2336880	MVP-HFrEF
rs138178446	4	20926794	4_20926794	T	C	0.0118	0.0013	0.1855	0.0537	0.0005487	?-?????++++?+?	79.3	24.14	5	0.0002041	261703	MA-META
rs10938398	4	45186139	4_45186139	A	G	0.4117	0.0621	0.035	0.0036	1.707e-22	-++++++-++++++	0	7.722	13	0.8612	2334900	HERMES-MVP
rs10938398	4	45186139	4_45186139	A	G	0.4117	0.0621	0.035	0.0036	1.707e-22	-++++++-++++++	0	7.722	13	0.8612	2334900	MA-META
rs233806	4	103212846	4_103212846	T	C	0.7946	0.0436	-0.0218	0.0046	1.97e-06	++-+-+-++-+--+	50.1	26.036	13	0.01681	2340130	HERMES-MVP
rs1823290	4	111586978	4_111586978	A	T	0.6246	0.0789	-0.032	0.004	1.331e-15	-------++-----	0	6.993	13	0.9025	1969210	MA-META
rs981150	4	111628628	4_111628628	A	G	0.6438	0.0682	-0.031	0.0037	2.679e-17	-----+---+----	11.7	14.731	13	0.3245	2342230	MA-META
rs2634073	4	111665783	4_111665783	T	C	0.2782	0.1555	0.0612	0.0043	9.421e-47	+++++++--+++++	60	32.47	13	0.002045	2333800	MVP-UKB
rs17042102	4	111668626	4_111668626	A	G	0.1532	0.0721	0.0756	0.005	5.242e-52	+++++++--+++++	41.2	22.126	13	0.05344	2342210	HERMES
rs1906592	4	111709004	4_111709004	T	G	0.8127	0.1155	-0.0737	0.0048	6.235e-54	-------++-----	52.2	27.204	13	0.01167	2342230	MA-META
rs7680240	4	111764972	4_111764972	A	C	0.5841	0.0681	0.0363	0.0037	5.748e-23	++++++++-+++++	0	8.739	13	0.7924	2336920	MA-META
rs17513625	4	111848270	4_111848270	A	G	0.0401	0.018	0.0956	0.0111	5.494e-18	-++++++??++?-?	21.2	11.422	9	0.2479	1990230	MA-META
rs17620390	4	114384328	4_114384328	A	C	0.7513	0.0448	-0.0308	0.0043	4.378e-13	---------+----	19.8	16.21	13	0.238	2335560	HERMES-MVP
rs11745324	5	137012171	5_137012171	A	G	0.2201	0.039	-0.0291	0.0046	1.696e-10	-+-----+--++--	10	14.444	13	0.3433	2334650	HERMES
rs11745324	5	137012171	5_137012171	A	G	0.2201	0.039	-0.0291	0.0046	1.696e-10	-+-----+--++--	10	14.444	13	0.3433	2334650	MA-META
rs9349379	6	12903957	6_12903957	A	G	0.5824	0.0848	-0.0238	0.0036	4.153e-11	++-----+---+--	16.1	15.494	13	0.2775	2331900	MVP-HFrEF
rs3734214	6	22571414	6_22571414	C	G	0.6889	0.0503	-0.0322	0.0038	5.431e-17	-+------------	0	11.832	13	0.5415	2342220	MA-META
rs7766436	6	22598259	6_22598259	T	C	0.2805	0.0328	0.0362	0.0039	1.866e-20	++++++++++++++	0	11.197	13	0.5943	2342220	HERMES-MVP
rs4713999	6	36633069	6_36633069	A	G	0.3442	0.028	-0.0556	0.0038	7.846e-49	+-------------	29.6	18.461	13	0.1408	2340240	MA-META
rs4151702	6	36645988	6_36645988	C	G	0.2009	0.0295	-0.0696	0.0046	8.752e-53	+-------------	55.9	29.466	13	0.005618	2327810	MVP-HFrEF
rs3176326	6	36647289	6_36647289	A	G	0.1913	0.0213	-0.0732	0.0046	4.467e-57	+-------------	45.3	23.784	13	0.03318	2334640	MVP-UKB
rs4135240	6	36647680	6_36647680	T	C	0.6404	0.0574	0.0557	0.0038	4.336e-49	++++++++-+++++	15	15.303	13	0.2888	2334480	HERMES
rs9361413	6	79345249	6_79345249	A	G	0.6844	0.0488	-0.0266	0.0037	6.282e-13	-------+++++--	15.5	15.39	13	0.2836	2336960	MA-META
rs9352691	6	79785607	6_79785607	T	C	0.3927	0.0837	0.0268	0.0037	2.409e-13	+++++-+--+-+++	24	17.11	13	0.1943	2342190	HERMES-MVP
rs55730499	6	161005610	6_161005610	T	C	0.0641	0.0119	0.0994	0.0078	6.785e-37	-++++++++---+?	49.5	23.739	12	0.02207	2077050	HERMES
rs55730499	6	161005610	6_161005610	T	C	0.0641	0.0119	0.0994	0.0078	6.785e-37	-++++++++---+?	49.5	23.739	12	0.02207	2077050	MA-META
rs10455872	6	161010118	6_161010118	A	G	0.9375	0.0129	-0.0985	0.0078	8.6e-37	+--------+++-?	49.5	23.761	12	0.02192	2082320	MVP-UKB
rs140570886	6	161013013	6_161013013	T	C	0.9559	0.0601	-0.101	0.014	5.725e-13	+------??+-+--	75.2	44.285	11	6.478e-06	2290270	HERMES
rs4717903	7	74068167	7_74068167	T	C	0.7692	0.0411	-0.0256	0.0058	1.173e-05	-+----?---???-	2.6	9.238	9	0.4156	1720040	MVP-UKB
rs35005436	7	74134911	7_74134911	T	C	0.8609	0.0314	-0.0446	0.0075	2.319e-09	+-----?---???-	0	7.49	9	0.5863	1694110	MA-META
rs6944634	7	75061769	7_75061769	C	G	0.7883	0.0535	-0.0337	0.0066	3.645e-07	?-----??--????	1.6	6.1	6	0.412	1399950	MA-META
rs6945340	7	75100124	7_75100124	T	C	0.7754	0.0597	-0.032	0.0064	6.67e-07	+----+?+--????	5.6	8.476	8	0.3884	1413010	HERMES-MVP
rs2282979	7	92264993	7_92264993	T	C	0.739	0.0462	0.0315	0.0041	2.783e-14	-+++++++++++-+	7.4	14.038	13	0.3712	2336940	MA-META
rs150966198	7	103886218	7_103886218	T	G	0.9509	0.0136	-0.0993	0.0328	0.002506	?-????+--?+?-?	84.5	32.23	5	5.35e-06	687782	MA-META
rs117540300	7	143813353	7_143813353	A	C	0.0297	0.0105	0.0786	0.0134	4.041e-09	+++++++??++--?	17.2	12.074	10	0.2801	2010190	MA-META
rs10738604	9	22025493	9_22025493	A	G	0.3673	0.0795	0.0281	0.0037	6.294e-14	++++++++---+++	51.8	26.964	13	0.01258	2343260	MA-META
rs1556516	9	22100176	9_22100176	C	G	0.5124	0.0912	0.0486	0.0037	9.016e-40	-++++++--+++++	59.7	32.255	13	0.002202	2345260	HERMES
rs7859727	9	22102165	9_22102165	T	C	0.5062	0.0812	0.0479	0.0036	3.328e-40	-+++++++++++++	64	36.079	13	0.0005767	2343180	MA-META
rs4977575	9	22124744	9_22124744	C	G	0.4902	0.089	-0.0484	0.0037	2.021e-39	+-------+-----	65.6	37.829	13	0.0003068	2345280	MVP-UKB
rs600038	9	136151806	9_136151806	T	C	0.7801	0.0211	-0.0483	0.0056	7.779e-18	------?++-?-?-	23.3	13.042	10	0.2214	1737910	HERMES
rs600038	9	136151806	9_136151806	T	C	0.7801	0.0211	-0.0483	0.0056	7.779e-18	------?++-?-?-	23.3	13.042	10	0.2214	1737910	MA-META
rs579459	9	136154168	9_136154168	T	C	0.7803	0.0215	-0.0479	0.0057	2.577e-17	------?++-?-?-	18.7	12.296	10	0.2657	1730610	MVP-UKB
rs1757223	10	18514999	10_18514999	A	G	0.6772	0.1243	-0.0239	0.0043	3.311e-08	--------+---+-	18.4	15.939	13	0.2524	1972270	MA-META
rs4746140	10	75417249	10_75417249	C	G	0.2562	0.1671	-0.0474	0.0045	1.751e-25	--------------	3.8	13.519	13	0.4086	2340050	HERMES
rs4746140	10	75417249	10_75417249	C	G	0.2562	0.1671	-0.0474	0.0045	1.751e-25	--------------	3.8	13.519	13	0.4086	2340050	MA-META
rs59693993	10	75583034	10_75583034	T	C	0.1399	0.0179	-0.0499	0.0052	8.318e-22	-------+++--+-	44.8	23.554	13	0.03549	2340020	MVP-UKB
rs61869036	10	121422836	10_121422836	C	G	0.2092	0.0299	-0.0398	0.0047	2.751e-17	-------+++---?	16.8	14.42	12	0.2747	2082070	MVP-UKB
rs17617337	10	121426884	10_121426884	T	C	0.209	0.0302	-0.0402	0.0047	1.245e-17	-------+++---?	22.1	15.411	12	0.2197	2087330	HERMES
rs17617337	10	121426884	10_121426884	T	C	0.209	0.0302	-0.0402	0.0047	1.245e-17	-------+++---?	22.1	15.411	12	0.2197	2087330	MA-META
rs2234962	10	121429633	10_121429633	T	C	0.7904	0.0304	0.04	0.0047	2.474e-17	+++++++---+++?	17.9	14.616	12	0.2631	2079020	MVP-HFrEF
rs4755720	11	43628749	11_43628749	T	C	0.6077	0.0529	-0.0218	0.0036	1.211e-09	-+---------+-+	49.2	25.6	13	0.01923	2334920	HERMES-MVP
rs7936836	11	43633645	11_43633645	A	C	0.4004	0.0704	-0.0279	0.0039	4.692e-13	-+------++----	0	12.062	13	0.5226	2166470	MA-META
rs7306330	12	51320290	12_51320290	A	T	0.4131	0.0558	0.0151	0.0037	4.867e-05	++-++++--+-+++	62.8	34.909	13	0.0008744	2344910	MVP-HFrEF
rs7977247	12	107259470	12_107259470	T	C	0.5902	0.0545	0.0234	0.0036	5.955e-11	+++++++++++-++	0	12.443	13	0.4917	2345180	HERMES-MVP
rs10774624	12	111833788	12_111833788	A	G	0.5425	0.0738	-0.0292	0.0035	1.442e-16	++------++--+?	51.9	24.949	12	0.01506	2074520	MA-META
rs4766578	12	111904371	12_111904371	A	T	0.5293	0.0766	-0.0291	0.0035	8.769e-17	++------++--+-	36.1	20.349	13	0.08685	2335660	HERMES
rs11066188	12	112610714	12_112610714	A	G	0.4046	0.0576	0.0248	0.0035	7.862e-13	--++++++---+-?	55.8	27.156	12	0.007338	2079950	MA-META
rs35432	12	115555530	12_115555530	T	C	0.3788	0.0414	-0.0264	0.0036	2.626e-13	+------+------	50.7	26.346	13	0.01527	2345280	MA-META
rs10846742	12	125308682	12_125308682	A	G	0.732	0.1723	-0.0349	0.0046	5.029e-14	--------------	0	12.694	13	0.4717	2339870	HERMES-MVP
rs959388	14	30169987	14_30169987	T	G	0.5785	0.0944	-0.0208	0.0036	7.3e-09	-+------+-----	24.2	17.153	13	0.1924	2340010	HERMES-MVP
rs1712355	14	35347512	14_35347512	T	G	0.5129	0.0614	0.0172	0.0033	1.511e-07	++++++++++----	30.4	18.666	13	0.1338	2336920	MA-META
rs11642015	16	53802494	16_53802494	T	C	0.3859	0.0773	0.0561	0.0037	1.545e-52	+++++++--+++++	27.6	17.948	13	0.1595	2337980	MVP-HFpEF
rs56094641	16	53806453	16_53806453	A	G	0.6133	0.0778	-0.0564	0.0037	2.645e-53	-------++-----	28.3	18.136	13	0.1524	2337960	HERMES
rs56094641	16	53806453	16_53806453	A	G	0.6133	0.0778	-0.0564	0.0037	2.645e-53	-------++-----	28.3	18.136	13	0.1524	2337960	MA-META
rs7188250	16	53834607	16_53834607	T	C	0.6158	0.0774	-0.0521	0.0037	2.684e-45	-------+------	36	20.307	13	0.08782	2338040	MVP-HFrEF
rs12149832	16	53842908	16_53842908	A	G	0.3838	0.0772	0.0512	0.0037	1.77e-43	+++++++--+++++	41.6	22.277	13	0.05122	2334920	MVP-UKB
rs1861867	16	53848561	16_53848561	A	G	0.3721	0.059	-0.0382	0.0038	2.104e-23	-------+-++---	41.5	22.226	13	0.05196	2341450	MA-META
rs12933292	16	69566309	16_69566309	C	G	0.611	0.0739	0.0287	0.0038	6.256e-14	+++++-+++++++-	56.6	29.941	13	0.004802	2338000	MVP-UKB
rs12325072	16	73006574	16_73006574	T	C	0.8112	0.0961	-0.0245	0.0048	3.558e-07	+---------++--	26.2	17.611	13	0.1729	2343270	MA-META
rs1002135	17	2097583	17_2097583	T	G	0.6146	0.0477	-0.0294	0.0037	2.486e-15	--------------	0	3.006	13	0.9979	2345260	MVP-UKB
rs216193	17	2203453	17_2203453	A	G	0.3966	0.0762	0.0302	0.0037	2.1e-16	++++++++++++-+	5.7	13.791	13	0.3887	2334960	MA-META
rs3764351	17	37824339	17_37824339	A	G	0.6147	0.0995	-0.0252	0.0038	4.601e-11	+----+--+--+--	45.5	23.86	13	0.03244	2335910	MVP-HFrEF
rs12150603	17	37834715	17_37834715	A	G	0.6086	0.1255	-0.0275	0.0039	3.248e-12	+----+--+-----	52.7	27.502	13	0.01061	1959920	MVP-UKB
rs150947345	17	57486425	17_57486425	A	T	0.0232	0.0038	0.0449	0.0165	0.006577	-++?+-+??+-?-?	62.5	21.346	8	0.006284	1727210	MVP-UKB
rs4790908	17	65852907	17_65852907	T	G	0.7134	0.1451	-0.0279	0.0042	3.768e-11	--------------	46	24.072	13	0.03048	2345290	MVP-HFrEF
rs34432450	17	65880259	17_65880259	T	C	0.7065	0.1439	-0.045	0.0066	7.179e-12	??????-???-?-?	55.7	4.515	2	0.1046	602129	MVP-UKB
rs2306527	17	76798155	17_76798155	T	C	0.5179	0.0753	-0.0312	0.0037	7.753e-17	?------?++-?-?	0	8.874	9	0.449	2051870	MA-META
rs1788826	18	21154024	18_21154024	A	G	0.6604	0.0619	-0.0295	0.0039	4.214e-14	-------++++---	6.2	13.864	13	0.3835	2343290	MA-META
rs34728432	18	31255918	18_31255918	A	G	0.5463	0.0901	-0.0235	0.0037	2.607e-10	---------+----	0	10.979	13	0.6126	1970170	MA-META
rs79329549	18	36560942	18_36560942	T	G	0.8974	0.0501	0.0381	0.0063	1.757e-09	++-++++-++++++	0	9.631	13	0.7238	2340020	MVP-UKB
rs1539952	18	57766512	18_57766512	A	G	0.7699	0.0257	-0.0313	0.0042	6.4e-14	+----------+--	32.8	19.358	13	0.1124	2333980	MA-META
rs10520390	19	46327831	19_46327831	C	G	0.9441	0.0119	0.0529	0.0088	2.103e-09	-?+++-+?----+?	12.6	11.435	10	0.3246	2001100	HERMES-MVP
rs1999323	21	30534128	21_30534128	T	C	0.1919	0.1027	0.0374	0.0049	1.9e-14	+++++-++++++++	0	12.008	13	0.527	2338060	MVP-UKB
rs362079	22	22875565	22_22875565	A	G	0.1028	0.08	-0.1686	0.0299	1.608e-08	??-?????-?????	69.9	3.323	1	0.06833	72594	MA-META
rs361894	22	22876938	22_22876938	T	C	0.1987	0.1716	-0.1375	0.0236	6.059e-09	??-?????-?????	0	0.749	1	0.3868	72594	MA-META

### Sheet: ST4_GWAS_Cat_Overlap
rsid	trait
rs55730499	parental longevity
rs34811474	intelligence
rs599839	apolipoprotein A 1 measurement
rs599839	apolipoprotein B measurement
rs12509595	erythrocyte count
rs11556924	coronary artery disease
rs6841581	coronary artery disease
rs7766436	coronary artery disease
rs9515203	coronary artery disease
rs55730499	coronary artery disease
rs56202902	atrial fibrillation
rs35444	diastolic blood pressure
rs12509595	potassium measurement
rs10846742	bilirubin measurement
rs3790604	systolic blood pressure
rs569550	systolic blood pressure
rs3790604	mean arterial pressure
rs7859727	stroke
rs9912468	QRS duration
rs3176326	atrial fibrillation
rs55754224	atrial fibrillation
rs11773845	atrial fibrillation
rs6567160	body mass index
rs12509595	glomerular filtration rate
rs7650482	atrial fibrillation
rs17185536	thyroxine measurement
rs597808	hypothyroidism
rs12509595	systolic blood pressure
rs12509595	alcohol use
rs35444	systolic blood pressure
rs35444	alcohol use
rs1275923	systolic blood pressure
rs1275923	alcohol use
rs597808	systolic blood pressure
rs597808	alcohol use
rs16853173	systolic blood pressure
rs16853173	alcohol use
rs12509595	mean arterial pressure
rs12509595	diastolic blood pressure
rs597808	diastolic blood pressure
rs12509595	blood urea nitrogen measurement
rs3798519	blood urea nitrogen measurement
rs11655587	body mass index
rs12509595	chronic kidney disease
rs34517439	body mass index
rs597808	gastroesophageal reflux disease
rs2238691	blood urea nitrogen measurement
rs6702619	aortic stenosis
rs6702619	aortic valve calcification
rs597808	colorectal cancer
rs597808	colorectal adenoma
rs34811474	body mass index
rs12507026	body mass index
rs3752904	body mass index
rs2622276	body mass index
rs6567160	waist-hip ratio
rs28712821	alcohol use
rs34811474	heel bone mineral density
rs11692326	body mass index
rs569550	diastolic blood pressure
rs3790604	diastolic blood pressure
rs569550	mean arterial pressure
rs820430	systolic blood pressure
rs3790604	pulse pressure measurement
rs12509595	pulse pressure measurement
rs569550	hypertension
rs35444	mean arterial pressure
rs35444	hypertension
rs3790604	hypertension
rs6702619	aortic root size
rs9912468	QRS complex
rs3770770	QRS complex
rs3770770	QRS duration
rs9912468	QRS amplitude
rs11852372	forced expiratory volume
rs11852372	response to bronchodilator
rs11556924	diastolic blood pressure
rs11556924	systolic blood pressure
rs11556924	platelet crit
rs35444	smoking
rs2270204	body mass index
rs2759308	diastolic blood pressure
rs17617337	diastolic blood pressure
rs599839	high density lipoprotein cholesterol measurement
rs597808	smoking
rs741273	risk-taking behaviour
rs6841581	peripheral arterial disease
rs6567160	lean body mass
rs34517439	lean body mass
rs11774829	systolic blood pressure
rs7156625	visceral adipose tissue measurement
rs34811474	visceral adipose tissue measurement
rs56094641	visceral adipose tissue measurement
rs11655587	visceral adipose tissue measurement
rs2238691	hip circumference
rs2238691	body mass index
rs12507026	waist circumference
rs34914463	heel bone mineral density
rs599839	serum metabolite measurement
rs11556924	hemoglobin measurement
rs34811474	lifestyle measurement
rs6567160	body height
rs34914463	hemoglobin measurement
rs34517439	cutaneous melanoma
rs34517439	hair color
rs56094641	C-reactive protein measurement
rs9912468	QT interval
rs6567160	obesity
rs56094641	obesity
rs34811474	body height
rs597808	hematocrit
rs597808	mean corpuscular hemoglobin concentration
rs599839	free cholesterol measurement
rs599839	intermediate density lipoprotein measurement
rs599839	low density lipoprotein cholesterol measurement
rs597808	waist-hip ratio
rs599839	coronary artery disease
rs599839	lipoprotein-associated phospholipase A(2) measurement
rs11773845	PR interval
rs11556924	stroke
rs599839	stroke
rs6841581	stroke
rs11852372	emphysema pattern measurement
rs6567160	fat body mass
rs1230666	thyroid peroxidase antibody measurement
rs6567160	waist circumference
rs6567160	body fat percentage
rs11556924	myocardial infarction
rs11852372	FEV/FEC ratio
rs599839	parental longevity
rs56094641	metabolic syndrome
rs599839	total cholesterol measurement
rs3798519	type 2 diabetes mellitus
rs597808	apolipoprotein B measurement
rs34517439	body height
rs17617337	left ventricular ejection fraction measurement
rs597808	low density lipoprotein cholesterol measurement
rs34811474	balding measurement
rs3821843	systolic blood pressure
rs17185536	low density lipoprotein cholesterol measurement
rs56094641	diet measurement
rs11556924	body height
rs34811474	snoring measurement
rs2271049	BMI-adjusted waist-hip ratio
rs56094641	mean corpuscular hemoglobin
rs597808	mean corpuscular hemoglobin
rs2744939	mean corpuscular hemoglobin
rs10846742	mean corpuscular hemoglobin
rs11556924	eosinophil count
rs55679363	hematocrit
rs597808	allergic rhinitis
rs55679363	hemoglobin measurement
rs2744939	Eczema
rs34811474	leukocyte count
rs12507026	obese body mass index status
rs945425	left ventricular ejection fraction measurement
rs9515203	age at diagnosis
rs9515203	coronary atherosclerosis measurement
rs11556924	age at menarche
rs3176326	PR interval
rs55679363	PR interval
rs34811474	vital capacity
rs2238691	diabetes mellitus biomarker
rs12509595	red blood cell density measurement
rs34517439	hair colour measurement
rs11556924	neutrophil count
rs4818008	age at menarche
rs56289631	age at menarche
rs1230666	parental longevity
rs597808	allergic disease
rs597808	age at onset
rs11556924	myeloid white cell count
rs7156625	type 2 diabetes mellitus
rs10766076	type 2 diabetes mellitus
rs6567160	systolic blood pressure
rs1230666	longevity
rs1230666	healthspan
rs7859727	longevity
rs7859727	healthspan
rs7859727	parental longevity
rs6567160	type 2 diabetes mellitus
rs3176326	electrocardiography
rs56094641	serum alanine aminotransferase measurement
rs6841581	myocardial infarction
rs12507026	type 2 diabetes mellitus
rs35444	mean corpuscular volume
rs11556924	hematocrit
rs12357321	cortical surface area measurement
rs34811474	multisite chronic pain
rs17185536	sex hormone-binding globulin measurement
rs34517439	comparative body size at age 10
rs56094641	body height
rs11556924	sex hormone-binding globulin measurement
rs34811474	osteoarthritis
rs34811474	comparative body size at age 10
rs3798519	comparative body size at age 10
rs7650482	cardiac troponin I measurement
rs1435428	attention deficit hyperactivity disorder
rs1435428	substance abuse
rs1435428	antisocial behaviour measurement
rs3790604	Calcium channel blocker use measurement
rs3821843	Calcium channel blocker use measurement
rs12509595	Calcium channel blocker use measurement
rs6567160	Drugs used in diabetes use measurement
rs56094641	Drugs used in diabetes use measurement
rs9515203	myocardial infarction
rs34517439	alkaline phosphatase measurement
rs55730499	myocardial infarction
rs7766436	myocardial infarction
rs3798519	urolithiasis
rs9515203	angina pectoris
rs3821843	Agents acting on the renin-angiotensin system use measurement
rs12509595	Agents acting on the renin-angiotensin system use measurement
rs12509595	stroke
rs56094641	type 2 diabetes mellitus
rs600038	cholelithiasis
rs55730499	angina pectoris
rs55730499	factor VII measurement
rs11556924	factor VII measurement
rs6705839	coronary artery disease
rs6705839	factor VII measurement
rs55730499	fibrinogen measurement
rs6705839	fibrinogen measurement
rs34811474	urate measurement
rs17185536	BMI-adjusted waist-hip ratio
rs11556924	plasminogen activator inhibitor 1 measurement
rs7859727	factor VII measurement
rs55730499	von Willebrand factor measurement
rs11556924	von Willebrand factor measurement
rs7859727	tissue plasminogen activator measurement
rs7859727	plasminogen activator inhibitor 1 measurement
rs6705839	factor VIII measurement
rs55730499	factor VIII measurement
rs11556924	factor VIII measurement
rs6567160	body weight
rs55730499	factor XI measurement
rs11556924	factor XI measurement
rs11556924	tissue plasminogen activator measurement
rs17185536	BMI-adjusted hip circumference
rs6705839	factor XI measurement
rs6705839	von Willebrand factor measurement
rs11556924	fibrinogen measurement
rs11556924	glomerular filtration rate
rs3798519	body mass index
rs28712821	blood urea nitrogen measurement
rs34517439	body weight
rs7564469	migraine disorder
rs55730499	sphingomyelin measurement
rs34914463	migraine disorder
rs3798519	body weight
rs34811474	body weight
rs1230666	coronary artery disease
rs12691049	coronary artery disease
rs56094641	taste liking measurement
rs28712821	taste liking measurement
rs891511	mean arterial pressure
rs3821843	mean arterial pressure
rs3821843	diastolic blood pressure
rs34811474	diastolic blood pressure
rs28712821	serum gamma-glutamyl transferase measurement
rs55679363	left ventricular ejection fraction measurement
rs7650482	glucose measurement
rs891511	diastolic blood pressure
rs34811474	hemoglobin A1 measurement
rs34517439	lung carcinoma
rs56094641	high density lipoprotein cholesterol measurement
rs12940636	high density lipoprotein cholesterol measurement
rs6567160	high density lipoprotein cholesterol measurement
rs891511	systolic blood pressure
rs10846742	total cholesterol measurement
rs2177843	systolic blood pressure
rs55730499	stroke
rs55730499	total cholesterol measurement
rs34517439	insomnia
rs569550	Beta blocking agent use measurement
rs56094641	Beta blocking agent use measurement
rs62043959	Beta blocking agent use measurement
rs600038	clinical and behavioural ideal cardiovascular health
rs12509595	Antithrombotic agent use measurement
rs55730499	Vasodilators used in cardiac diseases use measurement
rs3798519	Drugs used in diabetes use measurement
rs12509595	Diuretic use measurement
rs1275923	Beta blocking agent use measurement
rs56094641	Calcium channel blocker use measurement
rs3790604	Agents acting on the renin-angiotensin system use measurement
rs55730499	Agents acting on the renin-angiotensin system use measurement
rs3798519	Agents acting on the renin-angiotensin system use measurement
rs55754224	stroke
rs3176326	stroke
rs3770770	diastolic blood pressure
rs3176326	hypertrophic cardiomyopathy
rs597808	leukocyte count
rs6841581	brain aneurysm
rs216197	open-angle glaucoma
rs34811474	mathematical ability
rs56094641	diabetic nephropathy
rs56094641	Moderate albuminuria
rs10943588	self reported educational attainment
rs34517439	smoking
rs34811474	self reported educational attainment
rs11556924	leukocyte count
rs945425	left ventricular systolic function measurement
rs945425	heart function measurement
rs2186370	hypertrophic cardiomyopathy
rs2186370	dilated cardiomyopathy
rs34517439	grip strength measurement
rs17643057	balding measurement
rs3176326	QRS duration
rs34517439	appendicular lean mass
rs34914463	appendicular lean mass
rs34517439	self reported educational attainment
rs7742789	body height
rs599839	lipoprotein A measurement
rs2177843	electrocardiography
rs2186370	electrocardiography
rs34811474	verbal-numerical reasoning measurement
rs34811474	cognitive function measurement
rs1862451	cognitive function measurement
rs1862451	self reported educational attainment
rs56094641	neck circumference
rs12509595	hematocrit
rs11556924	platelet count
rs11556924	basophil count
rs73139123	body mass index
rs2759308	pulse pressure measurement
rs2759308	systolic blood pressure
rs55730499	lipoprotein A measurement
rs55730499	apolipoprotein A 1 measurement
rs1230666	breast carcinoma
rs34517439	lung adenocarcinoma
rs597808	systemic lupus erythematosus
rs6567160	smoking
rs34517439	psoriasis
rs891511	hypertension
rs17185536	erectile dysfunction
rs4818008	sex hormone-binding globulin measurement
rs11556924	testosterone measurement
rs11774829	testosterone measurement
rs55730499	lipid or lipoprotein measurement
rs12507026	body height
rs34517439	diastolic blood pressure
rs569550	Diuretic use measurement
rs56094641	Diuretic use measurement
rs11556924	Agents acting on the renin-angiotensin system use measurement
rs7650482	electrocardiography
rs11556924	Calcium channel blocker use measurement
rs569550	Calcium channel blocker use measurement
rs988748	alcohol use
rs12357321	gastroesophageal reflux disease
rs34811474	age at first sexual intercourse measurement
rs34811474	BMI-adjusted waist circumference
rs597808	lymphocyte:monocyte ratio
rs55917128	carotid artery intima media thickness
rs9515203	carotid artery intima media thickness
rs7859727	asthma
rs7859727	endometriosis
rs597808	hemoglobin measurement
rs599839	phospholipid measurement
rs55730499	triglyceride measurement
rs55730499	high density lipoprotein cholesterol measurement
rs599839	cholesteryl esters:total lipids ratio
rs599839	very low density lipoprotein cholesterol measurement
rs599839	lipid measurement
rs599839	triglyceride measurement
rs28712821	high density lipoprotein cholesterol measurement
rs55730499	fatty acid measurement
rs55730499	cholesterol:total lipids ratio
rs569550	pulse pressure measurement
rs600038	OX-2 membrane glycoprotein measurement
rs10846742	low density lipoprotein cholesterol measurement
rs1990622	high density lipoprotein cholesterol measurement
rs17185536	total cholesterol measurement
rs34811474	uric acid measurement
rs597808	total cholesterol measurement
rs2271049	BMI-adjusted waist circumference
rs6567160	triglyceride measurement
rs6567160	sex hormone-binding globulin measurement
rs7742789	BMI-adjusted hip circumference
rs1275923	hypertension
rs6567160	aspartate aminotransferase measurement
rs6567160	serum alanine aminotransferase measurement
rs6567160	low density lipoprotein triglyceride measurement
rs11556924	cortical thickness
rs1999323	electrocardiography
rs34517439	body surface area
rs56094641	diastolic blood pressure
rs56094641	systolic blood pressure
rs10846742	X-23749 measurement
rs7936836	diet measurement
rs34811474	diet measurement
rs597808	1-(1-enyl-palmitoyl)-2-linoleoyl-GPC (P-16:0/18:2) measurement
rs55730499	Sphingomyelin (d18:1/20:0
rs55730499	d16:1/22:0) measurement
rs6567160	body surface area
rs56094641	body surface area
rs945425	right ventricular ejection fraction measurement
rs597808	stroke
rs28712821	diet measurement
rs28712821	protein intake measurement
rs10943588	educational attainment
rs34811474	attention deficit hyperactivity disorder
rs34811474	autism spectrum disorder
rs34811474	C-reactive protein measurement
rs12357321	high density lipoprotein cholesterol measurement
rs11556924	smoking
rs34914463	body surface area
rs56094641	dietary approaches to stop hypertension diet
rs3176326	QT interval
rs12357321	serum albumin measurement
rs3176326	JT interval
rs597808	age of onset of childhood onset asthma
rs597808	high density lipoprotein cholesterol measurement
rs3821843	Antihypertensive use measurement
rs12509595	Antihypertensive use measurement
rs11852372	C-reactive protein measurement
rs597808	Antihypertensive use measurement
rs12507026	Drugs used in diabetes use measurement
rs12507026	alcohol use
rs7766436	atrial fibrillation
rs56094641	abdominal:gluteofemoral adipose tissue ratio measurement
rs56094641	abdominal adipose tissue measurement
rs56094641	gluteofemoral adipose tissue measurement
rs67329386	atrial fibrillation
rs78229461	atrial fibrillation
rs12509595	fibroblast growth factor 5 measurement
rs11773845	QRS duration
rs11852372	cigarettes per day measurement
rs34811474	forced expiratory volume
rs55730499	sexual dimorphism measurement
rs6885658	testosterone measurement
rs597808	total lipids in IDL
rs597808	cholesteryl ester measurement
rs597808	cholesterol in IDL measurement
rs597808	phospholipids in IDL measurement
rs597808	anthropometric measurement
rs34517439	sex hormone-binding globulin measurement
rs12509595	left ventricular structural measurement
rs2177843	left ventricular structural measurement
rs34517439	complex trait
rs597808	erythrocyte measurement
rs4818008	body mass index
rs4818008	JT interval
rs600038	hematocrit
rs597808	lymphocyte count
rs9515203	coronary artery calcification
rs34811474	vaccination
rs6567160	sexual dimorphism measurement
rs56094641	sarcopenia
rs56094641	appendicular lean mass
rs4818008	osteoarthritis
rs11774829	free androgen index
rs148898583	level of Sterol ester (27:1/18:1) in blood serum
rs3790604	primary aldosteronism
rs10846742	carotene diol (1) measurement
rs12507026	obstructive sleep apnea
rs12514158	obstructive sleep apnea
rs34811474	neuroticism measurement
rs1435428	smoking
rs12940636	puberty onset measurement
rs56094641	complex trait
rs34811474	Headache
rs34811474	HbA1c measurement
rs7156625	body height
rs34517439	sexual dimorphism measurement
rs6567160	uric acid measurement
rs34914463	sexual dimorphism measurement
rs597808	plasma protease C1 inhibitor measurement
rs3176326	QRS-T angle
rs597808	lymphocyte measurement

### Sheet: ST5_HF_Loci_Pleiotropy
4	description	n_traits	gene	posterior_prob	regional_prob	candidate_snp	posterior_explained_by_snp
1_236852282	Pulse rate, automated reading [continuous-102-both_sexes-irnt]	1	ACTN2	0.9976	1	1:236852282:T:A	0.6146
8_105978368	Testosterone [biomarkers-30850-both_sexes-irnt], Red blood cell (erythrocyte) distribution width [continuous-30070-both_sexes-irnt], Diastolic blood pressure, automated reading, adjusted by medication [continuous-DBP-both_sexes-auto_medadj_irnt], Diastolic blood pressure, automated reading, adjusted by medication [continuous-DBP-both_sexes-auto_medadj_raw], Diastolic blood pressure, combined automated + manual reading, adjusted by medication [continuous-DBP-both_sexes-combined_medadj_irnt], Diastolic blood pressure, combined automated + manual reading, adjusted by medication [continuous-DBP-both_sexes-combined_medadj_raw], Mean arterial pressure, automated reading, adjusted by medication [continuous-MAP-both_sexes-auto_medadj_irnt], Mean arterial pressure, automated reading, adjusted by medication [continuous-MAP-both_sexes-auto_medadj_raw], Mean arterial pressure, combined automated + manual reading, adjusted by medication [continuous-MAP-both_sexes-combined_medadj_irnt], Mean arterial pressure, combined automated + manual reading, adjusted by medication [continuous-MAP-both_sexes-combined_medadj_raw], Systolic blood pressure, automated reading, adjusted by medication [continuous-SBP-both_sexes-auto_medadj_raw], Systolic blood pressure, automated reading, adjusted by medication [continuous-SBP-both_sexes-auto_medadj_irnt], Systolic blood pressure, combined automated + manual reading, adjusted by medication [continuous-SBP-both_sexes-combined_medadj_irnt], Systolic blood pressure, combined automated + manual reading, adjusted by medication [continuous-SBP-both_sexes-combined_medadj_raw]	14	ZFPM2	0.9933	1	8:105978368:T:A	0.9139
1_100046246	Heart valve disorders [phecode-395-both_sexes], Nonrheumatic aortic valve disorders [phecode-395.2-both_sexes], Cardiac and circulatory congenital anomalies [phecode-747-both_sexes], Cardiac congenital anomalies [phecode-747.1-both_sexes]	4	PALMD	0.9859	0.9998	1:100033312:TA:T	0.9881
4_45181334	Cheese intake [continuous-1408-both_sexes], Comparative body size at age 10 [continuous-1687-both_sexes], Body mass index (BMI) [continuous-21001-both_sexes-irnt], Weight [continuous-21002-both_sexes-irnt], Weight [continuous-23098-both_sexes-irnt], Body fat percentage [continuous-23099-both_sexes-irnt], Whole body fat mass [continuous-23100-both_sexes-irnt], Whole body fat-free mass [continuous-23101-both_sexes-irnt], Whole body water mass [continuous-23102-both_sexes-irnt], Body mass index (BMI) [continuous-23104-both_sexes-irnt], Basal metabolic rate [continuous-23105-both_sexes-irnt], Impedance of whole body [continuous-23106-both_sexes-irnt], Impedance of leg (right) [continuous-23107-both_sexes-irnt], Impedance of leg (left) [continuous-23108-both_sexes-irnt], Impedance of arm (right) [continuous-23109-both_sexes-irnt], Impedance of arm (left) [continuous-23110-both_sexes-irnt], Leg fat percentage (right) [continuous-23111-both_sexes-irnt], Leg fat mass (right) [continuous-23112-both_sexes-irnt], Leg fat-free mass (right) [continuous-23113-both_sexes-irnt], Leg predicted mass (right) [continuous-23114-both_sexes-irnt], Leg fat percentage (left) [continuous-23115-both_sexes-irnt], Leg fat mass (left) [continuous-23116-both_sexes-irnt], Leg fat-free mass (left) [continuous-23117-both_sexes-irnt], Leg predicted mass (left) [continuous-23118-both_sexes-irnt], Arm fat percentage (right) [continuous-23119-both_sexes-irnt], Arm fat mass (right) [continuous-23120-both_sexes-irnt], Arm fat-free mass (right) [continuous-23121-both_sexes-irnt], Arm predicted mass (right) [continuous-23122-both_sexes-irnt], Arm fat percentage (left) [continuous-23123-both_sexes-irnt], Arm fat mass (left) [continuous-23124-both_sexes-irnt], Arm fat-free mass (left) [continuous-23125-both_sexes-irnt], Arm predicted mass (left) [continuous-23126-both_sexes-irnt], Trunk fat mass [continuous-23128-both_sexes-irnt], Trunk fat percentage [continuous-23127-both_sexes-irnt], Trunk fat-free mass [continuous-23129-both_sexes-irnt], Trunk predicted mass [continuous-23130-both_sexes-irnt], Age when periods started (menarche) [continuous-2714-both_sexes], Ankle spacing width [continuous-3143-both_sexes-irnt], Waist circumference [continuous-48-both_sexes-irnt], Hip circumference [continuous-49-both_sexes-irnt], Waist-to-hip ratio [continuous-whr-both_sexes-irnt]	41	GNPDA2	0.9684	1	4:45186139:G:A	0.9797
8_125867834	Reticulocyte percentage [continuous-30240-both_sexes-irnt]	1	LINC00964	0.9673	0.9998	8:125859817:C:A	0.2917
4_81182554	Creatinine [biomarkers-30700-both_sexes-irnt], Cystatin C [biomarkers-30720-both_sexes-irnt], Urate [biomarkers-30880-both_sexes-irnt], Number of self-reported non-cancer illnesses [continuous-135-both_sexes], Age high blood pressure diagnosed [continuous-2966-both_sexes-irnt], Red blood cell (erythrocyte) count [continuous-30010-both_sexes-irnt], Pulse pressure, automated reading, adjusted by medication [continuous-PP-both_sexes-auto_medadj_irnt], Pulse pressure, automated reading [continuous-PP-both_sexes-auto_irnt], Pulse pressure, automated reading, adjusted by medication [continuous-PP-both_sexes-auto_medadj_raw], Pulse pressure, combined automated + manual reading [continuous-PP-both_sexes-combined_irnt], Pulse pressure, combined automated + manual reading, adjusted by medication [continuous-PP-both_sexes-combined_medadj_irnt], Pulse pressure, combined automated + manual reading, adjusted by medication [continuous-PP-both_sexes-combined_medadj_raw], Pulse pressure, combined automated + manual reading [continuous-PP-both_sexes-combined_raw], Systolic blood pressure, automated reading, adjusted by medication [continuous-SBP-both_sexes-auto_medadj_irnt], Estimated glomerular filtration rate, serum creatinine [continuous-eGFR-both_sexes-irnt], Apolipoprotein B [biomarkers-30640-both_sexes-irnt], Cholesterol [biomarkers-30690-both_sexes-irnt], LDL direct [biomarkers-30780-both_sexes-irnt], Haemoglobin concentration [continuous-30020-both_sexes-irnt], Haematocrit percentage [continuous-30030-both_sexes-irnt], Diastolic blood pressure, automated reading [continuous-4079-both_sexes-irnt], Systolic blood pressure, automated reading [continuous-4080-both_sexes-irnt], Systolic blood pressure, manual reading [continuous-93-both_sexes-irnt], Diastolic blood pressure, automated reading, adjusted by medication [continuous-DBP-both_sexes-auto_medadj_irnt], Diastolic blood pressure, combined automated + manual reading [continuous-DBP-both_sexes-combined_irnt], Diastolic blood pressure, automated reading, adjusted by medication [continuous-DBP-both_sexes-auto_medadj_raw], Diastolic blood pressure, combined automated + manual reading, adjusted by medication [continuous-DBP-both_sexes-combined_medadj_irnt], Diastolic blood pressure, combined automated + manual reading, adjusted by medication [continuous-DBP-both_sexes-combined_medadj_raw], Diastolic blood pressure, combined automated + manual reading [continuous-DBP-both_sexes-combined_raw], Diastolic blood pressure, manual reading, adjusted by medication [continuous-DBP-both_sexes-manual_medadj_irnt], Diastolic blood pressure, manual reading, adjusted by medication [continuous-DBP-both_sexes-manual_medadj_raw], Mean arterial pressure, automated reading [continuous-MAP-both_sexes-auto_irnt], Mean arterial pressure, automated reading, adjusted by medication [continuous-MAP-both_sexes-auto_medadj_irnt], Mean arterial pressure, automated reading, adjusted by medication [continuous-MAP-both_sexes-auto_medadj_raw], Mean arterial pressure, automated reading [continuous-MAP-both_sexes-auto_raw], Mean arterial pressure, combined automated + manual reading [continuous-MAP-both_sexes-combined_irnt], Mean arterial pressure, combined automated + manual reading, adjusted by medication [continuous-MAP-both_sexes-combined_medadj_irnt], Mean arterial pressure, combined automated + manual reading, adjusted by medication [continuous-MAP-both_sexes-combined_medadj_raw], Mean arterial pressure, combined automated + manual reading [continuous-MAP-both_sexes-combined_raw], Mean arterial pressure, manual reading [continuous-MAP-both_sexes-manual_irnt], Mean arterial pressure, manual reading, adjusted by medication [continuous-MAP-both_sexes-manual_medadj_irnt], Mean arterial pressure, manual reading, adjusted by medication [continuous-MAP-both_sexes-manual_medadj_raw], Mean arterial pressure, manual reading [continuous-MAP-both_sexes-manual_raw], Pulse pressure, automated reading [continuous-PP-both_sexes-auto_raw], Systolic blood pressure, automated reading, adjusted by medication [continuous-SBP-both_sexes-auto_medadj_raw], Systolic blood pressure, combined automated + manual reading [continuous-SBP-both_sexes-combined_irnt], Systolic blood pressure, combined automated + manual reading, adjusted by medication [continuous-SBP-both_sexes-combined_medadj_irnt], Systolic blood pressure, manual reading, adjusted by medication [continuous-SBP-both_sexes-manual_medadj_irnt], Systolic blood pressure, combined automated + manual reading, adjusted by medication [continuous-SBP-both_sexes-combined_medadj_raw], Systolic blood pressure, combined automated + manual reading [continuous-SBP-both_sexes-combined_raw], Systolic blood pressure, manual reading, adjusted by medication [continuous-SBP-both_sexes-manual_medadj_raw], Estimated glomerular filtration rate, serum creatinine + cystain C [continuous-eGFRcys-both_sexes-irnt], Estimated glomerular filtration rate, cystain C [continuous-eGFRcreacys-both_sexes-irnt], Hypertension [phecode-401-both_sexes], Essential hypertension [phecode-401.1-both_sexes]	55	FGF5	0.9659	0.9997	4:81184341:T:A	1
16_73048367	Cardiac dysrhythmias [phecode-427-both_sexes], Atrial fibrillation and flutter [phecode-427.2-both_sexes]	2	ZFHX3	0.964	1	16:73053022:T:A	0.5625
7_150704843	Glycated haemoglobin (HbA1c) [biomarkers-30750-both_sexes-irnt], Mean platelet (thrombocyte) volume [continuous-30100-both_sexes-irnt], Diastolic blood pressure, automated reading [continuous-4079-both_sexes-irnt], Systolic blood pressure, automated reading [continuous-4080-both_sexes-irnt], Diastolic blood pressure, automated reading, adjusted by medication [continuous-DBP-both_sexes-auto_medadj_irnt], Diastolic blood pressure, automated reading, adjusted by medication [continuous-DBP-both_sexes-auto_medadj_raw], Diastolic blood pressure, combined automated + manual reading [continuous-DBP-both_sexes-combined_irnt], Diastolic blood pressure, combined automated + manual reading, adjusted by medication [continuous-DBP-both_sexes-combined_medadj_irnt], Diastolic blood pressure, combined automated + manual reading, adjusted by medication [continuous-DBP-both_sexes-combined_medadj_raw], Diastolic blood pressure, combined automated + manual reading [continuous-DBP-both_sexes-combined_raw], Mean arterial pressure, automated reading [continuous-MAP-both_sexes-auto_irnt], Mean arterial pressure, automated reading, adjusted by medication [continuous-MAP-both_sexes-auto_medadj_irnt], Mean arterial pressure, automated reading, adjusted by medication [continuous-MAP-both_sexes-auto_medadj_raw], Mean arterial pressure, automated reading [continuous-MAP-both_sexes-auto_raw], Mean arterial pressure, combined automated + manual reading [continuous-MAP-both_sexes-combined_irnt], Mean arterial pressure, combined automated + manual reading, adjusted by medication [continuous-MAP-both_sexes-combined_medadj_irnt], Mean arterial pressure, combined automated + manual reading, adjusted by medication [continuous-MAP-both_sexes-combined_medadj_raw], Mean arterial pressure, combined automated + manual reading [continuous-MAP-both_sexes-combined_raw], Systolic blood pressure, automated reading, adjusted by medication [continuous-SBP-both_sexes-auto_medadj_irnt], Systolic blood pressure, automated reading, adjusted by medication [continuous-SBP-both_sexes-auto_medadj_raw], Systolic blood pressure, combined automated + manual reading [continuous-SBP-both_sexes-combined_irnt], Systolic blood pressure, combined automated + manual reading, adjusted by medication [continuous-SBP-both_sexes-combined_medadj_irnt], Systolic blood pressure, combined automated + manual reading, adjusted by medication [continuous-SBP-both_sexes-combined_medadj_raw], Systolic blood pressure, combined automated + manual reading [continuous-SBP-both_sexes-combined_raw], Hypertension [phecode-401-both_sexes], Essential hypertension [phecode-401.1-both_sexes], Age high blood pressure diagnosed [continuous-2966-both_sexes-irnt]	27	NOS3	0.9547	0.9993	7:150704843:G:A	1
7_92252203	Monocyte percentage [continuous-30190-both_sexes-irnt]	1	CDK6	0.9422	1	7:92264993:C:T	0.4462
3_129060180	Average total household income before tax [continuous-738-both_sexes]	1	H1-10-AS1	0.9392	0.9991	3:129060939:C:T	0.1684
1_16348412	Sitting height [continuous-20015-both_sexes-irnt]	1	CLCNKA	0.9286	1	1:16348412:C:T	0.4884
6_100620931	Apolipoprotein B [biomarkers-30640-both_sexes-irnt], Cholesterol [biomarkers-30690-both_sexes-irnt], LDL direct [biomarkers-30780-both_sexes-irnt], Time spent watching television (TV) [continuous-1070-both_sexes], Body fat percentage [continuous-23099-both_sexes-irnt], Whole body fat mass [continuous-23100-both_sexes-irnt], Arm fat percentage (right) [continuous-23119-both_sexes-irnt], Arm fat percentage (left) [continuous-23123-both_sexes-irnt], Trunk fat percentage [continuous-23127-both_sexes-irnt], Trunk fat mass [continuous-23128-both_sexes-irnt], Hip circumference [continuous-49-both_sexes-irnt], LDL direct, adjusted by medication [continuous-LDLC-both_sexes-medadj_irnt], LDL direct, adjusted by medication [continuous-LDLC-both_sexes-medadj_raw], Estimated glomerular filtration rate, serum creatinine + cystain C [continuous-eGFRcys-both_sexes-irnt]	14	MCHR2-AS1	0.9281	0.9993	6:100620931:C:T	0.9895
11_43633645	Dried fruit intake [continuous-1319-both_sexes], Cheese intake [continuous-1408-both_sexes], Comparative height size at age 10 [continuous-1697-both_sexes]	3	MIR129-2	0.9268	1	11:43633645:C:A	0.9964
16_15909513	Pulse pressure, automated reading [continuous-PP-both_sexes-auto_irnt], Pulse pressure, automated reading, adjusted by medication [continuous-PP-both_sexes-auto_medadj_irnt], Pulse pressure, automated reading, adjusted by medication [continuous-PP-both_sexes-auto_medadj_raw], Pulse pressure, combined automated + manual reading [continuous-PP-both_sexes-combined_irnt], Pulse pressure, combined automated + manual reading, adjusted by medication [continuous-PP-both_sexes-combined_medadj_raw], Pulse pressure, combined automated + manual reading, adjusted by medication [continuous-PP-both_sexes-combined_medadj_irnt], Pulse pressure, combined automated + manual reading [continuous-PP-both_sexes-combined_raw], Systolic blood pressure, automated reading, adjusted by medication [continuous-SBP-both_sexes-auto_medadj_irnt], Pulse rate, automated reading [continuous-102-both_sexes-irnt], Pulse rate [continuous-4194-both_sexes-irnt], ECG, heart rate [continuous-5983-both_sexes-irnt], Pulse pressure, automated reading [continuous-PP-both_sexes-auto_raw], Systolic blood pressure, automated reading, adjusted by medication [continuous-SBP-both_sexes-auto_medadj_raw], Systolic blood pressure, combined automated + manual reading, adjusted by medication [continuous-SBP-both_sexes-combined_medadj_irnt], Systolic blood pressure, combined automated + manual reading, adjusted by medication [continuous-SBP-both_sexes-combined_medadj_raw]	15	MYH11	0.9262	0.9993	16:15912544:C:T	0.9999
17_15828161	Total bilirubin [biomarkers-30840-both_sexes-irnt]	1	PIGL	0.9228	0.9962	17:16135136:G:A	0.333
12_14408698	Arm fat percentage (right) [continuous-23119-both_sexes-irnt], Arm fat percentage (left) [continuous-23123-both_sexes-irnt], Waist circumference [continuous-48-both_sexes-irnt]	3	ATF7IP	0.92	0.9995	12:14415382:G:A	0.2858
4_148401190	Pulse pressure, automated reading [continuous-PP-both_sexes-auto_irnt], Pulse pressure, automated reading, adjusted by medication [continuous-PP-both_sexes-auto_medadj_irnt], Pulse pressure, automated reading, adjusted by medication [continuous-PP-both_sexes-auto_medadj_raw], Pulse pressure, automated reading [continuous-PP-both_sexes-auto_raw], Pulse pressure, combined automated + manual reading [continuous-PP-both_sexes-combined_irnt], Pulse pressure, combined automated + manual reading, adjusted by medication [continuous-PP-both_sexes-combined_medadj_irnt], Pulse pressure, combined automated + manual reading, adjusted by medication [continuous-PP-both_sexes-combined_medadj_raw], Pulse pressure, combined automated + manual reading [continuous-PP-both_sexes-combined_raw], Ischemic Heart Disease [phecode-411-both_sexes], Angina pectoris [phecode-411.3-both_sexes], Coronary atherosclerosis [phecode-411.4-both_sexes], Other chronic ischemic heart disease, unspecified [phecode-411.8-both_sexes]	12	EDNRA	0.9134	1	4:148401190:G:A	0.7759
3_168832835	Essential hypertension [phecode-401.1-both_sexes]	1	MECOM	0.9121	0.9997	3:168853335:G:A	0.3167
11_27724745	Ankle spacing width (left) [continuous-4100-both_sexes-irnt]	1	BDNF	0.9084	1	11:27684517:G:A	0.154
6_40383533	Impedance of leg (right) [continuous-23107-both_sexes-irnt], Impedance of leg (left) [continuous-23108-both_sexes-irnt], Leg fat-free mass (right) [continuous-23113-both_sexes-irnt], Leg predicted mass (right) [continuous-23114-both_sexes-irnt]	4	LRFN2	0.897	1	6:40369081:C:T	1
1_56990753	Angina pectoris [phecode-411.3-both_sexes], Ischemic Heart Disease [phecode-411-both_sexes], Coronary atherosclerosis [phecode-411.4-both_sexes], Other chronic ischemic heart disease, unspecified [phecode-411.8-both_sexes]	4	PLPP3	0.8825	1	1:56980222:C:A	0.3223
1_190285442	Body mass index (BMI) [continuous-21001-both_sexes-irnt], Weight [continuous-21002-both_sexes-irnt], Weight [continuous-23098-both_sexes-irnt], Body fat percentage [continuous-23099-both_sexes-irnt], Whole body fat mass [continuous-23100-both_sexes-irnt], Whole body fat-free mass [continuous-23101-both_sexes-irnt], Whole body water mass [continuous-23102-both_sexes-irnt], Body mass index (BMI) [continuous-23104-both_sexes-irnt], Basal metabolic rate [continuous-23105-both_sexes-irnt], Impedance of whole body [continuous-23106-both_sexes-irnt], Impedance of leg (left) [continuous-23108-both_sexes-irnt], Impedance of leg (right) [continuous-23107-both_sexes-irnt], Impedance of arm (right) [continuous-23109-both_sexes-irnt], Leg fat percentage (right) [continuous-23111-both_sexes-irnt], Leg fat mass (right) [continuous-23112-both_sexes-irnt], Leg fat-free mass (right) [continuous-23113-both_sexes-irnt], Leg predicted mass (right) [continuous-23114-both_sexes-irnt], Leg fat percentage (left) [continuous-23115-both_sexes-irnt], Leg fat mass (left) [continuous-23116-both_sexes-irnt], Leg fat-free mass (left) [continuous-23117-both_sexes-irnt], Leg predicted mass (left) [continuous-23118-both_sexes-irnt], Arm fat percentage (right) [continuous-23119-both_sexes-irnt], Arm fat mass (right) [continuous-23120-both_sexes-irnt], Arm fat-free mass (right) [continuous-23121-both_sexes-irnt], Arm predicted mass (right) [continuous-23122-both_sexes-irnt], Arm fat percentage (left) [continuous-23123-both_sexes-irnt], Arm fat mass (left) [continuous-23124-both_sexes-irnt], Arm fat-free mass (left) [continuous-23125-both_sexes-irnt], Arm predicted mass (left) [continuous-23126-both_sexes-irnt], Trunk fat percentage [continuous-23127-both_sexes-irnt], Trunk fat mass [continuous-23128-both_sexes-irnt], Trunk fat-free mass [continuous-23129-both_sexes-irnt], Trunk predicted mass [continuous-23130-both_sexes-irnt], Waist circumference [continuous-48-both_sexes-irnt], Hip circumference [continuous-49-both_sexes-irnt]	35	BRINP3	0.8737	0.9998	1:190303149:C:T	0.6991
3_43930155	Dried fruit intake [continuous-1319-both_sexes]	1	ABHD5	0.8696	0.998	3:43930155:G:T	0.91
18_31267411	Time to complete round [continuous-400-both_sexes-irnt]	1	ASXL3	0.8676	0.9951	18:31267411:G:A	0.1873
6_39009846	Glycated haemoglobin (HbA1c) [biomarkers-30750-both_sexes-irnt]	1	GLP1R	0.8593	0.9994	6:39016636:C:T	0.9873
6_161005610	Lipoprotein A [biomarkers-30790-both_sexes-irnt], Number of treatments/medications taken [continuous-137-both_sexes], Father's age at death [continuous-1807-both_sexes-irnt], Hyperlipidemia [phecode-272.1-both_sexes], Hypercholesterolemia [phecode-272.11-both_sexes], Angina pectoris [phecode-411.3-both_sexes], Apolipoprotein B [biomarkers-30640-both_sexes-irnt], Cholesterol [biomarkers-30690-both_sexes-irnt], LDL direct [biomarkers-30780-both_sexes-irnt], Number of self-reported non-cancer illnesses [continuous-135-both_sexes], Albumin/Globulin ratio [continuous-AG-both_sexes-irnt], LDL direct, adjusted by medication [continuous-LDLC-both_sexes-medadj_irnt], LDL direct, adjusted by medication [continuous-LDLC-both_sexes-medadj_raw], Non-albumin protein [continuous-NAP-both_sexes-irnt], Disorders of lipoid metabolism [phecode-272-both_sexes], Hypertension [phecode-401-both_sexes], Essential hypertension [phecode-401.1-both_sexes], Ischemic Heart Disease [phecode-411-both_sexes], Myocardial infarction [phecode-411.2-both_sexes], Coronary atherosclerosis [phecode-411.4-both_sexes], Other chronic ischemic heart disease, unspecified [phecode-411.8-both_sexes], Heart valve disorders [phecode-395-both_sexes], Nonrheumatic aortic valve disorders [phecode-395.2-both_sexes], Unstable angina (intermediate coronary syndrome) [phecode-411.1-both_sexes], Peripheral vascular disease [phecode-443-both_sexes], Peripheral vascular disease, unspecified [phecode-443.9-both_sexes], Cardiac and circulatory congenital anomalies [phecode-747-both_sexes], Cardiac congenital anomalies [phecode-747.1-both_sexes]	28	LPA	0.859	0.9228	6:161089307:C:T	1
7_74236723	Age when periods started (menarche) [continuous-2714-both_sexes]	1	GTF2IRD2	0.8543	1	7:74227651:C:T	0.8478
8_19813667	HDL cholesterol [biomarkers-30760-both_sexes-irnt]	1	LPL	0.85	0.9992	8:19912370:G:A	1
2_11563960	Birth weight of first child [continuous-2744-both_sexes]	1	E2F6	0.8465	0.9939	2:11573398:C:A	0.08
10_88110925	Body fat percentage [continuous-23099-both_sexes-irnt], Leg fat percentage (right) [continuous-23111-both_sexes-irnt], Leg fat mass (right) [continuous-23112-both_sexes-irnt], Leg fat percentage (left) [continuous-23115-both_sexes-irnt], Leg fat mass (left) [continuous-23116-both_sexes-irnt], Arm fat percentage (right) [continuous-23119-both_sexes-irnt], Arm fat percentage (left) [continuous-23123-both_sexes-irnt], Salt added to food [continuous-1478-both_sexes]	8	GRID1	0.8444	0.9993	10:88096047:G:C	0.5654
12_125308682	Apolipoprotein B [biomarkers-30640-both_sexes-irnt], Cystatin C [biomarkers-30720-both_sexes-irnt], Triglycerides [biomarkers-30870-both_sexes-irnt], Mean corpuscular volume [continuous-30040-both_sexes-irnt], Mean corpuscular haemoglobin [continuous-30050-both_sexes-irnt], Lymphocyte count [continuous-30120-both_sexes-irnt], Monocyte percentage [continuous-30190-both_sexes-irnt], Mean sphered cell volume [continuous-30270-both_sexes-irnt], LDL direct, adjusted by medication [continuous-LDLC-both_sexes-medadj_raw], LDL direct, adjusted by medication [continuous-LDLC-both_sexes-medadj_irnt], Hyperlipidemia [phecode-272.1-both_sexes], Disorders of lipoid metabolism [phecode-272-both_sexes], Hypercholesterolemia [phecode-272.11-both_sexes], Angina pectoris [phecode-411.3-both_sexes], Ischemic Heart Disease [phecode-411-both_sexes], Coronary atherosclerosis [phecode-411.4-both_sexes], Other chronic ischemic heart disease, unspecified [phecode-411.8-both_sexes]	17	SCARB1	0.8242	0.9998	12:125312425:G:C	0.9999
2_85761279	Red blood cell (erythrocyte) distribution width [continuous-30070-both_sexes-irnt], Cancer of prostate [phecode-185-males], Ischemic Heart Disease [phecode-411-both_sexes], Myocardial infarction [phecode-411.2-both_sexes], Angina pectoris [phecode-411.3-both_sexes], Coronary atherosclerosis [phecode-411.4-both_sexes], Other chronic ischemic heart disease, unspecified [phecode-411.8-both_sexes]	7	PARTICL	0.8088	0.9997	2:85762048:T:A	0.2664
9_97807233	Cardiac dysrhythmias [phecode-427-both_sexes], Atrial fibrillation and flutter [phecode-427.2-both_sexes]	2	AOPEP	0.7961	1	9:97807233:C:T	0.5972
10_114498145	QRS duration [continuous-12340-both_sexes-irnt]	1	VTI1A	0.7912	0.9966	10:114505465:G:A	0.2656
6_54028069	Pulse rate, automated reading [continuous-102-both_sexes-irnt]	1	MLIP	0.7895	1	6:54028069:C:T	0.8497
10_100023359	Impedance of arm (right) [continuous-23109-both_sexes-irnt], Impedance of arm (left) [continuous-23110-both_sexes-irnt], Pulse pressure, automated reading [continuous-PP-both_sexes-auto_irnt], Pulse pressure, automated reading, adjusted by medication [continuous-PP-both_sexes-auto_medadj_irnt], Pulse pressure, automated reading, adjusted by medication [continuous-PP-both_sexes-auto_medadj_raw], Pulse pressure, automated reading [continuous-PP-both_sexes-auto_raw], Pulse pressure, combined automated + manual reading [continuous-PP-both_sexes-combined_irnt], Pulse pressure, combined automated + manual reading, adjusted by medication [continuous-PP-both_sexes-combined_medadj_raw], Pulse pressure, combined automated + manual reading, adjusted by medication [continuous-PP-both_sexes-combined_medadj_irnt], Pulse pressure, combined automated + manual reading [continuous-PP-both_sexes-combined_raw]	10	LOXL4	0.7855	0.9997	10:100026791:G:C	1
3_183996068	Nap during day [continuous-1190-both_sexes], Daytime dozing / sleeping (narcolepsy) [continuous-1220-both_sexes], Impedance of leg (right) [continuous-23107-both_sexes-irnt], Impedance of leg (left) [continuous-23108-both_sexes-irnt], Pulse rate, automated reading [continuous-102-both_sexes-irnt]	5	ECE2	0.7651	0.9995	3:184001146:C:T	0.2973
20_62410897	Time spent watching television (TV) [continuous-1070-both_sexes]	1	ZBTB46	0.7623	0.9846	20:62410897:C:T	0.2092
5_137018758	Impedance of arm (right) [continuous-23109-both_sexes-irnt], Alkaline phosphatase [biomarkers-30610-both_sexes-irnt]	2	KLHL3	0.7604	0.9797	5:137018758:G:A	0.4334
14_103264323	Waist-to-hip ratio [continuous-whr-both_sexes-irnt], Arm fat-free mass (left) [continuous-23125-both_sexes-irnt], Arm predicted mass (left) [continuous-23126-both_sexes-irnt]	3	TRAF3	0.7583	0.9979	14:103338324:T:A	0.6882
1_114173410	Number of treatments/medications taken [continuous-137-both_sexes], Basophill percentage [continuous-30220-both_sexes-irnt], Age hay fever, rhinitis or eczema diagnosed [continuous-3761-both_sexes-irnt], Hypothyroidism [phecode-244-both_sexes], Hypothyroidism NOS [phecode-244.4-both_sexes], Rheumatoid arthritis [phecode-714.1-both_sexes], Alkaline phosphatase [biomarkers-30610-both_sexes-irnt], Creatinine [biomarkers-30700-both_sexes-irnt], Cystatin C [biomarkers-30720-both_sexes-irnt], Number of self-reported non-cancer illnesses [continuous-135-both_sexes], Overall health rating [continuous-2178-both_sexes], Neutrophill count [continuous-30140-both_sexes-irnt], Lymphocyte percentage [continuous-30180-both_sexes-irnt], Monocyte percentage [continuous-30190-both_sexes-irnt], Type 1 diabetes [phecode-250.1-both_sexes], White blood cell (leukocyte) count [continuous-30000-both_sexes-irnt], Red blood cell (erythrocyte) distribution width [continuous-30070-both_sexes-irnt], Lymphocyte count [continuous-30120-both_sexes-irnt], Monocyte count [continuous-30130-both_sexes-irnt], Other deficiency anemia [phecode-281-both_sexes], Megaloblastic anemia [phecode-281.1-both_sexes], Rheumatoid arthritis and other inflammatory polyarthropathies [phecode-714-both_sexes]	22	PTPN22	0.7583	0.8246	1:114377568:G:A	1
5_106223536	Ischemic Heart Disease [phecode-411-both_sexes]	1	EFNA5	0.7468	0.9906	5:106244360:C:T	0.1143
18_1837007	Cereal intake [continuous-1458-both_sexes], Body mass index (BMI) [continuous-21001-both_sexes-irnt], Weight [continuous-21002-both_sexes-irnt], Weight [continuous-23098-both_sexes-irnt], Body fat percentage [continuous-23099-both_sexes-irnt], Whole body fat mass [continuous-23100-both_sexes-irnt], Body mass index (BMI) [continuous-23104-both_sexes-irnt], Leg fat percentage (right) [continuous-23111-both_sexes-irnt], Leg fat mass (right) [continuous-23112-both_sexes-irnt], Leg fat percentage (left) [continuous-23115-both_sexes-irnt], Leg fat mass (left) [continuous-23116-both_sexes-irnt], Arm fat percentage (right) [continuous-23119-both_sexes-irnt], Arm fat mass (right) [continuous-23120-both_sexes-irnt], Arm fat percentage (left) [continuous-23123-both_sexes-irnt], Arm fat mass (left) [continuous-23124-both_sexes-irnt], Trunk fat percentage [continuous-23127-both_sexes-irnt], Trunk fat mass [continuous-23128-both_sexes-irnt], Waist circumference [continuous-48-both_sexes-irnt], Hip circumference [continuous-49-both_sexes-irnt], Oily fish intake [continuous-1329-both_sexes], Salt added to food [continuous-1478-both_sexes], Age first had sexual intercourse [continuous-2139-both_sexes-irnt]	22	LINC00470	0.7451	0.9997	18:1839911:G:T	0.4126
1_61882251	QRS duration [continuous-12340-both_sexes-irnt]	1	NFIA	0.7415	0.9998	1:61886046:G:A	0.6061
15_68090842	Leg fat percentage (left) [continuous-23115-both_sexes-irnt]	1	MAP2K5	0.7302	0.9955	15:67983080:C:T	0.2146
1_113046879	Testosterone [biomarkers-30850-both_sexes-irnt], Pulse pressure, automated reading, adjusted by medication [continuous-PP-both_sexes-auto_medadj_irnt], Pulse pressure, automated reading, adjusted by medication [continuous-PP-both_sexes-auto_medadj_raw], Pulse pressure, combined automated + manual reading, adjusted by medication [continuous-PP-both_sexes-combined_medadj_irnt], Pulse pressure, combined automated + manual reading, adjusted by medication [continuous-PP-both_sexes-combined_medadj_raw], Hypertension [phecode-401-both_sexes], Essential hypertension [phecode-401.1-both_sexes]	7	WNT2B	0.7269	0.9941	1:113044328:G:T	0.6299
1_222806218	Ischemic Heart Disease [phecode-411-both_sexes], Myocardial infarction [phecode-411.2-both_sexes], Coronary atherosclerosis [phecode-411.4-both_sexes], Other chronic ischemic heart disease, unspecified [phecode-411.8-both_sexes]	4	MIA3	0.7231	1	1:222814442:C:T	0.1831
3_71519604	Use of sun/uv protection [continuous-2267-both_sexes]	1	FOXP1	0.7199	0.9973	3:71519604:G:A	0.1962
4_26805393	Diastolic blood pressure, automated reading [continuous-4079-both_sexes-irnt], Diastolic blood pressure, automated reading, adjusted by medication [continuous-DBP-both_sexes-auto_medadj_irnt], Diastolic blood pressure, automated reading, adjusted by medication [continuous-DBP-both_sexes-auto_medadj_raw], Diastolic blood pressure, combined automated + manual reading [continuous-DBP-both_sexes-combined_irnt], Diastolic blood pressure, combined automated + manual reading, adjusted by medication [continuous-DBP-both_sexes-combined_medadj_raw], Diastolic blood pressure, combined automated + manual reading, adjusted by medication [continuous-DBP-both_sexes-combined_medadj_irnt], Diastolic blood pressure, combined automated + manual reading [continuous-DBP-both_sexes-combined_raw], Mean arterial pressure, automated reading [continuous-MAP-both_sexes-auto_irnt], Mean arterial pressure, automated reading, adjusted by medication [continuous-MAP-both_sexes-auto_medadj_irnt], Mean arterial pressure, automated reading, adjusted by medication [continuous-MAP-both_sexes-auto_medadj_raw], Mean arterial pressure, automated reading [continuous-MAP-both_sexes-auto_raw], Mean arterial pressure, combined automated + manual reading [continuous-MAP-both_sexes-combined_irnt], Mean arterial pressure, combined automated + manual reading, adjusted by medication [continuous-MAP-both_sexes-combined_medadj_irnt], Mean arterial pressure, combined automated + manual reading, adjusted by medication [continuous-MAP-both_sexes-combined_medadj_raw], Mean arterial pressure, combined automated + manual reading [continuous-MAP-both_sexes-combined_raw], Systolic blood pressure, automated reading, adjusted by medication [continuous-SBP-both_sexes-auto_medadj_irnt], Systolic blood pressure, automated reading, adjusted by medication [continuous-SBP-both_sexes-auto_medadj_raw], Systolic blood pressure, combined automated + manual reading [continuous-SBP-both_sexes-combined_irnt], Systolic blood pressure, combined automated + manual reading, adjusted by medication [continuous-SBP-both_sexes-combined_medadj_irnt], Systolic blood pressure, combined automated + manual reading, adjusted by medication [continuous-SBP-both_sexes-combined_medadj_raw], Systolic blood pressure, combined automated + manual reading [continuous-SBP-both_sexes-combined_raw]	21	STIM2	0.7163	0.9931	4:26812737:C:T	0.9443
4_25408838	Gamma glutamyltransferase [biomarkers-30730-both_sexes-irnt], Urate [biomarkers-30880-both_sexes-irnt], Time spent watching television (TV) [continuous-1070-both_sexes], Comparative body size at age 10 [continuous-1687-both_sexes], Sitting height [continuous-20015-both_sexes-irnt], Frequency of tiredness / lethargy in last 2 weeks [continuous-2080-both_sexes], Body fat percentage [continuous-23099-both_sexes-irnt], Whole body fat mass [continuous-23100-both_sexes-irnt], Leg fat percentage (right) [continuous-23111-both_sexes-irnt], Leg fat percentage (left) [continuous-23115-both_sexes-irnt], Leg fat mass (left) [continuous-23116-both_sexes-irnt], Trunk fat mass [continuous-23128-both_sexes-irnt], Reticulocyte count [continuous-30250-both_sexes-irnt], Mean arterial pressure, automated reading, adjusted by medication [continuous-MAP-both_sexes-auto_medadj_raw], Multi-site chronic pain [continuous-MCP-both_sexes-irnt], Alkaline phosphatase [biomarkers-30610-both_sexes-irnt], Glycated haemoglobin (HbA1c) [biomarkers-30750-both_sexes-irnt], Fluid intelligence score [continuous-20016-both_sexes-irnt], Forced expiratory volume in 1-second (FEV1), Best measure [continuous-20150-both_sexes-irnt], Forced vital capacity (FVC), Best measure [continuous-20151-both_sexes-irnt], Weight [continuous-21002-both_sexes-irnt], Body mass index (BMI) [continuous-21001-both_sexes-irnt], Age first had sexual intercourse [continuous-2139-both_sexes-irnt], Overall health rating [continuous-2178-both_sexes], Weight [continuous-23098-both_sexes-irnt], Body mass index (BMI) [continuous-23104-both_sexes-irnt], Whole body fat-free mass [continuous-23101-both_sexes-irnt], Whole body water mass [continuous-23102-both_sexes-irnt], Impedance of whole body [continuous-23106-both_sexes-irnt], Basal metabolic rate [continuous-23105-both_sexes-irnt], Impedance of leg (right) [continuous-23107-both_sexes-irnt], Impedance of arm (right) [continuous-23109-both_sexes-irnt], Impedance of leg (left) [continuous-23108-both_sexes-irnt], Leg fat mass (right) [continuous-23112-both_sexes-irnt], Impedance of arm (left) [continuous-23110-both_sexes-irnt], Leg predicted mass (right) [continuous-23114-both_sexes-irnt], Leg fat-free mass (right) [continuous-23113-both_sexes-irnt], Leg fat-free mass (left) [continuous-23117-both_sexes-irnt], Leg predicted mass (left) [continuous-23118-both_sexes-irnt], Arm fat percentage (right) [continuous-23119-both_sexes-irnt], Arm fat mass (right) [continuous-23120-both_sexes-irnt], Arm fat-free mass (right) [continuous-23121-both_sexes-irnt], Arm predicted mass (right) [continuous-23122-both_sexes-irnt], Arm fat mass (left) [continuous-23124-both_sexes-irnt], Arm fat percentage (left) [continuous-23123-both_sexes-irnt], Arm fat-free mass (left) [continuous-23125-both_sexes-irnt], Arm predicted mass (left) [continuous-23126-both_sexes-irnt], Trunk fat percentage [continuous-23127-both_sexes-irnt], Trunk predicted mass [continuous-23130-both_sexes-irnt], Trunk fat-free mass [continuous-23129-both_sexes-irnt], Age when periods started (menarche) [continuous-2714-both_sexes], White blood cell (leukocyte) count [continuous-30000-both_sexes-irnt], Forced vital capacity (FVC) [continuous-3062-both_sexes-irnt], Forced expiratory volume in 1-second (FEV1) [continuous-3063-both_sexes-irnt], Diastolic blood pressure, automated reading [continuous-4079-both_sexes-irnt], Waist circumference [continuous-48-both_sexes-irnt], Standing height [continuous-50-both_sexes-irnt], Hip circumference [continuous-49-both_sexes-irnt], Seated height [continuous-51-both_sexes-irnt], Diastolic blood pressure, automated reading, adjusted by medication [continuous-DBP-both_sexes-auto_medadj_irnt], Diastolic blood pressure, automated reading, adjusted by medication [continuous-DBP-both_sexes-auto_medadj_raw], Diastolic blood pressure, combined automated + manual reading [continuous-DBP-both_sexes-combined_irnt], Diastolic blood pressure, combined automated + manual reading, adjusted by medication [continuous-DBP-both_sexes-combined_medadj_irnt], Diastolic blood pressure, combined automated + manual reading, adjusted by medication [continuous-DBP-both_sexes-combined_medadj_raw], Diastolic blood pressure, combined automated + manual reading [continuous-DBP-both_sexes-combined_raw], Mean arterial pressure, automated reading [continuous-MAP-both_sexes-auto_irnt], Mean arterial pressure, automated reading, adjusted by medication [continuous-MAP-both_sexes-auto_medadj_irnt], Mean arterial pressure, combined automated + manual reading [continuous-MAP-both_sexes-combined_irnt], Mean arterial pressure, automated reading [continuous-MAP-both_sexes-auto_raw], Mean arterial pressure, combined automated + manual reading, adjusted by medication [continuous-MAP-both_sexes-combined_medadj_irnt], Mean arterial pressure, combined automated + manual reading [continuous-MAP-both_sexes-combined_raw], Mean arterial pressure, combined automated + manual reading, adjusted by medication [continuous-MAP-both_sexes-combined_medadj_raw], Systolic blood pressure, automated reading, adjusted by medication [continuous-SBP-both_sexes-auto_medadj_raw], Overweight, obesity and other hyperalimentation [phecode-278-both_sexes], Obesity [phecode-278.1-both_sexes], Other arthropathies [phecode-716-both_sexes], Arthropathy NOS [phecode-716.9-both_sexes]	77	ANAPC4	0.7157	0.9985	4:25408838:G:A	1
3_123126674	Lymphocyte percentage [continuous-30180-both_sexes-irnt], Monocyte percentage [continuous-30190-both_sexes-irnt], Neutrophill percentage [continuous-30200-both_sexes-irnt], Mean sphered cell volume [continuous-30270-both_sexes-irnt], High light scatter reticulocyte count [continuous-30300-both_sexes-irnt], Waist circumference [continuous-48-both_sexes-irnt], Platelet crit [continuous-30090-both_sexes-irnt], Monocyte count [continuous-30130-both_sexes-irnt], Lymphocyte count [continuous-30120-both_sexes-irnt], Reticulocyte count [continuous-30250-both_sexes-irnt], High light scatter reticulocyte percentage [continuous-30290-both_sexes-irnt], Reticulocyte percentage [continuous-30240-both_sexes-irnt]	12	ADCY5	0.6996	0.996	3:123105643:C:T	0.4358
2_208263279	Lifetime number of sexual partners [continuous-2149-both_sexes]	1	CREB1	0.6985	0.9828	2:208219840:C:T	0.1112
12_115552437	Apolipoprotein B [biomarkers-30640-both_sexes-irnt], Cholesterol [biomarkers-30690-both_sexes-irnt], Glycated haemoglobin (HbA1c) [biomarkers-30750-both_sexes-irnt], LDL direct [biomarkers-30780-both_sexes-irnt], Triglycerides [biomarkers-30870-both_sexes-irnt], Number of treatments/medications taken [continuous-137-both_sexes], Impedance of whole body [continuous-23106-both_sexes-irnt], Platelet crit [continuous-30090-both_sexes-irnt], Platelet count [continuous-30080-both_sexes-irnt], Mean sphered cell volume [continuous-30270-both_sexes-irnt], Diastolic blood pressure, automated reading [continuous-4079-both_sexes-irnt], Systolic blood pressure, automated reading [continuous-4080-both_sexes-irnt], Diastolic blood pressure, automated reading, adjusted by medication [continuous-DBP-both_sexes-auto_medadj_irnt], Diastolic blood pressure, automated reading, adjusted by medication [continuous-DBP-both_sexes-auto_medadj_raw], Diastolic blood pressure, combined automated + manual reading [continuous-DBP-both_sexes-combined_irnt], Diastolic blood pressure, combined automated + manual reading, adjusted by medication [continuous-DBP-both_sexes-combined_medadj_irnt], Diastolic blood pressure, combined automated + manual reading, adjusted by medication [continuous-DBP-both_sexes-combined_medadj_raw], Diastolic blood pressure, combined automated + manual reading [continuous-DBP-both_sexes-combined_raw], Mean arterial pressure, automated reading [continuous-MAP-both_sexes-auto_irnt], Mean arterial pressure, automated reading, adjusted by medication [continuous-MAP-both_sexes-auto_medadj_irnt], Mean arterial pressure, automated reading, adjusted by medication [continuous-MAP-both_sexes-auto_medadj_raw], Mean arterial pressure, combined automated + manual reading [continuous-MAP-both_sexes-combined_irnt], Mean arterial pressure, automated reading [continuous-MAP-both_sexes-auto_raw], Mean arterial pressure, combined automated + manual reading, adjusted by medication [continuous-MAP-both_sexes-combined_medadj_irnt], Mean arterial pressure, combined automated + manual reading [continuous-MAP-both_sexes-combined_raw], Mean arterial pressure, combined automated + manual reading, adjusted by medication [continuous-MAP-both_sexes-combined_medadj_raw], Pulse pressure, automated reading, adjusted by medication [continuous-PP-both_sexes-auto_medadj_irnt], Pulse pressure, automated reading [continuous-PP-both_sexes-auto_irnt], Pulse pressure, automated reading [continuous-PP-both_sexes-auto_raw], Pulse pressure, automated reading, adjusted by medication [continuous-PP-both_sexes-auto_medadj_raw], Pulse pressure, combined automated + manual reading [continuous-PP-both_sexes-combined_irnt], Pulse pressure, combined automated + manual reading, adjusted by medication [continuous-PP-both_sexes-combined_medadj_irnt], Pulse pressure, combined automated + manual reading, adjusted by medication [continuous-PP-both_sexes-combined_medadj_raw], Pulse pressure, combined automated + manual reading [continuous-PP-both_sexes-combined_raw], Systolic blood pressure, automated reading, adjusted by medication [continuous-SBP-both_sexes-auto_medadj_raw], Systolic blood pressure, automated reading, adjusted by medication [continuous-SBP-both_sexes-auto_medadj_irnt], Systolic blood pressure, combined automated + manual reading, adjusted by medication [continuous-SBP-both_sexes-combined_medadj_irnt], Systolic blood pressure, combined automated + manual reading [continuous-SBP-both_sexes-combined_irnt], Systolic blood pressure, combined automated + manual reading, adjusted by medication [continuous-SBP-both_sexes-combined_medadj_raw], Systolic blood pressure, combined automated + manual reading [continuous-SBP-both_sexes-combined_raw], Hypertension [phecode-401-both_sexes], Essential hypertension [phecode-401.1-both_sexes]	42	TBX3	0.6932	0.9926	12:115552437:G:A	0.9308
14_33308791	Comparative body size at age 10 [continuous-1687-both_sexes], Fluid intelligence score [continuous-20016-both_sexes-irnt], Body mass index (BMI) [continuous-21001-both_sexes-irnt], Weight [continuous-21002-both_sexes-irnt], Age first had sexual intercourse [continuous-2139-both_sexes-irnt], Age started wearing glasses or contact lenses [continuous-2217-both_sexes-irnt], Weight [continuous-23098-both_sexes-irnt], Body fat percentage [continuous-23099-both_sexes-irnt], Whole body fat mass [continuous-23100-both_sexes-irnt], Whole body fat-free mass [continuous-23101-both_sexes-irnt], Whole body water mass [continuous-23102-both_sexes-irnt], Body mass index (BMI) [continuous-23104-both_sexes-irnt], Basal metabolic rate [continuous-23105-both_sexes-irnt], Impedance of whole body [continuous-23106-both_sexes-irnt], Impedance of leg (right) [continuous-23107-both_sexes-irnt], Impedance of leg (left) [continuous-23108-both_sexes-irnt], Leg fat percentage (right) [continuous-23111-both_sexes-irnt], Leg fat mass (right) [continuous-23112-both_sexes-irnt], Leg fat-free mass (right) [continuous-23113-both_sexes-irnt], Leg predicted mass (right) [continuous-23114-both_sexes-irnt], Leg fat percentage (left) [continuous-23115-both_sexes-irnt], Leg fat mass (left) [continuous-23116-both_sexes-irnt], Leg fat-free mass (left) [continuous-23117-both_sexes-irnt], Leg predicted mass (left) [continuous-23118-both_sexes-irnt], Arm fat percentage (right) [continuous-23119-both_sexes-irnt], Arm fat mass (right) [continuous-23120-both_sexes-irnt], Arm fat percentage (left) [continuous-23123-both_sexes-irnt], Arm fat mass (left) [continuous-23124-both_sexes-irnt], Arm fat-free mass (left) [continuous-23125-both_sexes-irnt], Arm predicted mass (left) [continuous-23126-both_sexes-irnt], Trunk fat percentage [continuous-23127-both_sexes-irnt], Trunk fat mass [continuous-23128-both_sexes-irnt], Time to complete round [continuous-400-both_sexes-irnt], Duration to first press of snap-button in each round [continuous-404-both_sexes-irnt], Waist circumference [continuous-48-both_sexes-irnt], Hip circumference [continuous-49-both_sexes-irnt], Spherical power (right) [continuous-5084-both_sexes-irnt], Spherical power (left) [continuous-5085-both_sexes-irnt], Average total household income before tax [continuous-738-both_sexes], Usual walking pace [continuous-924-both_sexes]	40	AKAP6	0.6931	0.9965	14:33298731:C:CA	1
4_144166256	Urea [biomarkers-30670-both_sexes-irnt]	1	USP38	0.69	0.9969	4:144166256:C:T	0.0421
4_39413780	Urea [biomarkers-30670-both_sexes-irnt], Gamma glutamyltransferase [biomarkers-30730-both_sexes-irnt], Total bilirubin [biomarkers-30840-both_sexes-irnt], Urate [biomarkers-30880-both_sexes-irnt], Cereal intake [continuous-1458-both_sexes], Alcohol intake frequency. [continuous-1558-both_sexes], Average weekly beer plus cider intake [continuous-1588-both_sexes], Alcohol intake versus 10 years previously [continuous-1628-both_sexes], Amount of alcohol drunk on a typical drinking day [continuous-20403-both_sexes], Frequency of drinking alcohol [continuous-20414-both_sexes], Frequency of consuming six or more units of alcohol [continuous-20416-both_sexes]	11	KLB	0.6885	0.9854	4:39414993:G:A	0.9986
18_21154024	Past tobacco smoking [continuous-1249-both_sexes], Poultry intake [continuous-1359-both_sexes], Average weekly red wine intake [continuous-1568-both_sexes], Neutrophill count [continuous-30140-both_sexes-irnt], Monocyte percentage [continuous-30190-both_sexes-irnt], Neutrophill percentage [continuous-30200-both_sexes-irnt], Duration screen displayed [continuous-4290-both_sexes-irnt]	7	RMC1	0.6802	0.9993	18:21091212:T:A	0.5467
11_100942792	Length of menstrual cycle [continuous-3710-both_sexes]	1	PGR-AS1	0.6794	0.9871	11:101010503:G:A	0.9025
4_67890148	Body mass index (BMI) [continuous-21001-both_sexes-irnt], Overall health rating [continuous-2178-both_sexes], Body fat percentage [continuous-23099-both_sexes-irnt], Leg fat percentage (right) [continuous-23111-both_sexes-irnt], Leg fat mass (right) [continuous-23112-both_sexes-irnt], Leg fat percentage (left) [continuous-23115-both_sexes-irnt], Leg fat mass (left) [continuous-23116-both_sexes-irnt], Arm fat percentage (right) [continuous-23119-both_sexes-irnt], Arm fat percentage (left) [continuous-23123-both_sexes-irnt], Waist circumference [continuous-48-both_sexes-irnt], Usual walking pace [continuous-924-both_sexes]	11	CENPC	0.6772	0.999	4:67803263:G:A	0.4192
8_21776751	Creatinine [biomarkers-30700-both_sexes-irnt], Cystatin C [biomarkers-30720-both_sexes-irnt], Sitting height [continuous-20015-both_sexes-irnt], Forced vital capacity (FVC), Best measure [continuous-20151-both_sexes-irnt], Weight [continuous-21002-both_sexes-irnt], Weight [continuous-23098-both_sexes-irnt], Whole body fat mass [continuous-23100-both_sexes-irnt], Whole body fat-free mass [continuous-23101-both_sexes-irnt], Whole body water mass [continuous-23102-both_sexes-irnt], Basal metabolic rate [continuous-23105-both_sexes-irnt], Leg fat-free mass (right) [continuous-23113-both_sexes-irnt], Leg predicted mass (right) [continuous-23114-both_sexes-irnt], Leg fat-free mass (left) [continuous-23117-both_sexes-irnt], Leg predicted mass (left) [continuous-23118-both_sexes-irnt], Arm fat mass (right) [continuous-23120-both_sexes-irnt], Arm fat-free mass (right) [continuous-23121-both_sexes-irnt], Arm fat mass (left) [continuous-23124-both_sexes-irnt], Arm predicted mass (left) [continuous-23126-both_sexes-irnt], Arm fat-free mass (left) [continuous-23125-both_sexes-irnt], Trunk fat mass [continuous-23128-both_sexes-irnt], Trunk fat-free mass [continuous-23129-both_sexes-irnt], Trunk predicted mass [continuous-23130-both_sexes-irnt], Platelet distribution width [continuous-30110-both_sexes-irnt], Hip circumference [continuous-49-both_sexes-irnt], Standing height [continuous-50-both_sexes-irnt], Seated height [continuous-51-both_sexes-irnt], Estimated glomerular filtration rate, serum creatinine [continuous-eGFR-both_sexes-irnt], Estimated glomerular filtration rate, cystain C [continuous-eGFRcreacys-both_sexes-irnt]	28	XPO7	0.6653	0.9939	8:21861663:G:C	0.9762
5_95857763	Fresh fruit intake [continuous-1309-both_sexes], Impedance of whole body [continuous-23106-both_sexes-irnt], Impedance of leg (right) [continuous-23107-both_sexes-irnt], Impedance of leg (left) [continuous-23108-both_sexes-irnt], Impedance of arm (right) [continuous-23109-both_sexes-irnt], Impedance of arm (left) [continuous-23110-both_sexes-irnt]	6	PCSK1	0.6561	0.9966	5:95866511:C:T	0.73
21_40611442	Triglycerides [biomarkers-30870-both_sexes-irnt], Relative age of first facial hair [continuous-2375-both_sexes], Glycated haemoglobin (HbA1c) [biomarkers-30750-both_sexes-irnt], SHBG [biomarkers-30830-both_sexes-irnt], Platelet distribution width [continuous-30110-both_sexes-irnt]	5	BRWD1	0.6539	0.9991	21:40627020:C:A	0.5344
6_64190278	Body mass index (BMI) [continuous-21001-both_sexes-irnt], Whole body fat-free mass [continuous-23101-both_sexes-irnt], Whole body water mass [continuous-23102-both_sexes-irnt], Basal metabolic rate [continuous-23105-both_sexes-irnt], Impedance of whole body [continuous-23106-both_sexes-irnt], Leg fat-free mass (left) [continuous-23117-both_sexes-irnt], Arm fat-free mass (right) [continuous-23121-both_sexes-irnt], Arm predicted mass (right) [continuous-23122-both_sexes-irnt], Arm fat-free mass (left) [continuous-23125-both_sexes-irnt], Arm predicted mass (left) [continuous-23126-both_sexes-irnt], Body mass index (BMI) [continuous-23104-both_sexes-irnt]	11	PTP4A1	0.6426	0.9962	6:64216167:G:T	0.9998
9_131042734	Body mass index (BMI) [continuous-21001-both_sexes-irnt], Impedance of whole body [continuous-23106-both_sexes-irnt], Impedance of arm (right) [continuous-23109-both_sexes-irnt], Body mass index (BMI) [continuous-23104-both_sexes-irnt], Leg fat percentage (right) [continuous-23111-both_sexes-irnt], Leg fat mass (right) [continuous-23112-both_sexes-irnt], Leg fat percentage (left) [continuous-23115-both_sexes-irnt], Leg fat mass (left) [continuous-23116-both_sexes-irnt]	8	GOLGA2	0.6245	0.9962	9:131027982:G:C	0.5326
17_76798155	Weight [continuous-21002-both_sexes-irnt], Weight [continuous-23098-both_sexes-irnt], Whole body fat mass [continuous-23100-both_sexes-irnt], Whole body fat-free mass [continuous-23101-both_sexes-irnt], Whole body water mass [continuous-23102-both_sexes-irnt], Basal metabolic rate [continuous-23105-both_sexes-irnt], Leg fat mass (right) [continuous-23112-both_sexes-irnt], Leg fat-free mass (right) [continuous-23113-both_sexes-irnt], Leg predicted mass (right) [continuous-23114-both_sexes-irnt], Leg fat mass (left) [continuous-23116-both_sexes-irnt], Leg fat-free mass (left) [continuous-23117-both_sexes-irnt], Leg predicted mass (left) [continuous-23118-both_sexes-irnt], Arm fat-free mass (right) [continuous-23121-both_sexes-irnt], Arm predicted mass (right) [continuous-23122-both_sexes-irnt], Arm fat-free mass (left) [continuous-23125-both_sexes-irnt], Arm predicted mass (left) [continuous-23126-both_sexes-irnt], Trunk fat-free mass [continuous-23129-both_sexes-irnt], Trunk predicted mass [continuous-23130-both_sexes-irnt], High light scatter reticulocyte percentage [continuous-30290-both_sexes-irnt], High light scatter reticulocyte count [continuous-30300-both_sexes-irnt], Ankle spacing width [continuous-3143-both_sexes-irnt], Diastolic blood pressure, automated reading [continuous-4079-both_sexes-irnt], Ankle spacing width (left) [continuous-4100-both_sexes-irnt], Systolic blood pressure, automated reading [continuous-4080-both_sexes-irnt], Standing height [continuous-50-both_sexes-irnt], Diastolic blood pressure, automated reading, adjusted by medication [continuous-DBP-both_sexes-auto_medadj_irnt], Diastolic blood pressure, combined automated + manual reading [continuous-DBP-both_sexes-combined_irnt], Diastolic blood pressure, automated reading, adjusted by medication [continuous-DBP-both_sexes-auto_medadj_raw], Diastolic blood pressure, combined automated + manual reading, adjusted by medication [continuous-DBP-both_sexes-combined_medadj_irnt], Diastolic blood pressure, combined automated + manual reading, adjusted by medication [continuous-DBP-both_sexes-combined_medadj_raw], Diastolic blood pressure, combined automated + manual reading [continuous-DBP-both_sexes-combined_raw], Mean arterial pressure, automated reading [continuous-MAP-both_sexes-auto_irnt], Mean arterial pressure, automated reading, adjusted by medication [continuous-MAP-both_sexes-auto_medadj_irnt], Mean arterial pressure, automated reading, adjusted by medication [continuous-MAP-both_sexes-auto_medadj_raw], Mean arterial pressure, automated reading [continuous-MAP-both_sexes-auto_raw], Mean arterial pressure, combined automated + manual reading [continuous-MAP-both_sexes-combined_irnt], Mean arterial pressure, combined automated + manual reading, adjusted by medication [continuous-MAP-both_sexes-combined_medadj_irnt], Mean arterial pressure, combined automated + manual reading, adjusted by medication [continuous-MAP-both_sexes-combined_medadj_raw], Mean arterial pressure, combined automated + manual reading [continuous-MAP-both_sexes-combined_raw], Pulse pressure, automated reading, adjusted by medication [continuous-PP-both_sexes-auto_medadj_raw], Pulse pressure, combined automated + manual reading, adjusted by medication [continuous-PP-both_sexes-combined_medadj_irnt], Pulse pressure, combined automated + manual reading, adjusted by medication [continuous-PP-both_sexes-combined_medadj_raw], Systolic blood pressure, automated reading, adjusted by medication [continuous-SBP-both_sexes-auto_medadj_raw], Systolic blood pressure, automated reading, adjusted by medication [continuous-SBP-both_sexes-auto_medadj_irnt], Systolic blood pressure, combined automated + manual reading [continuous-SBP-both_sexes-combined_irnt], Systolic blood pressure, combined automated + manual reading, adjusted by medication [continuous-SBP-both_sexes-combined_medadj_irnt], Systolic blood pressure, combined automated + manual reading, adjusted by medication [continuous-SBP-both_sexes-combined_medadj_raw], Systolic blood pressure, combined automated + manual reading [continuous-SBP-both_sexes-combined_raw], Reticulocyte percentage [continuous-30240-both_sexes-irnt], Ankle spacing width (right) [continuous-4119-both_sexes-irnt]	50	USP36	0.6167	0.9998	17:76798362:C:T	1
7_76731008	Comparative body size at age 10 [continuous-1687-both_sexes], Body mass index (BMI) [continuous-21001-both_sexes-irnt], Weight [continuous-21002-both_sexes-irnt], Weight [continuous-23098-both_sexes-irnt], Body fat percentage [continuous-23099-both_sexes-irnt], Whole body fat mass [continuous-23100-both_sexes-irnt], Whole body fat-free mass [continuous-23101-both_sexes-irnt], Whole body water mass [continuous-23102-both_sexes-irnt], Body mass index (BMI) [continuous-23104-both_sexes-irnt], Basal metabolic rate [continuous-23105-both_sexes-irnt], Impedance of leg (right) [continuous-23107-both_sexes-irnt], Impedance of whole body [continuous-23106-both_sexes-irnt], Impedance of leg (left) [continuous-23108-both_sexes-irnt], Leg fat percentage (right) [continuous-23111-both_sexes-irnt], Leg fat mass (right) [continuous-23112-both_sexes-irnt], Leg fat-free mass (right) [continuous-23113-both_sexes-irnt], Leg predicted mass (right) [continuous-23114-both_sexes-irnt], Leg fat percentage (left) [continuous-23115-both_sexes-irnt], Leg fat mass (left) [continuous-23116-both_sexes-irnt], Leg fat-free mass (left) [continuous-23117-both_sexes-irnt], Leg predicted mass (left) [continuous-23118-both_sexes-irnt], Arm fat percentage (right) [continuous-23119-both_sexes-irnt], Arm fat mass (right) [continuous-23120-both_sexes-irnt], Arm fat-free mass (right) [continuous-23121-both_sexes-irnt], Arm predicted mass (right) [continuous-23122-both_sexes-irnt], Arm fat percentage (left) [continuous-23123-both_sexes-irnt], Arm fat mass (left) [continuous-23124-both_sexes-irnt], Arm fat-free mass (left) [continuous-23125-both_sexes-irnt], Arm predicted mass (left) [continuous-23126-both_sexes-irnt], Trunk fat-free mass [continuous-23129-both_sexes-irnt], Trunk predicted mass [continuous-23130-both_sexes-irnt], Waist circumference [continuous-48-both_sexes-irnt]	32	DTX2P1-UPK3BP1-PMS2P11	0.6149	0.9998	7:76637391:G:A	1
5_158274491	IGF-1 [biomarkers-30770-both_sexes-irnt], Comparative body size at age 10 [continuous-1687-both_sexes], Comparative height size at age 10 [continuous-1697-both_sexes], Forced expiratory volume in 1-second (FEV1), Best measure [continuous-20150-both_sexes-irnt], Forced vital capacity (FVC), Best measure [continuous-20151-both_sexes-irnt], Body mass index (BMI) [continuous-21001-both_sexes-irnt], Use of sun/uv protection [continuous-2267-both_sexes], Body mass index (BMI) [continuous-23104-both_sexes-irnt], Forced vital capacity (FVC) [continuous-3062-both_sexes-irnt], Forced expiratory volume in 1-second (FEV1) [continuous-3063-both_sexes-irnt]	10	EBF1	0.6127	0.9979	5:158364449:G:A	0.5836
3_12841804	Creatinine [biomarkers-30700-both_sexes-irnt], Glucose [biomarkers-30740-both_sexes-irnt], Pulse rate, automated reading [continuous-102-both_sexes-irnt], Sitting height [continuous-20015-both_sexes-irnt], Mean platelet (thrombocyte) volume [continuous-30100-both_sexes-irnt], Estimated glomerular filtration rate, cystain C [continuous-eGFRcreacys-both_sexes-irnt], Estimated glomerular filtration rate, serum creatinine [continuous-eGFR-both_sexes-irnt], Cardiac dysrhythmias [phecode-427-both_sexes], Atrial fibrillation and flutter [phecode-427.2-both_sexes]	9	CAND2	0.6096	0.998	3:12841804:G:A	0.9999
7_116191301	Cardiac dysrhythmias [phecode-427-both_sexes], QRS duration [continuous-12340-both_sexes-irnt], Haemoglobin concentration [continuous-30020-both_sexes-irnt], Pulse pressure, automated reading [continuous-PP-both_sexes-auto_irnt], Pulse pressure, automated reading, adjusted by medication [continuous-PP-both_sexes-auto_medadj_irnt], Pulse pressure, automated reading, adjusted by medication [continuous-PP-both_sexes-auto_medadj_raw], Pulse pressure, automated reading [continuous-PP-both_sexes-auto_raw], Pulse pressure, combined automated + manual reading [continuous-PP-both_sexes-combined_irnt], Pulse pressure, combined automated + manual reading, adjusted by medication [continuous-PP-both_sexes-combined_medadj_irnt], Pulse pressure, combined automated + manual reading, adjusted by medication [continuous-PP-both_sexes-combined_medadj_raw], Pulse pressure, combined automated + manual reading [continuous-PP-both_sexes-combined_raw], Systolic blood pressure, automated reading, adjusted by medication [continuous-SBP-both_sexes-auto_medadj_raw], Systolic blood pressure, combined automated + manual reading [continuous-SBP-both_sexes-combined_raw], Atrial fibrillation and flutter [phecode-427.2-both_sexes]	14	CAV1	0.6037	0.9719	7:116186241:G:A	0.6942
3_25106760	Urea [biomarkers-30670-both_sexes-irnt], Cooked vegetable intake [continuous-1289-both_sexes], Salad / raw vegetable intake [continuous-1299-both_sexes], Oily fish intake [continuous-1329-both_sexes], Cereal intake [continuous-1458-both_sexes], Comparative body size at age 10 [continuous-1687-both_sexes], Weight [continuous-21002-both_sexes-irnt], Weight [continuous-23098-both_sexes-irnt], Whole body fat mass [continuous-23100-both_sexes-irnt], Whole body fat-free mass [continuous-23101-both_sexes-irnt], Whole body water mass [continuous-23102-both_sexes-irnt], Basal metabolic rate [continuous-23105-both_sexes-irnt], Impedance of whole body [continuous-23106-both_sexes-irnt], Impedance of leg (right) [continuous-23107-both_sexes-irnt], Impedance of leg (left) [continuous-23108-both_sexes-irnt], Leg fat mass (right) [continuous-23112-both_sexes-irnt], Leg fat-free mass (right) [continuous-23113-both_sexes-irnt], Leg predicted mass (right) [continuous-23114-both_sexes-irnt], Leg fat mass (left) [continuous-23116-both_sexes-irnt], Leg fat-free mass (left) [continuous-23117-both_sexes-irnt], Leg predicted mass (left) [continuous-23118-both_sexes-irnt], Arm fat percentage (right) [continuous-23119-both_sexes-irnt], Arm fat mass (right) [continuous-23120-both_sexes-irnt], Arm fat-free mass (right) [continuous-23121-both_sexes-irnt], Arm predicted mass (right) [continuous-23122-both_sexes-irnt], Arm fat mass (left) [continuous-23124-both_sexes-irnt], Arm fat-free mass (left) [continuous-23125-both_sexes-irnt], Arm predicted mass (left) [continuous-23126-both_sexes-irnt], Trunk predicted mass [continuous-23130-both_sexes-irnt], Trunk fat-free mass [continuous-23129-both_sexes-irnt], Sodium in urine [continuous-30530-both_sexes-irnt], Waist circumference [continuous-48-both_sexes-irnt]	32	RARB	0.5929	0.9959	3:25110415:T:A	1
10_75409877	Leg fat percentage (right) [continuous-23111-both_sexes-irnt], Mean arterial pressure, automated reading [continuous-MAP-both_sexes-auto_irnt], Mean arterial pressure, automated reading, adjusted by medication [continuous-MAP-both_sexes-auto_medadj_irnt], Mean arterial pressure, automated reading [continuous-MAP-both_sexes-auto_raw], Mean arterial pressure, combined automated + manual reading [continuous-MAP-both_sexes-combined_irnt], Cardiac dysrhythmias [phecode-427-both_sexes], Atrial fibrillation and flutter [phecode-427.2-both_sexes]	7	SYNPO2L	0.5902	0.9889	10:75406912:G:T	0.4323
4_6281775	Glycated haemoglobin (HbA1c) [biomarkers-30750-both_sexes-irnt], Glucose [biomarkers-30740-both_sexes-irnt], Pulse rate, automated reading [continuous-102-both_sexes-irnt], Diabetes mellitus [phecode-250-both_sexes], Type 2 diabetes [phecode-250.2-both_sexes]	5	WFS1	0.5874	0.9991	4:6291003:G:C	0.3901
2_145258445	Immature reticulocyte fraction [continuous-30280-both_sexes-irnt], High light scatter reticulocyte percentage [continuous-30290-both_sexes-irnt], High light scatter reticulocyte count [continuous-30300-both_sexes-irnt]	3	ZEB2	0.587	0.9999	2:145223155:C:T	0.4011
12_51217421	Lymphocyte percentage [continuous-30180-both_sexes-irnt]	1	TMT1A	0.5864	0.9931	12:51336363:G:A	0.1231
12_107222989	Weight [continuous-21002-both_sexes-irnt], Weight [continuous-23098-both_sexes-irnt], Whole body fat-free mass [continuous-23101-both_sexes-irnt], Whole body water mass [continuous-23102-both_sexes-irnt], Basal metabolic rate [continuous-23105-both_sexes-irnt], Leg fat-free mass (right) [continuous-23113-both_sexes-irnt], Leg predicted mass (right) [continuous-23114-both_sexes-irnt], Leg fat-free mass (left) [continuous-23117-both_sexes-irnt], Leg predicted mass (left) [continuous-23118-both_sexes-irnt], Arm fat-free mass (right) [continuous-23121-both_sexes-irnt], Arm predicted mass (right) [continuous-23122-both_sexes-irnt], Arm fat-free mass (left) [continuous-23125-both_sexes-irnt], Arm predicted mass (left) [continuous-23126-both_sexes-irnt], Trunk fat-free mass [continuous-23129-both_sexes-irnt], Trunk predicted mass [continuous-23130-both_sexes-irnt], Hip circumference [continuous-49-both_sexes-irnt]	16	RIC8B	0.5858	1	12:107291383:G:C	1
14_30144842	Frequency of unenthusiasm / disinterest in last 2 weeks [continuous-2060-both_sexes], Able to confide [continuous-2110-both_sexes], Overall health rating [continuous-2178-both_sexes], Calcium [biomarkers-30680-both_sexes-irnt]	4	PRKD1	0.5848	0.9997	14:30137407:C:T	0.714
16_24803620	Tea intake [continuous-1488-both_sexes-irnt], Whole body fat-free mass [continuous-23101-both_sexes-irnt], Whole body water mass [continuous-23102-both_sexes-irnt], Basal metabolic rate [continuous-23105-both_sexes-irnt], Leg fat-free mass (right) [continuous-23113-both_sexes-irnt], Leg predicted mass (right) [continuous-23114-both_sexes-irnt], Leg fat-free mass (left) [continuous-23117-both_sexes-irnt], Leg predicted mass (left) [continuous-23118-both_sexes-irnt], Arm fat-free mass (right) [continuous-23121-both_sexes-irnt], Arm predicted mass (right) [continuous-23122-both_sexes-irnt], Arm fat-free mass (left) [continuous-23125-both_sexes-irnt], Arm predicted mass (left) [continuous-23126-both_sexes-irnt], Trunk predicted mass [continuous-23130-both_sexes-irnt], Trunk fat-free mass [continuous-23129-both_sexes-irnt], White blood cell (leukocyte) count [continuous-30000-both_sexes-irnt], Neutrophill count [continuous-30140-both_sexes-irnt], Diastolic blood pressure, automated reading [continuous-4079-both_sexes-irnt], Systolic blood pressure, automated reading [continuous-4080-both_sexes-irnt], Hand grip strength (left) [continuous-46-both_sexes-irnt], Hand grip strength (right) [continuous-47-both_sexes-irnt], Diastolic blood pressure, automated reading, adjusted by medication [continuous-DBP-both_sexes-auto_medadj_irnt], Diastolic blood pressure, automated reading, adjusted by medication [continuous-DBP-both_sexes-auto_medadj_raw], Diastolic blood pressure, combined automated + manual reading [continuous-DBP-both_sexes-combined_irnt], Diastolic blood pressure, combined automated + manual reading, adjusted by medication [continuous-DBP-both_sexes-combined_medadj_raw], Diastolic blood pressure, combined automated + manual reading, adjusted by medication [continuous-DBP-both_sexes-combined_medadj_irnt], Diastolic blood pressure, combined automated + manual reading [continuous-DBP-both_sexes-combined_raw], Mean arterial pressure, automated reading [continuous-MAP-both_sexes-auto_irnt], Mean arterial pressure, automated reading, adjusted by medication [continuous-MAP-both_sexes-auto_medadj_irnt], Mean arterial pressure, automated reading, adjusted by medication [continuous-MAP-both_sexes-auto_medadj_raw], Mean arterial pressure, automated reading [continuous-MAP-both_sexes-auto_raw], Mean arterial pressure, combined automated + manual reading [continuous-MAP-both_sexes-combined_irnt], Mean arterial pressure, combined automated + manual reading, adjusted by medication [continuous-MAP-both_sexes-combined_medadj_irnt], Mean arterial pressure, combined automated + manual reading, adjusted by medication [continuous-MAP-both_sexes-combined_medadj_raw], Mean arterial pressure, combined automated + manual reading [continuous-MAP-both_sexes-combined_raw], Pulse pressure, automated reading [continuous-PP-both_sexes-auto_irnt], Pulse pressure, automated reading, adjusted by medication [continuous-PP-both_sexes-auto_medadj_irnt], Pulse pressure, automated reading [continuous-PP-both_sexes-auto_raw], Pulse pressure, automated reading, adjusted by medication [continuous-PP-both_sexes-auto_medadj_raw], Pulse pressure, combined automated + manual reading, adjusted by medication [continuous-PP-both_sexes-combined_medadj_irnt], Pulse pressure, combined automated + manual reading [continuous-PP-both_sexes-combined_irnt], Pulse pressure, combined automated + manual reading [continuous-PP-both_sexes-combined_raw], Pulse pressure, combined automated + manual reading, adjusted by medication [continuous-PP-both_sexes-combined_medadj_raw], Systolic blood pressure, automated reading, adjusted by medication [continuous-SBP-both_sexes-auto_medadj_irnt], Systolic blood pressure, automated reading, adjusted by medication [continuous-SBP-both_sexes-auto_medadj_raw], Systolic blood pressure, combined automated + manual reading [continuous-SBP-both_sexes-combined_irnt], Systolic blood pressure, combined automated + manual reading, adjusted by medication [continuous-SBP-both_sexes-combined_medadj_irnt], Systolic blood pressure, combined automated + manual reading, adjusted by medication [continuous-SBP-both_sexes-combined_medadj_raw], Systolic blood pressure, combined automated + manual reading [continuous-SBP-both_sexes-combined_raw], Estimated glomerular filtration rate, serum creatinine + cystain C [continuous-eGFRcys-both_sexes-irnt]	49	TNRC6A	0.5827	0.9929	16:24835168:G:A	1
17_7366619	Urea [biomarkers-30670-both_sexes-irnt], Weight [continuous-21002-both_sexes-irnt], Monocyte count [continuous-30130-both_sexes-irnt]	3	SPEM2	0.5805	0.9988	17:7328821:C:A	1
10_21790476	HDL cholesterol [biomarkers-30760-both_sexes-irnt], Fresh fruit intake [continuous-1309-both_sexes], Cholelithiasis and cholecystitis [phecode-574-both_sexes]	3	MIR1915HG	0.5759	0.9899	10:21790476:G:A	0.9674
9_15808994	Potassium in urine [continuous-30520-both_sexes-irnt]	1	CCDC171	0.5738	0.9894	9:15808994:T:A	0.2491
6_50788778	Urea [biomarkers-30670-both_sexes-irnt], Glycated haemoglobin (HbA1c) [biomarkers-30750-both_sexes-irnt], Getting up in morning [continuous-1170-both_sexes], Comparative body size at age 10 [continuous-1687-both_sexes], Body mass index (BMI) [continuous-21001-both_sexes-irnt], Weight [continuous-21002-both_sexes-irnt], Weight [continuous-23098-both_sexes-irnt], Body fat percentage [continuous-23099-both_sexes-irnt], Whole body fat mass [continuous-23100-both_sexes-irnt], Whole body fat-free mass [continuous-23101-both_sexes-irnt], Body mass index (BMI) [continuous-23104-both_sexes-irnt], Whole body water mass [continuous-23102-both_sexes-irnt], Basal metabolic rate [continuous-23105-both_sexes-irnt], Impedance of whole body [continuous-23106-both_sexes-irnt], Impedance of leg (right) [continuous-23107-both_sexes-irnt], Impedance of leg (left) [continuous-23108-both_sexes-irnt], Impedance of arm (right) [continuous-23109-both_sexes-irnt], Impedance of arm (left) [continuous-23110-both_sexes-irnt], Leg fat mass (right) [continuous-23112-both_sexes-irnt], Leg fat percentage (right) [continuous-23111-both_sexes-irnt], Leg fat-free mass (right) [continuous-23113-both_sexes-irnt], Leg fat percentage (left) [continuous-23115-both_sexes-irnt], Leg predicted mass (right) [continuous-23114-both_sexes-irnt], Leg fat mass (left) [continuous-23116-both_sexes-irnt], Leg fat-free mass (left) [continuous-23117-both_sexes-irnt], Leg predicted mass (left) [continuous-23118-both_sexes-irnt], Arm fat percentage (right) [continuous-23119-both_sexes-irnt], Arm fat mass (right) [continuous-23120-both_sexes-irnt], Arm fat-free mass (right) [continuous-23121-both_sexes-irnt], Arm predicted mass (right) [continuous-23122-both_sexes-irnt], Arm fat mass (left) [continuous-23124-both_sexes-irnt], Arm fat percentage (left) [continuous-23123-both_sexes-irnt], Arm fat-free mass (left) [continuous-23125-both_sexes-irnt], Arm predicted mass (left) [continuous-23126-both_sexes-irnt], Trunk fat mass [continuous-23128-both_sexes-irnt], Trunk fat percentage [continuous-23127-both_sexes-irnt], Trunk fat-free mass [continuous-23129-both_sexes-irnt], Trunk predicted mass [continuous-23130-both_sexes-irnt], Age when periods started (menarche) [continuous-2714-both_sexes], Ankle spacing width [continuous-3143-both_sexes-irnt], Waist circumference [continuous-48-both_sexes-irnt], Hip circumference [continuous-49-both_sexes-irnt], Waist-to-hip ratio [continuous-whr-both_sexes-irnt], Diabetes mellitus [phecode-250-both_sexes], Type 2 diabetes [phecode-250.2-both_sexes]	45	TFAP2B	0.5736	0.9967	6:50816887:G:T	1
17_2201944	Leg fat-free mass (left) [continuous-23117-both_sexes-irnt], Trunk fat-free mass [continuous-23129-both_sexes-irnt], Immature reticulocyte fraction [continuous-30280-both_sexes-irnt], 3mm weak meridian (left) [continuous-5096-both_sexes-irnt], 6mm weak meridian (left) [continuous-5097-both_sexes-irnt], 6mm weak meridian (right) [continuous-5098-both_sexes-irnt], 3mm weak meridian (right) [continuous-5099-both_sexes-irnt], 3mm strong meridian (right) [continuous-5132-both_sexes-irnt], 6mm strong meridian (right) [continuous-5133-both_sexes-irnt], 6mm strong meridian (left) [continuous-5134-both_sexes-irnt], 3mm strong meridian (left) [continuous-5135-both_sexes-irnt], Other arthropathies [phecode-716-both_sexes], Internal derangement of knee [phecode-835-both_sexes]	13	SMG6	0.5728	0.9997	17:2097583:G:T	0.6266
1_108731481	Mean sphered cell volume [continuous-30270-both_sexes-irnt]	1	SLC25A24	0.5712	0.9626	1:108635284:G:T	0.2941
11_13340710	Age when periods started (menarche) [continuous-2714-both_sexes]	1	BMAL1	0.5649	0.9849	11:13344645:T:A	0.1186
4_140872682	Forced vital capacity (FVC) [continuous-3062-both_sexes-irnt], Forced expiratory volume in 1-second (FEV1) [continuous-3063-both_sexes-irnt], Number of operations, self-reported [continuous-136-both_sexes], Smoking status, ever vs never [continuous-Smoking-both_sexes-Ever_Never]	4	MAML3	0.5636	0.9983	4:140935264:G:C	0.1669
17_37535336	Calcium [biomarkers-30680-both_sexes-irnt], Phosphate [biomarkers-30810-both_sexes-irnt], Mean corpuscular volume [continuous-30040-both_sexes-irnt], Mean corpuscular haemoglobin [continuous-30050-both_sexes-irnt], Mean reticulocyte volume [continuous-30260-both_sexes-irnt], Mean sphered cell volume [continuous-30270-both_sexes-irnt]	6	FBXL20	0.5615	1	17:37535298:C:T	0.7641
12_111973358	Alanine aminotransferase [biomarkers-30620-both_sexes-irnt], Albumin [biomarkers-30600-both_sexes-irnt], Apolipoprotein A [biomarkers-30630-both_sexes-irnt], Aspartate aminotransferase [biomarkers-30650-both_sexes-irnt], Direct bilirubin [biomarkers-30660-both_sexes-irnt], Cystatin C [biomarkers-30720-both_sexes-irnt], Glycated haemoglobin (HbA1c) [biomarkers-30750-both_sexes-irnt], Total bilirubin [biomarkers-30840-both_sexes-irnt], Urate [biomarkers-30880-both_sexes-irnt], Past tobacco smoking [continuous-1249-both_sexes], Number of self-reported non-cancer illnesses [continuous-135-both_sexes], Number of treatments/medications taken [continuous-137-both_sexes], Father's age at death [continuous-1807-both_sexes-irnt], Birth weight [continuous-20022-both_sexes-irnt], Whole body fat-free mass [continuous-23101-both_sexes-irnt], Whole body water mass [continuous-23102-both_sexes-irnt], Basal metabolic rate [continuous-23105-both_sexes-irnt], Impedance of whole body [continuous-23106-both_sexes-irnt], Impedance of leg (right) [continuous-23107-both_sexes-irnt], Impedance of leg (left) [continuous-23108-both_sexes-irnt], Impedance of arm (right) [continuous-23109-both_sexes-irnt], Impedance of arm (left) [continuous-23110-both_sexes-irnt], Leg predicted mass (right) [continuous-23114-both_sexes-irnt], Leg fat-free mass (right) [continuous-23113-both_sexes-irnt], Leg fat mass (left) [continuous-23116-both_sexes-irnt], Arm fat-free mass (right) [continuous-23121-both_sexes-irnt], Arm predicted mass (right) [continuous-23122-both_sexes-irnt], Trunk fat-free mass [continuous-23129-both_sexes-irnt], Trunk predicted mass [continuous-23130-both_sexes-irnt], Birth weight of first child [continuous-2744-both_sexes], Age high blood pressure diagnosed [continuous-2966-both_sexes-irnt], Red blood cell (erythrocyte) count [continuous-30010-both_sexes-irnt], Platelet count [continuous-30080-both_sexes-irnt], Basophill count [continuous-30160-both_sexes], Neutrophill count [continuous-30140-both_sexes-irnt], Lymphocyte percentage [continuous-30180-both_sexes-irnt], Neutrophill percentage [continuous-30200-both_sexes-irnt], High light scatter reticulocyte count [continuous-30300-both_sexes-irnt], Age hay fever, rhinitis or eczema diagnosed [continuous-3761-both_sexes-irnt], Standing height [continuous-50-both_sexes-irnt], Indirect bilirubin [continuous-IBil-both_sexes-irnt], LDL direct, adjusted by medication [continuous-LDLC-both_sexes-medadj_irnt], Systolic blood pressure, automated reading, adjusted by medication [continuous-SBP-both_sexes-auto_medadj_irnt], Smoking status, ever vs never [continuous-Smoking-both_sexes-Ever_Never], Hypothyroidism [phecode-244-both_sexes], Myocardial infarction [phecode-411.2-both_sexes], Angina pectoris [phecode-411.3-both_sexes], Hypothyroidism NOS [phecode-244.4-both_sexes], Apolipoprotein B [biomarkers-30640-both_sexes-irnt], Cholesterol [biomarkers-30690-both_sexes-irnt], HDL cholesterol [biomarkers-30760-both_sexes-irnt], LDL direct [biomarkers-30780-both_sexes-irnt], Phosphate [biomarkers-30810-both_sexes-irnt], Total protein [biomarkers-30860-both_sexes-irnt], Comparative height size at age 10 [continuous-1697-both_sexes], White blood cell (leukocyte) count [continuous-30000-both_sexes-irnt], Haematocrit percentage [continuous-30030-both_sexes-irnt], Haemoglobin concentration [continuous-30020-both_sexes-irnt], Mean corpuscular volume [continuous-30040-both_sexes-irnt], Platelet crit [continuous-30090-both_sexes-irnt], Lymphocyte count [continuous-30120-both_sexes-irnt], Monocyte count [continuous-30130-both_sexes-irnt], Eosinophill count [continuous-30150-both_sexes-irnt], Eosinophill percentage [continuous-30210-both_sexes-irnt], Reticulocyte count [continuous-30250-both_sexes-irnt], Immature reticulocyte fraction [continuous-30280-both_sexes-irnt], High light scatter reticulocyte percentage [continuous-30290-both_sexes-irnt], Systolic blood pressure, automated reading [continuous-4080-both_sexes-irnt], Diastolic blood pressure, automated reading [continuous-4079-both_sexes-irnt], 6mm weak meridian (left) [continuous-5097-both_sexes-irnt], 3mm weak meridian (left) [continuous-5096-both_sexes-irnt], 6mm weak meridian (right) [continuous-5098-both_sexes-irnt], 3mm weak meridian (right) [continuous-5099-both_sexes-irnt], 3mm strong meridian (right) [continuous-5132-both_sexes-irnt], 3mm strong meridian (left) [continuous-5135-both_sexes-irnt], 6mm strong meridian (left) [continuous-5134-both_sexes-irnt], 6mm strong meridian (right) [continuous-5133-both_sexes-irnt], Albumin/Globulin ratio [continuous-AG-both_sexes-irnt], Diastolic blood pressure, automated reading, adjusted by medication [continuous-DBP-both_sexes-auto_medadj_raw], Diastolic blood pressure, automated reading, adjusted by medication [continuous-DBP-both_sexes-auto_medadj_irnt], Diastolic blood pressure, combined automated + manual reading [continuous-DBP-both_sexes-combined_irnt], Diastolic blood pressure, combined automated + manual reading, adjusted by medication [continuous-DBP-both_sexes-combined_medadj_raw], Diastolic blood pressure, combined automated + manual reading, adjusted by medication [continuous-DBP-both_sexes-combined_medadj_irnt], Diastolic blood pressure, combined automated + manual reading [continuous-DBP-both_sexes-combined_raw], LDL direct, adjusted by medication [continuous-LDLC-both_sexes-medadj_raw], Mean arterial pressure, automated reading [continuous-MAP-both_sexes-auto_irnt], Mean arterial pressure, automated reading, adjusted by medication [continuous-MAP-both_sexes-auto_medadj_irnt], Mean arterial pressure, automated reading [continuous-MAP-both_sexes-auto_raw], Mean arterial pressure, combined automated + manual reading [continuous-MAP-both_sexes-combined_irnt], Mean arterial pressure, automated reading, adjusted by medication [continuous-MAP-both_sexes-auto_medadj_raw], Mean arterial pressure, combined automated + manual reading, adjusted by medication [continuous-MAP-both_sexes-combined_medadj_irnt], Mean arterial pressure, combined automated + manual reading, adjusted by medication [continuous-MAP-both_sexes-combined_medadj_raw], Mean arterial pressure, combined automated + manual reading [continuous-MAP-both_sexes-combined_raw], Non-albumin protein [continuous-NAP-both_sexes-irnt], Systolic blood pressure, combined automated + manual reading [continuous-SBP-both_sexes-combined_irnt], Systolic blood pressure, automated reading, adjusted by medication [continuous-SBP-both_sexes-auto_medadj_raw], Systolic blood pressure, combined automated + manual reading, adjusted by medication [continuous-SBP-both_sexes-combined_medadj_raw], Systolic blood pressure, combined automated + manual reading, adjusted by medication [continuous-SBP-both_sexes-combined_medadj_irnt], Systolic blood pressure, combined automated + manual reading [continuous-SBP-both_sexes-combined_raw], Estimated glomerular filtration rate, cystain C [continuous-eGFRcreacys-both_sexes-irnt], Estimated glomerular filtration rate, serum creatinine + cystain C [continuous-eGFRcys-both_sexes-irnt], Hypertension [phecode-401-both_sexes], Essential hypertension [phecode-401.1-both_sexes], Ischemic Heart Disease [phecode-411-both_sexes], Coronary atherosclerosis [phecode-411.4-both_sexes], Other chronic ischemic heart disease, unspecified [phecode-411.8-both_sexes]	106	SH2B3	0.5486	0.9979	12:111884608:C:T	1
19_18821024	Body mass index (BMI) [continuous-21001-both_sexes-irnt], Weight [continuous-21002-both_sexes-irnt], Whole body fat-free mass [continuous-23101-both_sexes-irnt], Whole body water mass [continuous-23102-both_sexes-irnt], Body mass index (BMI) [continuous-23104-both_sexes-irnt], Basal metabolic rate [continuous-23105-both_sexes-irnt], Leg predicted mass (right) [continuous-23114-both_sexes-irnt], Leg fat-free mass (right) [continuous-23113-both_sexes-irnt], Leg fat-free mass (left) [continuous-23117-both_sexes-irnt], Leg predicted mass (left) [continuous-23118-both_sexes-irnt], Arm fat-free mass (right) [continuous-23121-both_sexes-irnt], Arm predicted mass (right) [continuous-23122-both_sexes-irnt], Arm fat-free mass (left) [continuous-23125-both_sexes-irnt], Arm predicted mass (left) [continuous-23126-both_sexes-irnt], Age when periods started (menarche) [continuous-2714-both_sexes], Ankle spacing width [continuous-3143-both_sexes-irnt], Ankle spacing width (left) [continuous-4100-both_sexes-irnt], Ankle spacing width (right) [continuous-4119-both_sexes-irnt], Hip circumference [continuous-49-both_sexes-irnt]	19	CRTC1	0.5479	0.9995	19:18831697:G:C	0.8431
1_10797428	Triglycerides [biomarkers-30870-both_sexes-irnt], Apolipoprotein B [biomarkers-30640-both_sexes-irnt], Cholesterol [biomarkers-30690-both_sexes-irnt], LDL direct [biomarkers-30780-both_sexes-irnt], Impedance of whole body [continuous-23106-both_sexes-irnt], Lymphocyte count [continuous-30120-both_sexes-irnt], Diastolic blood pressure, automated reading [continuous-4079-both_sexes-irnt], Systolic blood pressure, automated reading [continuous-4080-both_sexes-irnt], Diastolic blood pressure, automated reading, adjusted by medication [continuous-DBP-both_sexes-auto_medadj_irnt], Diastolic blood pressure, automated reading, adjusted by medication [continuous-DBP-both_sexes-auto_medadj_raw], Diastolic blood pressure, combined automated + manual reading [continuous-DBP-both_sexes-combined_irnt], Diastolic blood pressure, combined automated + manual reading, adjusted by medication [continuous-DBP-both_sexes-combined_medadj_irnt], Diastolic blood pressure, combined automated + manual reading, adjusted by medication [continuous-DBP-both_sexes-combined_medadj_raw], Diastolic blood pressure, combined automated + manual reading [continuous-DBP-both_sexes-combined_raw], LDL direct, adjusted by medication [continuous-LDLC-both_sexes-medadj_irnt], LDL direct, adjusted by medication [continuous-LDLC-both_sexes-medadj_raw], Mean arterial pressure, automated reading [continuous-MAP-both_sexes-auto_irnt], Mean arterial pressure, automated reading, adjusted by medication [continuous-MAP-both_sexes-auto_medadj_irnt], Mean arterial pressure, automated reading, adjusted by medication [continuous-MAP-both_sexes-auto_medadj_raw], Mean arterial pressure, combined automated + manual reading [continuous-MAP-both_sexes-combined_irnt], Mean arterial pressure, automated reading [continuous-MAP-both_sexes-auto_raw], Mean arterial pressure, combined automated + manual reading, adjusted by medication [continuous-MAP-both_sexes-combined_medadj_irnt], Mean arterial pressure, combined automated + manual reading, adjusted by medication [continuous-MAP-both_sexes-combined_medadj_raw], Mean arterial pressure, combined automated + manual reading [continuous-MAP-both_sexes-combined_raw], Pulse pressure, automated reading [continuous-PP-both_sexes-auto_irnt], Pulse pressure, automated reading, adjusted by medication [continuous-PP-both_sexes-auto_medadj_irnt], Pulse pressure, automated reading, adjusted by medication [continuous-PP-both_sexes-auto_medadj_raw], Pulse pressure, automated reading [continuous-PP-both_sexes-auto_raw], Pulse pressure, combined automated + manual reading [continuous-PP-both_sexes-combined_irnt], Pulse pressure, combined automated + manual reading, adjusted by medication [continuous-PP-both_sexes-combined_medadj_irnt], Pulse pressure, combined automated + manual reading, adjusted by medication [continuous-PP-both_sexes-combined_medadj_raw], Pulse pressure, combined automated + manual reading [continuous-PP-both_sexes-combined_raw], Systolic blood pressure, automated reading, adjusted by medication [continuous-SBP-both_sexes-auto_medadj_irnt], Systolic blood pressure, automated reading, adjusted by medication [continuous-SBP-both_sexes-auto_medadj_raw], Systolic blood pressure, combined automated + manual reading [continuous-SBP-both_sexes-combined_irnt], Systolic blood pressure, combined automated + manual reading, adjusted by medication [continuous-SBP-both_sexes-combined_medadj_irnt], Systolic blood pressure, combined automated + manual reading, adjusted by medication [continuous-SBP-both_sexes-combined_medadj_raw], Systolic blood pressure, combined automated + manual reading [continuous-SBP-both_sexes-combined_raw], Hypertension [phecode-401-both_sexes], Essential hypertension [phecode-401.1-both_sexes]	40	CASZ1	0.5473	0.9995	1:10796547:G:A	1
19_46179043	Creatinine [biomarkers-30700-both_sexes-irnt], Comparative body size at age 10 [continuous-1687-both_sexes], Body mass index (BMI) [continuous-21001-both_sexes-irnt], Weight [continuous-21002-both_sexes-irnt], Weight [continuous-23098-both_sexes-irnt], Body fat percentage [continuous-23099-both_sexes-irnt], Whole body fat mass [continuous-23100-both_sexes-irnt], Whole body fat-free mass [continuous-23101-both_sexes-irnt], Whole body water mass [continuous-23102-both_sexes-irnt], Body mass index (BMI) [continuous-23104-both_sexes-irnt], Basal metabolic rate [continuous-23105-both_sexes-irnt], Impedance of whole body [continuous-23106-both_sexes-irnt], Impedance of leg (right) [continuous-23107-both_sexes-irnt], Impedance of leg (left) [continuous-23108-both_sexes-irnt], Impedance of arm (right) [continuous-23109-both_sexes-irnt], Impedance of arm (left) [continuous-23110-both_sexes-irnt], Leg fat percentage (right) [continuous-23111-both_sexes-irnt], Leg fat mass (right) [continuous-23112-both_sexes-irnt], Leg fat-free mass (right) [continuous-23113-both_sexes-irnt], Leg predicted mass (right) [continuous-23114-both_sexes-irnt], Leg fat percentage (left) [continuous-23115-both_sexes-irnt], Leg fat mass (left) [continuous-23116-both_sexes-irnt], Leg fat-free mass (left) [continuous-23117-both_sexes-irnt], Leg predicted mass (left) [continuous-23118-both_sexes-irnt], Arm fat percentage (right) [continuous-23119-both_sexes-irnt], Arm fat mass (right) [continuous-23120-both_sexes-irnt], Arm fat-free mass (right) [continuous-23121-both_sexes-irnt], Arm predicted mass (right) [continuous-23122-both_sexes-irnt], Arm fat percentage (left) [continuous-23123-both_sexes-irnt], Arm fat mass (left) [continuous-23124-both_sexes-irnt], Arm fat-free mass (left) [continuous-23125-both_sexes-irnt], Arm predicted mass (left) [continuous-23126-both_sexes-irnt], Trunk fat percentage [continuous-23127-both_sexes-irnt], Trunk fat mass [continuous-23128-both_sexes-irnt], Trunk predicted mass [continuous-23130-both_sexes-irnt], Trunk fat-free mass [continuous-23129-both_sexes-irnt], High light scatter reticulocyte count [continuous-30300-both_sexes-irnt], Sodium in urine [continuous-30530-both_sexes-irnt], Ankle spacing width (right) [continuous-4119-both_sexes-irnt], Waist circumference [continuous-48-both_sexes-irnt], Hip circumference [continuous-49-both_sexes-irnt], Pulse pressure, automated reading [continuous-PP-both_sexes-auto_irnt], Pulse pressure, combined automated + manual reading [continuous-PP-both_sexes-combined_raw], Estimated glomerular filtration rate, serum creatinine [continuous-eGFR-both_sexes-irnt], Urea [biomarkers-30670-both_sexes-irnt], Reticulocyte percentage [continuous-30240-both_sexes-irnt], Reticulocyte count [continuous-30250-both_sexes-irnt], Mean reticulocyte volume [continuous-30260-both_sexes-irnt], High light scatter reticulocyte percentage [continuous-30290-both_sexes-irnt], Creatinine (enzymatic) in urine [continuous-30510-both_sexes-irnt], Pulse pressure, automated reading [continuous-PP-both_sexes-auto_raw], Estimated glomerular filtration rate, cystain C [continuous-eGFRcreacys-both_sexes-irnt], Waist-to-hip ratio [continuous-whr-both_sexes-irnt]	53	GIPR	0.5444	1	19:46181392:G:C	0.6555
17_44410631	Pulse pressure, automated reading [continuous-PP-both_sexes-auto_irnt], Pulse pressure, combined automated + manual reading [continuous-PP-both_sexes-combined_irnt], Pulse pressure, combined automated + manual reading, adjusted by medication [continuous-PP-both_sexes-combined_medadj_raw], Pulse pressure, combined automated + manual reading [continuous-PP-both_sexes-combined_raw], Systolic blood pressure, automated reading, adjusted by medication [continuous-SBP-both_sexes-auto_medadj_irnt], Mean arterial pressure, automated reading [continuous-MAP-both_sexes-auto_irnt], Mean arterial pressure, automated reading, adjusted by medication [continuous-MAP-both_sexes-auto_medadj_irnt], Mean arterial pressure, combined automated + manual reading, adjusted by medication [continuous-MAP-both_sexes-combined_medadj_irnt], Pulse pressure, automated reading [continuous-PP-both_sexes-auto_raw], Systolic blood pressure, automated reading, adjusted by medication [continuous-SBP-both_sexes-auto_medadj_raw], Systolic blood pressure, combined automated + manual reading, adjusted by medication [continuous-SBP-both_sexes-combined_medadj_irnt], Systolic blood pressure, combined automated + manual reading, adjusted by medication [continuous-SBP-both_sexes-combined_medadj_raw], Systolic blood pressure, combined automated + manual reading [continuous-SBP-both_sexes-combined_raw]	13	WNT3	0.5405	0.9997	17:44906949:C:T	1
1_109822166	Apolipoprotein A [biomarkers-30630-both_sexes-irnt], Albumin [biomarkers-30600-both_sexes-irnt], Apolipoprotein B [biomarkers-30640-both_sexes-irnt], Calcium [biomarkers-30680-both_sexes-irnt], Cholesterol [biomarkers-30690-both_sexes-irnt], C-reactive protein [biomarkers-30710-both_sexes-irnt], Cystatin C [biomarkers-30720-both_sexes-irnt], Gamma glutamyltransferase [biomarkers-30730-both_sexes-irnt], IGF-1 [biomarkers-30770-both_sexes-irnt], LDL direct [biomarkers-30780-both_sexes-irnt], Total protein [biomarkers-30860-both_sexes-irnt], Urate [biomarkers-30880-both_sexes-irnt], Vitamin D [biomarkers-30890-both_sexes-irnt], Number of treatments/medications taken [continuous-137-both_sexes], Comparative height size at age 10 [continuous-1697-both_sexes], Whole body fat-free mass [continuous-23101-both_sexes-irnt], Basal metabolic rate [continuous-23105-both_sexes-irnt], Arm fat-free mass (right) [continuous-23121-both_sexes-irnt], Arm predicted mass (left) [continuous-23126-both_sexes-irnt], Trunk fat-free mass [continuous-23129-both_sexes-irnt], Trunk predicted mass [continuous-23130-both_sexes-irnt], Mean corpuscular volume [continuous-30040-both_sexes-irnt], Mean corpuscular haemoglobin [continuous-30050-both_sexes-irnt], Lymphocyte count [continuous-30120-both_sexes-irnt], Mean sphered cell volume [continuous-30270-both_sexes-irnt], Standing height [continuous-50-both_sexes-irnt], Indirect bilirubin [continuous-IBil-both_sexes-irnt], LDL direct, adjusted by medication [continuous-LDLC-both_sexes-medadj_irnt], LDL direct, adjusted by medication [continuous-LDLC-both_sexes-medadj_raw], Estimated glomerular filtration rate, serum creatinine [continuous-eGFR-both_sexes-irnt], Estimated glomerular filtration rate, cystain C [continuous-eGFRcreacys-both_sexes-irnt], Estimated glomerular filtration rate, serum creatinine + cystain C [continuous-eGFRcys-both_sexes-irnt], Disorders of lipoid metabolism [phecode-272-both_sexes], Hyperlipidemia [phecode-272.1-both_sexes], Hypercholesterolemia [phecode-272.11-both_sexes], Ischemic Heart Disease [phecode-411-both_sexes], Myocardial infarction [phecode-411.2-both_sexes], Angina pectoris [phecode-411.3-both_sexes], Coronary atherosclerosis [phecode-411.4-both_sexes], Other chronic ischemic heart disease, unspecified [phecode-411.8-both_sexes]	40	CELSR2	0.5346	0.9899	1:109817590:G:T	1
14_79942647	Alanine aminotransferase [biomarkers-30620-both_sexes-irnt], IGF-1 [biomarkers-30770-both_sexes-irnt], Fresh fruit intake [continuous-1309-both_sexes], Alcohol intake frequency. [continuous-1558-both_sexes], Body mass index (BMI) [continuous-21001-both_sexes-irnt], Weight [continuous-21002-both_sexes-irnt], Weight [continuous-23098-both_sexes-irnt], Body fat percentage [continuous-23099-both_sexes-irnt], Whole body fat mass [continuous-23100-both_sexes-irnt], Whole body fat-free mass [continuous-23101-both_sexes-irnt], Whole body water mass [continuous-23102-both_sexes-irnt], Body mass index (BMI) [continuous-23104-both_sexes-irnt], Basal metabolic rate [continuous-23105-both_sexes-irnt], Impedance of whole body [continuous-23106-both_sexes-irnt], Impedance of leg (right) [continuous-23107-both_sexes-irnt], Impedance of leg (left) [continuous-23108-both_sexes-irnt], Leg fat percentage (right) [continuous-23111-both_sexes-irnt], Leg fat mass (right) [continuous-23112-both_sexes-irnt], Leg fat-free mass (right) [continuous-23113-both_sexes-irnt], Leg predicted mass (right) [continuous-23114-both_sexes-irnt], Leg fat percentage (left) [continuous-23115-both_sexes-irnt], Leg fat mass (left) [continuous-23116-both_sexes-irnt], Leg fat-free mass (left) [continuous-23117-both_sexes-irnt], Leg predicted mass (left) [continuous-23118-both_sexes-irnt], Arm fat percentage (right) [continuous-23119-both_sexes-irnt], Arm fat mass (right) [continuous-23120-both_sexes-irnt], Arm fat-free mass (right) [continuous-23121-both_sexes-irnt], Arm predicted mass (right) [continuous-23122-both_sexes-irnt], Arm fat percentage (left) [continuous-23123-both_sexes-irnt], Arm fat mass (left) [continuous-23124-both_sexes-irnt], Arm fat-free mass (left) [continuous-23125-both_sexes-irnt], Arm predicted mass (left) [continuous-23126-both_sexes-irnt], Trunk fat percentage [continuous-23127-both_sexes-irnt], Trunk fat mass [continuous-23128-both_sexes-irnt], Trunk fat-free mass [continuous-23129-both_sexes-irnt], Trunk predicted mass [continuous-23130-both_sexes-irnt], Sodium in urine [continuous-30530-both_sexes-irnt], Ankle spacing width [continuous-3143-both_sexes-irnt], Waist circumference [continuous-48-both_sexes-irnt], Hip circumference [continuous-49-both_sexes-irnt], Diastolic blood pressure, combined automated + manual reading, adjusted by medication [continuous-DBP-both_sexes-combined_medadj_irnt], Waist-to-hip ratio [continuous-whr-both_sexes-irnt]	42	NRXN3	0.5334	0.9858	14:79942647:G:A	0.9285
10_82203663	White blood cell (leukocyte) count [continuous-30000-both_sexes-irnt], Lymphocyte count [continuous-30120-both_sexes-irnt], Monocyte count [continuous-30130-both_sexes-irnt]	3	TSPAN14	0.5307	0.9911	10:82280137:G:T	0.2864
17_47140794	Glycated haemoglobin (HbA1c) [biomarkers-30750-both_sexes-irnt], Body mass index (BMI) [continuous-21001-both_sexes-irnt], Body fat percentage [continuous-23099-both_sexes-irnt], Body mass index (BMI) [continuous-23104-both_sexes-irnt], Leg fat percentage (right) [continuous-23111-both_sexes-irnt], Leg fat mass (right) [continuous-23112-both_sexes-irnt], Leg fat percentage (left) [continuous-23115-both_sexes-irnt], Leg fat mass (left) [continuous-23116-both_sexes-irnt], Arm fat percentage (right) [continuous-23119-both_sexes-irnt], Arm fat mass (right) [continuous-23120-both_sexes-irnt], Arm fat percentage (left) [continuous-23123-both_sexes-irnt], Arm fat mass (left) [continuous-23124-both_sexes-irnt], Trunk fat percentage [continuous-23127-both_sexes-irnt], Waist circumference [continuous-48-both_sexes-irnt], Estimated glomerular filtration rate, serum creatinine + cystain C [continuous-eGFRcys-both_sexes-irnt], Type 2 diabetes [phecode-250.2-both_sexes], 3mm weak meridian (right) [continuous-5099-both_sexes-irnt], 3mm strong meridian (right) [continuous-5132-both_sexes-irnt], 6mm strong meridian (right) [continuous-5133-both_sexes-irnt]	19	IGF2BP1	0.5302	0.9926	17:47090785:C:T	1
12_54445218	Body fat percentage [continuous-23099-both_sexes-irnt], Whole body fat mass [continuous-23100-both_sexes-irnt], Leg fat percentage (right) [continuous-23111-both_sexes-irnt], Leg fat percentage (left) [continuous-23115-both_sexes-irnt], Waist circumference [continuous-48-both_sexes-irnt]	5	HOXC6	0.5282	0.9895	12:54420098:C:T	0.4778
3_53558012	Systolic blood pressure, automated reading [continuous-4080-both_sexes-irnt], Hip circumference [continuous-49-both_sexes-irnt], Diastolic blood pressure, automated reading, adjusted by medication [continuous-DBP-both_sexes-auto_medadj_irnt], Diastolic blood pressure, automated reading, adjusted by medication [continuous-DBP-both_sexes-auto_medadj_raw], Diastolic blood pressure, combined automated + manual reading [continuous-DBP-both_sexes-combined_irnt], Diastolic blood pressure, combined automated + manual reading, adjusted by medication [continuous-DBP-both_sexes-combined_medadj_irnt], Diastolic blood pressure, combined automated + manual reading, adjusted by medication [continuous-DBP-both_sexes-combined_medadj_raw], Diastolic blood pressure, combined automated + manual reading [continuous-DBP-both_sexes-combined_raw], Mean arterial pressure, automated reading [continuous-MAP-both_sexes-auto_irnt], Mean arterial pressure, automated reading, adjusted by medication [continuous-MAP-both_sexes-auto_medadj_irnt], Mean arterial pressure, automated reading, adjusted by medication [continuous-MAP-both_sexes-auto_medadj_raw], Mean arterial pressure, automated reading [continuous-MAP-both_sexes-auto_raw], Mean arterial pressure, combined automated + manual reading [continuous-MAP-both_sexes-combined_irnt], Mean arterial pressure, combined automated + manual reading, adjusted by medication [continuous-MAP-both_sexes-combined_medadj_irnt], Mean arterial pressure, combined automated + manual reading, adjusted by medication [continuous-MAP-both_sexes-combined_medadj_raw], Mean arterial pressure, combined automated + manual reading [continuous-MAP-both_sexes-combined_raw], Pulse pressure, automated reading [continuous-PP-both_sexes-auto_irnt], Pulse pressure, automated reading, adjusted by medication [continuous-PP-both_sexes-auto_medadj_irnt], Pulse pressure, automated reading, adjusted by medication [continuous-PP-both_sexes-auto_medadj_raw], Pulse pressure, automated reading [continuous-PP-both_sexes-auto_raw], Pulse pressure, combined automated + manual reading, adjusted by medication [continuous-PP-both_sexes-combined_medadj_irnt], Pulse pressure, combined automated + manual reading, adjusted by medication [continuous-PP-both_sexes-combined_medadj_raw], Systolic blood pressure, automated reading, adjusted by medication [continuous-SBP-both_sexes-auto_medadj_irnt], Systolic blood pressure, automated reading, adjusted by medication [continuous-SBP-both_sexes-auto_medadj_raw], Systolic blood pressure, combined automated + manual reading [continuous-SBP-both_sexes-combined_irnt], Systolic blood pressure, combined automated + manual reading, adjusted by medication [continuous-SBP-both_sexes-combined_medadj_irnt], Systolic blood pressure, combined automated + manual reading, adjusted by medication [continuous-SBP-both_sexes-combined_medadj_raw], Systolic blood pressure, combined automated + manual reading [continuous-SBP-both_sexes-combined_raw], Hypertension [phecode-401-both_sexes], Essential hypertension [phecode-401.1-both_sexes]	30	CACNA1D	0.5279	0.9772	3:53558012:G:A	1
14_69765644	Alkaline phosphatase [biomarkers-30610-both_sexes-irnt], Triglycerides [biomarkers-30870-both_sexes-irnt], Time spent watching television (TV) [continuous-1070-both_sexes], Leg fat percentage (right) [continuous-23111-both_sexes-irnt], Leg fat mass (right) [continuous-23112-both_sexes-irnt], Leg fat percentage (left) [continuous-23115-both_sexes-irnt], Leg fat mass (left) [continuous-23116-both_sexes-irnt]	7	GALNT16	0.5278	0.9957	14:69739036:C:T	0.7509
9_136151806	Apolipoprotein A [biomarkers-30630-both_sexes-irnt], Aspartate aminotransferase [biomarkers-30650-both_sexes-irnt], Apolipoprotein B [biomarkers-30640-both_sexes-irnt], Direct bilirubin [biomarkers-30660-both_sexes-irnt], Urea [biomarkers-30670-both_sexes-irnt], Calcium [biomarkers-30680-both_sexes-irnt], Cholesterol [biomarkers-30690-both_sexes-irnt], C-reactive protein [biomarkers-30710-both_sexes-irnt], Gamma glutamyltransferase [biomarkers-30730-both_sexes-irnt], Glucose [biomarkers-30740-both_sexes-irnt], HDL cholesterol [biomarkers-30760-both_sexes-irnt], LDL direct [biomarkers-30780-both_sexes-irnt], Total bilirubin [biomarkers-30840-both_sexes-irnt], Triglycerides [biomarkers-30870-both_sexes-irnt], Pulse rate, automated reading [continuous-102-both_sexes-irnt], Forced expiratory volume in 1-second (FEV1), Best measure [continuous-20150-both_sexes-irnt], Forced vital capacity (FVC), Best measure [continuous-20151-both_sexes-irnt], Impedance of leg (right) [continuous-23107-both_sexes-irnt], Impedance of leg (left) [continuous-23108-both_sexes-irnt], Arm fat percentage (right) [continuous-23119-both_sexes-irnt], Arm fat percentage (left) [continuous-23123-both_sexes-irnt], Arm fat mass (left) [continuous-23124-both_sexes-irnt], White blood cell (leukocyte) count [continuous-30000-both_sexes-irnt], Haemoglobin concentration [continuous-30020-both_sexes-irnt], Haematocrit percentage [continuous-30030-both_sexes-irnt], Platelet distribution width [continuous-30110-both_sexes-irnt], Neutrophill count [continuous-30140-both_sexes-irnt], Lymphocyte percentage [continuous-30180-both_sexes-irnt], Forced vital capacity (FVC) [continuous-3062-both_sexes-irnt], Forced expiratory volume in 1-second (FEV1) [continuous-3063-both_sexes-irnt], Peak expiratory flow (PEF) [continuous-3064-both_sexes-irnt], Heel Broadband ultrasound attenuation, direct entry [continuous-3144-both_sexes-irnt], Heel quantitative ultrasound index (QUI), direct entry [continuous-3147-both_sexes-irnt], Heel bone mineral density (BMD) [continuous-3148-both_sexes-irnt], Diastolic blood pressure, automated reading [continuous-4079-both_sexes-irnt], Heel broadband ultrasound attenuation (left) [continuous-4101-both_sexes-irnt], Heel quantitative ultrasound index (QUI), direct entry (left) [continuous-4104-both_sexes-irnt], Heel bone mineral density (BMD) (left) [continuous-4105-both_sexes-irnt], Heel bone mineral density (BMD) T-score, automated (left) [continuous-4106-both_sexes-irnt], Heel broadband ultrasound attenuation (right) [continuous-4120-both_sexes-irnt], Heel quantitative ultrasound index (QUI), direct entry (right) [continuous-4123-both_sexes-irnt], Heel bone mineral density (BMD) (right) [continuous-4124-both_sexes-irnt], Heel bone mineral density (BMD) T-score, automated (right) [continuous-4125-both_sexes-irnt], Hand grip strength (left) [continuous-46-both_sexes-irnt], Hand grip strength (right) [continuous-47-both_sexes-irnt], Seated height [continuous-51-both_sexes-irnt], Heel bone mineral density (BMD) T-score, automated [continuous-78-both_sexes-irnt], Albumin/Globulin ratio [continuous-AG-both_sexes-irnt], Diastolic blood pressure, automated reading, adjusted by medication [continuous-DBP-both_sexes-auto_medadj_irnt], Diastolic blood pressure, automated reading, adjusted by medication [continuous-DBP-both_sexes-auto_medadj_raw], Diastolic blood pressure, combined automated + manual reading [continuous-DBP-both_sexes-combined_irnt], Diastolic blood pressure, combined automated + manual reading, adjusted by medication [continuous-DBP-both_sexes-combined_medadj_irnt], Diastolic blood pressure, combined automated + manual reading, adjusted by medication [continuous-DBP-both_sexes-combined_medadj_raw], Diastolic blood pressure, combined automated + manual reading [continuous-DBP-both_sexes-combined_raw], Indirect bilirubin [continuous-IBil-both_sexes-irnt], LDL direct, adjusted by medication [continuous-LDLC-both_sexes-medadj_irnt], LDL direct, adjusted by medication [continuous-LDLC-both_sexes-medadj_raw], Mean arterial pressure, automated reading [continuous-MAP-both_sexes-auto_irnt], Mean arterial pressure, automated reading, adjusted by medication [continuous-MAP-both_sexes-auto_medadj_irnt], Mean arterial pressure, automated reading, adjusted by medication [continuous-MAP-both_sexes-auto_medadj_raw], Mean arterial pressure, automated reading [continuous-MAP-both_sexes-auto_raw], Mean arterial pressure, combined automated + manual reading [continuous-MAP-both_sexes-combined_irnt], Mean arterial pressure, combined automated + manual reading, adjusted by medication [continuous-MAP-both_sexes-combined_medadj_irnt], Mean arterial pressure, combined automated + manual reading, adjusted by medication [continuous-MAP-both_sexes-combined_medadj_raw], Mean arterial pressure, combined automated + manual reading [continuous-MAP-both_sexes-combined_raw], Non-albumin protein [continuous-NAP-both_sexes-irnt], Pulse pressure, combined automated + manual reading [continuous-PP-both_sexes-combined_irnt], Diabetes mellitus [phecode-250-both_sexes], Disorders of lipoid metabolism [phecode-272-both_sexes], Hyperlipidemia [phecode-272.1-both_sexes], Hypercholesterolemia [phecode-272.11-both_sexes], Pulmonary heart disease [phecode-415-both_sexes], Acute pulmonary heart disease [phecode-415.1-both_sexes], Pulmonary embolism and infarction, acute [phecode-415.11-both_sexes], Other disorders of circulatory system [phecode-459-both_sexes], Circulatory disease NEC [phecode-459.9-both_sexes], Swelling of limb [phecode-771.1-both_sexes]	77	ABO	0.5264	0.9985	9:136141870:C:T	1
2_26932796	LDL direct [biomarkers-30780-both_sexes-irnt], Pulse rate, automated reading [continuous-102-both_sexes-irnt], Number of treatments/medications taken [continuous-137-both_sexes], Sitting height [continuous-20015-both_sexes-irnt], Whole body fat-free mass [continuous-23101-both_sexes-irnt], Basal metabolic rate [continuous-23105-both_sexes-irnt], Trunk fat-free mass [continuous-23129-both_sexes-irnt], Trunk predicted mass [continuous-23130-both_sexes-irnt], Diastolic blood pressure, automated reading [continuous-4079-both_sexes-irnt], Systolic blood pressure, automated reading [continuous-4080-both_sexes-irnt], Pulse rate [continuous-4194-both_sexes-irnt], Diastolic blood pressure, automated reading, adjusted by medication [continuous-DBP-both_sexes-auto_medadj_irnt], Diastolic blood pressure, automated reading, adjusted by medication [continuous-DBP-both_sexes-auto_medadj_raw], Diastolic blood pressure, combined automated + manual reading [continuous-DBP-both_sexes-combined_irnt], Diastolic blood pressure, combined automated + manual reading, adjusted by medication [continuous-DBP-both_sexes-combined_medadj_irnt], Diastolic blood pressure, combined automated + manual reading, adjusted by medication [continuous-DBP-both_sexes-combined_medadj_raw], Diastolic blood pressure, combined automated + manual reading [continuous-DBP-both_sexes-combined_raw], Mean arterial pressure, automated reading [continuous-MAP-both_sexes-auto_irnt], Mean arterial pressure, automated reading, adjusted by medication [continuous-MAP-both_sexes-auto_medadj_irnt], Mean arterial pressure, automated reading, adjusted by medication [continuous-MAP-both_sexes-auto_medadj_raw], Mean arterial pressure, automated reading [continuous-MAP-both_sexes-auto_raw], Mean arterial pressure, combined automated + manual reading [continuous-MAP-both_sexes-combined_irnt], Mean arterial pressure, combined automated + manual reading, adjusted by medication [continuous-MAP-both_sexes-combined_medadj_irnt], Mean arterial pressure, combined automated + manual reading, adjusted by medication [continuous-MAP-both_sexes-combined_medadj_raw], Mean arterial pressure, combined automated + manual reading [continuous-MAP-both_sexes-combined_raw], Pulse pressure, automated reading, adjusted by medication [continuous-PP-both_sexes-auto_medadj_irnt], Pulse pressure, automated reading [continuous-PP-both_sexes-auto_irnt], Pulse pressure, automated reading, adjusted by medication [continuous-PP-both_sexes-auto_medadj_raw], Pulse pressure, automated reading [continuous-PP-both_sexes-auto_raw], Pulse pressure, combined automated + manual reading [continuous-PP-both_sexes-combined_irnt], Pulse pressure, combined automated + manual reading, adjusted by medication [continuous-PP-both_sexes-combined_medadj_irnt], Pulse pressure, combined automated + manual reading, adjusted by medication [continuous-PP-both_sexes-combined_medadj_raw], Pulse pressure, combined automated + manual reading [continuous-PP-both_sexes-combined_raw], Systolic blood pressure, automated reading, adjusted by medication [continuous-SBP-both_sexes-auto_medadj_irnt], Systolic blood pressure, automated reading, adjusted by medication [continuous-SBP-both_sexes-auto_medadj_raw], Systolic blood pressure, combined automated + manual reading [continuous-SBP-both_sexes-combined_irnt], Systolic blood pressure, combined automated + manual reading, adjusted by medication [continuous-SBP-both_sexes-combined_medadj_irnt], Systolic blood pressure, combined automated + manual reading [continuous-SBP-both_sexes-combined_raw], Systolic blood pressure, combined automated + manual reading, adjusted by medication [continuous-SBP-both_sexes-combined_medadj_raw], Hypertension [phecode-401-both_sexes], Essential hypertension [phecode-401.1-both_sexes]	41	KCNK3	0.5263	0.9862	2:26919089:C:T	0.9977
2_201171651	Mean time to correctly identify matches [continuous-20023-both_sexes-irnt], Age first had sexual intercourse [continuous-2139-both_sexes-irnt], Duration to first press of snap-button in each round [continuous-404-both_sexes-irnt], Age completed full time education [continuous-845-both_sexes], Cardiac dysrhythmias [phecode-427-both_sexes], Atrial fibrillation and flutter [phecode-427.2-both_sexes]	6	SPATS2L	0.5231	0.9952	2:201180023:C:T	0.3168
6_79510994	Body fat percentage [continuous-23099-both_sexes-irnt], Arm fat percentage (right) [continuous-23119-both_sexes-irnt], Arm fat mass (left) [continuous-23124-both_sexes-irnt], Trunk fat percentage [continuous-23127-both_sexes-irnt], Trunk fat mass [continuous-23128-both_sexes-irnt], Diastolic blood pressure, automated reading [continuous-4079-both_sexes-irnt], Diastolic blood pressure, automated reading, adjusted by medication [continuous-DBP-both_sexes-auto_medadj_irnt], Diastolic blood pressure, combined automated + manual reading [continuous-DBP-both_sexes-combined_irnt], Diastolic blood pressure, automated reading, adjusted by medication [continuous-DBP-both_sexes-auto_medadj_raw], Diastolic blood pressure, combined automated + manual reading, adjusted by medication [continuous-DBP-both_sexes-combined_medadj_irnt], Diastolic blood pressure, combined automated + manual reading [continuous-DBP-both_sexes-combined_raw], Diastolic blood pressure, combined automated + manual reading, adjusted by medication [continuous-DBP-both_sexes-combined_medadj_raw], Mean arterial pressure, automated reading [continuous-MAP-both_sexes-auto_irnt], Mean arterial pressure, automated reading [continuous-MAP-both_sexes-auto_raw], Mean arterial pressure, combined automated + manual reading, adjusted by medication [continuous-MAP-both_sexes-combined_medadj_irnt], Mean arterial pressure, combined automated + manual reading [continuous-MAP-both_sexes-combined_irnt], Mean arterial pressure, combined automated + manual reading, adjusted by medication [continuous-MAP-both_sexes-combined_medadj_raw], Mean arterial pressure, combined automated + manual reading [continuous-MAP-both_sexes-combined_raw], Systolic blood pressure, combined automated + manual reading [continuous-SBP-both_sexes-combined_irnt], Systolic blood pressure, combined automated + manual reading [continuous-SBP-both_sexes-combined_raw]	20	PHIP	0.5215	0.9936	6:79794858:G:A	0.9873
3_27548900	Apolipoprotein B [biomarkers-30640-both_sexes-irnt], Cholesterol [biomarkers-30690-both_sexes-irnt], LDL direct [biomarkers-30780-both_sexes-irnt], Pulse rate, automated reading [continuous-102-both_sexes-irnt], Whole body fat-free mass [continuous-23101-both_sexes-irnt], Whole body water mass [continuous-23102-both_sexes-irnt], Impedance of arm (left) [continuous-23110-both_sexes-irnt], Arm fat-free mass (right) [continuous-23121-both_sexes-irnt], Arm predicted mass (right) [continuous-23122-both_sexes-irnt], Arm predicted mass (left) [continuous-23126-both_sexes-irnt], Trunk fat-free mass [continuous-23129-both_sexes-irnt], Trunk predicted mass [continuous-23130-both_sexes-irnt], Lymphocyte percentage [continuous-30180-both_sexes-irnt], Systolic blood pressure, automated reading [continuous-4080-both_sexes-irnt], Standing height [continuous-50-both_sexes-irnt], Diastolic blood pressure, automated reading, adjusted by medication [continuous-DBP-both_sexes-auto_medadj_irnt], Diastolic blood pressure, automated reading, adjusted by medication [continuous-DBP-both_sexes-auto_medadj_raw], Diastolic blood pressure, combined automated + manual reading, adjusted by medication [continuous-DBP-both_sexes-combined_medadj_irnt], Diastolic blood pressure, combined automated + manual reading, adjusted by medication [continuous-DBP-both_sexes-combined_medadj_raw], Mean arterial pressure, automated reading [continuous-MAP-both_sexes-auto_irnt], Mean arterial pressure, automated reading, adjusted by medication [continuous-MAP-both_sexes-auto_medadj_irnt], Mean arterial pressure, automated reading, adjusted by medication [continuous-MAP-both_sexes-auto_medadj_raw], Mean arterial pressure, automated reading [continuous-MAP-both_sexes-auto_raw], Mean arterial pressure, combined automated + manual reading [continuous-MAP-both_sexes-combined_irnt], Mean arterial pressure, combined automated + manual reading, adjusted by medication [continuous-MAP-both_sexes-combined_medadj_irnt], Mean arterial pressure, combined automated + manual reading, adjusted by medication [continuous-MAP-both_sexes-combined_medadj_raw], Mean arterial pressure, combined automated + manual reading [continuous-MAP-both_sexes-combined_raw], Pulse pressure, automated reading [continuous-PP-both_sexes-auto_irnt], Pulse pressure, automated reading, adjusted by medication [continuous-PP-both_sexes-auto_medadj_irnt], Pulse pressure, automated reading, adjusted by medication [continuous-PP-both_sexes-auto_medadj_raw], Pulse pressure, automated reading [continuous-PP-both_sexes-auto_raw], Pulse pressure, combined automated + manual reading [continuous-PP-both_sexes-combined_irnt], Pulse pressure, combined automated + manual reading, adjusted by medication [continuous-PP-both_sexes-combined_medadj_irnt], Pulse pressure, combined automated + manual reading, adjusted by medication [continuous-PP-both_sexes-combined_medadj_raw], Pulse pressure, combined automated + manual reading [continuous-PP-both_sexes-combined_raw], Systolic blood pressure, automated reading, adjusted by medication [continuous-SBP-both_sexes-auto_medadj_irnt], Systolic blood pressure, automated reading, adjusted by medication [continuous-SBP-both_sexes-auto_medadj_raw], Systolic blood pressure, combined automated + manual reading [continuous-SBP-both_sexes-combined_irnt], Systolic blood pressure, combined automated + manual reading, adjusted by medication [continuous-SBP-both_sexes-combined_medadj_irnt], Systolic blood pressure, combined automated + manual reading, adjusted by medication [continuous-SBP-both_sexes-combined_medadj_raw], Systolic blood pressure, combined automated + manual reading [continuous-SBP-both_sexes-combined_raw], Hypertension [phecode-401-both_sexes], Essential hypertension [phecode-401.1-both_sexes]	43	SLC4A7	0.5191	0.9444	3:27562988:C:T	1
7_129663496	Cystatin C [biomarkers-30720-both_sexes-irnt], HDL cholesterol [biomarkers-30760-both_sexes-irnt], IGF-1 [biomarkers-30770-both_sexes-irnt], SHBG [biomarkers-30830-both_sexes-irnt], Urate [biomarkers-30880-both_sexes-irnt], Red blood cell (erythrocyte) count [continuous-30010-both_sexes-irnt], Haemoglobin concentration [continuous-30020-both_sexes-irnt], Haematocrit percentage [continuous-30030-both_sexes-irnt], Platelet count [continuous-30080-both_sexes-irnt], Platelet crit [continuous-30090-both_sexes-irnt], Neutrophill count [continuous-30140-both_sexes-irnt], Eosinophill count [continuous-30150-both_sexes-irnt], Eosinophill percentage [continuous-30210-both_sexes-irnt], Reticulocyte count [continuous-30250-both_sexes-irnt], Diastolic blood pressure, automated reading [continuous-4079-both_sexes-irnt], Standing height [continuous-50-both_sexes-irnt], Diastolic blood pressure, automated reading, adjusted by medication [continuous-DBP-both_sexes-auto_medadj_irnt], Diastolic blood pressure, automated reading, adjusted by medication [continuous-DBP-both_sexes-auto_medadj_raw], Diastolic blood pressure, combined automated + manual reading [continuous-DBP-both_sexes-combined_irnt], Diastolic blood pressure, combined automated + manual reading, adjusted by medication [continuous-DBP-both_sexes-combined_medadj_irnt], Diastolic blood pressure, combined automated + manual reading, adjusted by medication [continuous-DBP-both_sexes-combined_medadj_raw], Diastolic blood pressure, combined automated + manual reading [continuous-DBP-both_sexes-combined_raw], Mean arterial pressure, automated reading [continuous-MAP-both_sexes-auto_irnt], Mean arterial pressure, automated reading, adjusted by medication [continuous-MAP-both_sexes-auto_medadj_irnt], Mean arterial pressure, automated reading, adjusted by medication [continuous-MAP-both_sexes-auto_medadj_raw], Mean arterial pressure, automated reading [continuous-MAP-both_sexes-auto_raw], Mean arterial pressure, combined automated + manual reading [continuous-MAP-both_sexes-combined_irnt], Mean arterial pressure, combined automated + manual reading, adjusted by medication [continuous-MAP-both_sexes-combined_medadj_irnt], Mean arterial pressure, combined automated + manual reading, adjusted by medication [continuous-MAP-both_sexes-combined_medadj_raw], Mean arterial pressure, combined automated + manual reading [continuous-MAP-both_sexes-combined_raw], Systolic blood pressure, automated reading, adjusted by medication [continuous-SBP-both_sexes-auto_medadj_irnt], Systolic blood pressure, automated reading, adjusted by medication [continuous-SBP-both_sexes-auto_medadj_raw], Systolic blood pressure, combined automated + manual reading [continuous-SBP-both_sexes-combined_irnt], Systolic blood pressure, combined automated + manual reading, adjusted by medication [continuous-SBP-both_sexes-combined_medadj_irnt], Systolic blood pressure, combined automated + manual reading, adjusted by medication [continuous-SBP-both_sexes-combined_medadj_raw], Estimated glomerular filtration rate, cystain C [continuous-eGFRcreacys-both_sexes-irnt], Estimated glomerular filtration rate, serum creatinine + cystain C [continuous-eGFRcys-both_sexes-irnt], Hypertension [phecode-401-both_sexes], Essential hypertension [phecode-401.1-both_sexes], Coronary atherosclerosis [phecode-411.4-both_sexes]	40	ZC3HC1	0.5181	0.82	7:129663496:C:T	1
19_50375035	Impedance of whole body [continuous-23106-both_sexes-irnt], Impedance of arm (right) [continuous-23109-both_sexes-irnt], Impedance of arm (left) [continuous-23110-both_sexes-irnt], Arm fat-free mass (right) [continuous-23121-both_sexes-irnt], Arm predicted mass (right) [continuous-23122-both_sexes-irnt], Trunk fat-free mass [continuous-23129-both_sexes-irnt], Trunk predicted mass [continuous-23130-both_sexes-irnt]	7	IL4I1	0.516	0.9895	19:50396263:C:T	0.5361
1_93237726	Apolipoprotein B [biomarkers-30640-both_sexes-irnt], Cholesterol [biomarkers-30690-both_sexes-irnt], LDL direct [biomarkers-30780-both_sexes-irnt], SHBG [biomarkers-30830-both_sexes-irnt], Comparative height size at age 10 [continuous-1697-both_sexes], Sitting height [continuous-20015-both_sexes-irnt], Forced vital capacity (FVC), Best measure [continuous-20151-both_sexes-irnt], Forced expiratory volume in 1-second (FEV1), predicted [continuous-20153-both_sexes-irnt], Body mass index (BMI) [continuous-21001-both_sexes-irnt], Body mass index (BMI) [continuous-23104-both_sexes-irnt], Arm fat percentage (right) [continuous-23119-both_sexes-irnt], Arm fat percentage (left) [continuous-23123-both_sexes-irnt], White blood cell (leukocyte) count [continuous-30000-both_sexes-irnt], Monocyte count [continuous-30130-both_sexes-irnt], Monocyte percentage [continuous-30190-both_sexes-irnt], Lymphocyte percentage [continuous-30180-both_sexes-irnt], Mean reticulocyte volume [continuous-30260-both_sexes-irnt], Immature reticulocyte fraction [continuous-30280-both_sexes-irnt], Forced vital capacity (FVC) [continuous-3062-both_sexes-irnt], Heel Broadband ultrasound attenuation, direct entry [continuous-3144-both_sexes-irnt], Heel quantitative ultrasound index (QUI), direct entry [continuous-3147-both_sexes-irnt], Heel bone mineral density (BMD) [continuous-3148-both_sexes-irnt], Standing height [continuous-50-both_sexes-irnt], Heel bone mineral density (BMD) T-score, automated [continuous-78-both_sexes-irnt], Diastolic blood pressure, automated reading, adjusted by medication [continuous-DBP-both_sexes-auto_medadj_irnt], Diastolic blood pressure, combined automated + manual reading, adjusted by medication [continuous-DBP-both_sexes-combined_medadj_irnt], Diastolic blood pressure, combined automated + manual reading, adjusted by medication [continuous-DBP-both_sexes-combined_medadj_raw], LDL direct, adjusted by medication [continuous-LDLC-both_sexes-medadj_irnt], LDL direct, adjusted by medication [continuous-LDLC-both_sexes-medadj_raw], Waist-to-hip ratio [continuous-whr-both_sexes-irnt]	30	EVI5	0.5145	0.996	1:93002899:C:CT	0.334
13_115029162	SHBG [biomarkers-30830-both_sexes-irnt], Comparative height size at age 10 [continuous-1697-both_sexes], Sitting height [continuous-20015-both_sexes-irnt], Forced expiratory volume in 1-second (FEV1), Best measure [continuous-20150-both_sexes-irnt], Forced vital capacity (FVC), Best measure [continuous-20151-both_sexes-irnt], Forced expiratory volume in 1-second (FEV1), predicted [continuous-20153-both_sexes-irnt], Weight [continuous-21002-both_sexes-irnt], Weight [continuous-23098-both_sexes-irnt], Whole body fat-free mass [continuous-23101-both_sexes-irnt], Whole body water mass [continuous-23102-both_sexes-irnt], Basal metabolic rate [continuous-23105-both_sexes-irnt], Leg fat-free mass (right) [continuous-23113-both_sexes-irnt], Leg predicted mass (right) [continuous-23114-both_sexes-irnt], Leg fat-free mass (left) [continuous-23117-both_sexes-irnt], Leg predicted mass (left) [continuous-23118-both_sexes-irnt], Arm fat-free mass (right) [continuous-23121-both_sexes-irnt], Arm predicted mass (right) [continuous-23122-both_sexes-irnt], Arm fat-free mass (left) [continuous-23125-both_sexes-irnt], Arm predicted mass (left) [continuous-23126-both_sexes-irnt], Trunk fat mass [continuous-23128-both_sexes-irnt], Trunk fat-free mass [continuous-23129-both_sexes-irnt], Trunk predicted mass [continuous-23130-both_sexes-irnt], Forced vital capacity (FVC) [continuous-3062-both_sexes-irnt], Forced expiratory volume in 1-second (FEV1) [continuous-3063-both_sexes-irnt], Systolic blood pressure, automated reading [continuous-4080-both_sexes-irnt], Standing height [continuous-50-both_sexes-irnt], Seated height [continuous-51-both_sexes-irnt], Diastolic blood pressure, automated reading, adjusted by medication [continuous-DBP-both_sexes-auto_medadj_irnt], Diastolic blood pressure, combined automated + manual reading [continuous-DBP-both_sexes-combined_irnt], Diastolic blood pressure, automated reading, adjusted by medication [continuous-DBP-both_sexes-auto_medadj_raw], Diastolic blood pressure, combined automated + manual reading, adjusted by medication [continuous-DBP-both_sexes-combined_medadj_irnt], Diastolic blood pressure, combined automated + manual reading, adjusted by medication [continuous-DBP-both_sexes-combined_medadj_raw], Diastolic blood pressure, combined automated + manual reading [continuous-DBP-both_sexes-combined_raw], Mean arterial pressure, automated reading [continuous-MAP-both_sexes-auto_irnt], Mean arterial pressure, automated reading, adjusted by medication [continuous-MAP-both_sexes-auto_medadj_irnt], Mean arterial pressure, automated reading, adjusted by medication [continuous-MAP-both_sexes-auto_medadj_raw], Mean arterial pressure, combined automated + manual reading [continuous-MAP-both_sexes-combined_irnt], Mean arterial pressure, automated reading [continuous-MAP-both_sexes-auto_raw], Mean arterial pressure, combined automated + manual reading, adjusted by medication [continuous-MAP-both_sexes-combined_medadj_irnt], Mean arterial pressure, combined automated + manual reading, adjusted by medication [continuous-MAP-both_sexes-combined_medadj_raw], Mean arterial pressure, combined automated + manual reading [continuous-MAP-both_sexes-combined_raw], Pulse pressure, automated reading [continuous-PP-both_sexes-auto_irnt], Pulse pressure, automated reading, adjusted by medication [continuous-PP-both_sexes-auto_medadj_irnt], Pulse pressure, automated reading, adjusted by medication [continuous-PP-both_sexes-auto_medadj_raw], Pulse pressure, automated reading [continuous-PP-both_sexes-auto_raw], Pulse pressure, combined automated + manual reading [continuous-PP-both_sexes-combined_irnt], Pulse pressure, combined automated + manual reading, adjusted by medication [continuous-PP-both_sexes-combined_medadj_irnt], Pulse pressure, combined automated + manual reading [continuous-PP-both_sexes-combined_raw], Pulse pressure, combined automated + manual reading, adjusted by medication [continuous-PP-both_sexes-combined_medadj_raw], Systolic blood pressure, automated reading, adjusted by medication [continuous-SBP-both_sexes-auto_medadj_raw], Systolic blood pressure, automated reading, adjusted by medication [continuous-SBP-both_sexes-auto_medadj_irnt], Systolic blood pressure, combined automated + manual reading [continuous-SBP-both_sexes-combined_irnt], Systolic blood pressure, combined automated + manual reading, adjusted by medication [continuous-SBP-both_sexes-combined_medadj_irnt], Systolic blood pressure, combined automated + manual reading, adjusted by medication [continuous-SBP-both_sexes-combined_medadj_raw], Systolic blood pressure, combined automated + manual reading [continuous-SBP-both_sexes-combined_raw], Estimated glomerular filtration rate, cystain C [continuous-eGFRcreacys-both_sexes-irnt], Estimated glomerular filtration rate, serum creatinine + cystain C [continuous-eGFRcys-both_sexes-irnt]	57	CDC16	0.5117	0.9991	13:114999059:G:C	0.9405
7_12283787	Alkaline phosphatase [biomarkers-30610-both_sexes-irnt], HDL cholesterol [biomarkers-30760-both_sexes-irnt], Number of self-reported non-cancer illnesses [continuous-135-both_sexes], Frequency of tenseness / restlessness in last 2 weeks [continuous-2070-both_sexes]	4	TMEM106B	0.5103	0.9846	7:12252659:G:A	0.0465
15_81016227	Number of treatments/medications taken [continuous-137-both_sexes], Comparative height size at age 10 [continuous-1697-both_sexes], Weight [continuous-21002-both_sexes-irnt], Weight [continuous-23098-both_sexes-irnt], Whole body fat-free mass [continuous-23101-both_sexes-irnt], Body mass index (BMI) [continuous-23104-both_sexes-irnt], Whole body water mass [continuous-23102-both_sexes-irnt], Basal metabolic rate [continuous-23105-both_sexes-irnt], Impedance of whole body [continuous-23106-both_sexes-irnt], Impedance of leg (right) [continuous-23107-both_sexes-irnt], Impedance of leg (left) [continuous-23108-both_sexes-irnt], Impedance of arm (right) [continuous-23109-both_sexes-irnt], Leg fat-free mass (right) [continuous-23113-both_sexes-irnt], Impedance of arm (left) [continuous-23110-both_sexes-irnt], Leg predicted mass (right) [continuous-23114-both_sexes-irnt], Leg predicted mass (left) [continuous-23118-both_sexes-irnt], Leg fat-free mass (left) [continuous-23117-both_sexes-irnt], Arm fat-free mass (right) [continuous-23121-both_sexes-irnt], Arm predicted mass (right) [continuous-23122-both_sexes-irnt], Arm fat mass (right) [continuous-23120-both_sexes-irnt], Arm fat mass (left) [continuous-23124-both_sexes-irnt], Arm fat-free mass (left) [continuous-23125-both_sexes-irnt], Arm predicted mass (left) [continuous-23126-both_sexes-irnt], Trunk fat-free mass [continuous-23129-both_sexes-irnt], Trunk predicted mass [continuous-23130-both_sexes-irnt], Diastolic blood pressure, automated reading [continuous-4079-both_sexes-irnt], Systolic blood pressure, automated reading [continuous-4080-both_sexes-irnt], Hip circumference [continuous-49-both_sexes-irnt], Diastolic blood pressure, automated reading, adjusted by medication [continuous-DBP-both_sexes-auto_medadj_irnt], Diastolic blood pressure, combined automated + manual reading [continuous-DBP-both_sexes-combined_irnt], Diastolic blood pressure, automated reading, adjusted by medication [continuous-DBP-both_sexes-auto_medadj_raw], Diastolic blood pressure, combined automated + manual reading, adjusted by medication [continuous-DBP-both_sexes-combined_medadj_irnt], Diastolic blood pressure, combined automated + manual reading, adjusted by medication [continuous-DBP-both_sexes-combined_medadj_raw], Diastolic blood pressure, combined automated + manual reading [continuous-DBP-both_sexes-combined_raw], Mean arterial pressure, automated reading, adjusted by medication [continuous-MAP-both_sexes-auto_medadj_irnt], Mean arterial pressure, automated reading [continuous-MAP-both_sexes-auto_irnt], Mean arterial pressure, automated reading, adjusted by medication [continuous-MAP-both_sexes-auto_medadj_raw], Mean arterial pressure, automated reading [continuous-MAP-both_sexes-auto_raw], Mean arterial pressure, combined automated + manual reading, adjusted by medication [continuous-MAP-both_sexes-combined_medadj_irnt], Mean arterial pressure, combined automated + manual reading [continuous-MAP-both_sexes-combined_irnt], Mean arterial pressure, combined automated + manual reading, adjusted by medication [continuous-MAP-both_sexes-combined_medadj_raw], Mean arterial pressure, combined automated + manual reading [continuous-MAP-both_sexes-combined_raw], Pulse pressure, automated reading, adjusted by medication [continuous-PP-both_sexes-auto_medadj_irnt], Pulse pressure, automated reading [continuous-PP-both_sexes-auto_irnt], Pulse pressure, automated reading, adjusted by medication [continuous-PP-both_sexes-auto_medadj_raw], Pulse pressure, automated reading [continuous-PP-both_sexes-auto_raw], Pulse pressure, combined automated + manual reading [continuous-PP-both_sexes-combined_irnt], Pulse pressure, combined automated + manual reading, adjusted by medication [continuous-PP-both_sexes-combined_medadj_irnt], Pulse pressure, combined automated + manual reading, adjusted by medication [continuous-PP-both_sexes-combined_medadj_raw], Pulse pressure, combined automated + manual reading [continuous-PP-both_sexes-combined_raw], Systolic blood pressure, automated reading, adjusted by medication [continuous-SBP-both_sexes-auto_medadj_raw], Systolic blood pressure, combined automated + manual reading [continuous-SBP-both_sexes-combined_irnt], Systolic blood pressure, combined automated + manual reading, adjusted by medication [continuous-SBP-both_sexes-combined_medadj_irnt], Systolic blood pressure, combined automated + manual reading, adjusted by medication [continuous-SBP-both_sexes-combined_medadj_raw], Systolic blood pressure, automated reading, adjusted by medication [continuous-SBP-both_sexes-auto_medadj_irnt], Systolic blood pressure, combined automated + manual reading [continuous-SBP-both_sexes-combined_raw], Hypertension [phecode-401-both_sexes], Essential hypertension [phecode-401.1-both_sexes]	58	ABHD17C	0.5084	0.9989	15:81010249:G:A	1
5_128037372	Diastolic blood pressure, automated reading [continuous-4079-both_sexes-irnt], Systolic blood pressure, automated reading [continuous-4080-both_sexes-irnt], Diastolic blood pressure, automated reading, adjusted by medication [continuous-DBP-both_sexes-auto_medadj_irnt], Diastolic blood pressure, combined automated + manual reading [continuous-DBP-both_sexes-combined_irnt], Diastolic blood pressure, automated reading, adjusted by medication [continuous-DBP-both_sexes-auto_medadj_raw], Diastolic blood pressure, combined automated + manual reading, adjusted by medication [continuous-DBP-both_sexes-combined_medadj_irnt], Diastolic blood pressure, combined automated + manual reading, adjusted by medication [continuous-DBP-both_sexes-combined_medadj_raw], Diastolic blood pressure, combined automated + manual reading [continuous-DBP-both_sexes-combined_raw], Mean arterial pressure, automated reading [continuous-MAP-both_sexes-auto_irnt], Mean arterial pressure, automated reading, adjusted by medication [continuous-MAP-both_sexes-auto_medadj_irnt], Mean arterial pressure, automated reading, adjusted by medication [continuous-MAP-both_sexes-auto_medadj_raw], Mean arterial pressure, automated reading [continuous-MAP-both_sexes-auto_raw], Mean arterial pressure, combined automated + manual reading [continuous-MAP-both_sexes-combined_irnt], Mean arterial pressure, combined automated + manual reading, adjusted by medication [continuous-MAP-both_sexes-combined_medadj_irnt], Mean arterial pressure, combined automated + manual reading, adjusted by medication [continuous-MAP-both_sexes-combined_medadj_raw], Mean arterial pressure, combined automated + manual reading [continuous-MAP-both_sexes-combined_raw], Pulse pressure, automated reading [continuous-PP-both_sexes-auto_irnt], Pulse pressure, automated reading, adjusted by medication [continuous-PP-both_sexes-auto_medadj_irnt], Pulse pressure, automated reading, adjusted by medication [continuous-PP-both_sexes-auto_medadj_raw], Pulse pressure, automated reading [continuous-PP-both_sexes-auto_raw], Pulse pressure, combined automated + manual reading [continuous-PP-both_sexes-combined_irnt], Pulse pressure, combined automated + manual reading, adjusted by medication [continuous-PP-both_sexes-combined_medadj_irnt], Pulse pressure, combined automated + manual reading, adjusted by medication [continuous-PP-both_sexes-combined_medadj_raw], Pulse pressure, combined automated + manual reading [continuous-PP-both_sexes-combined_raw], Systolic blood pressure, automated reading, adjusted by medication [continuous-SBP-both_sexes-auto_medadj_irnt], Systolic blood pressure, automated reading, adjusted by medication [continuous-SBP-both_sexes-auto_medadj_raw], Systolic blood pressure, combined automated + manual reading [continuous-SBP-both_sexes-combined_irnt], Systolic blood pressure, combined automated + manual reading, adjusted by medication [continuous-SBP-both_sexes-combined_medadj_irnt], Systolic blood pressure, combined automated + manual reading, adjusted by medication [continuous-SBP-both_sexes-combined_medadj_raw], Systolic blood pressure, combined automated + manual reading [continuous-SBP-both_sexes-combined_raw], Hypertension [phecode-401-both_sexes], Essential hypertension [phecode-401.1-both_sexes]	32	FBN2	0.5084	0.9994	5:127857493:G:A	1
10_121426884	Aspartate aminotransferase [biomarkers-30650-both_sexes-irnt], Sitting height [continuous-20015-both_sexes-irnt], Leg fat-free mass (right) [continuous-23113-both_sexes-irnt], Seated height [continuous-51-both_sexes-irnt], HDL cholesterol [biomarkers-30760-both_sexes-irnt], Pulse rate, automated reading [continuous-102-both_sexes-irnt], Forced vital capacity (FVC) [continuous-3062-both_sexes-irnt], Forced expiratory volume in 1-second (FEV1) [continuous-3063-both_sexes-irnt], Diastolic blood pressure, automated reading [continuous-4079-both_sexes-irnt], Diastolic blood pressure, automated reading, adjusted by medication [continuous-DBP-both_sexes-auto_medadj_irnt], Diastolic blood pressure, combined automated + manual reading [continuous-DBP-both_sexes-combined_irnt], Diastolic blood pressure, automated reading, adjusted by medication [continuous-DBP-both_sexes-auto_medadj_raw], Diastolic blood pressure, combined automated + manual reading, adjusted by medication [continuous-DBP-both_sexes-combined_medadj_irnt], Diastolic blood pressure, combined automated + manual reading, adjusted by medication [continuous-DBP-both_sexes-combined_medadj_raw], Diastolic blood pressure, combined automated + manual reading [continuous-DBP-both_sexes-combined_raw], Mean arterial pressure, automated reading [continuous-MAP-both_sexes-auto_irnt], Mean arterial pressure, automated reading, adjusted by medication [continuous-MAP-both_sexes-auto_medadj_irnt], Mean arterial pressure, automated reading, adjusted by medication [continuous-MAP-both_sexes-auto_medadj_raw], Mean arterial pressure, automated reading [continuous-MAP-both_sexes-auto_raw], Mean arterial pressure, combined automated + manual reading [continuous-MAP-both_sexes-combined_irnt], Mean arterial pressure, combined automated + manual reading, adjusted by medication [continuous-MAP-both_sexes-combined_medadj_irnt], Mean arterial pressure, combined automated + manual reading, adjusted by medication [continuous-MAP-both_sexes-combined_medadj_raw], Mean arterial pressure, combined automated + manual reading [continuous-MAP-both_sexes-combined_raw], Heart failure NOS [phecode-428.2-both_sexes], Congestive heart failure; nonhypertensive [phecode-428-both_sexes], Forced expiratory volume in 1-second (FEV1), Best measure [continuous-20150-both_sexes-irnt], Forced vital capacity (FVC), Best measure [continuous-20151-both_sexes-irnt], Forced expiratory volume in 1-second (FEV1), predicted [continuous-20153-both_sexes-irnt]	28	BAG3	0.5053	0.9949	10:121433675:C:T	0.8184
11_1887068	Place of birth in UK - east co-ordinate [continuous-130-both_sexes-irnt], Impedance of whole body [continuous-23106-both_sexes-irnt], Impedance of arm (right) [continuous-23109-both_sexes-irnt], Impedance of arm (left) [continuous-23110-both_sexes-irnt], Lymphocyte percentage [continuous-30180-both_sexes-irnt], Diastolic blood pressure, automated reading [continuous-4079-both_sexes-irnt], Systolic blood pressure, automated reading [continuous-4080-both_sexes-irnt], Diastolic blood pressure, automated reading, adjusted by medication [continuous-DBP-both_sexes-auto_medadj_irnt], Diastolic blood pressure, automated reading, adjusted by medication [continuous-DBP-both_sexes-auto_medadj_raw], Diastolic blood pressure, combined automated + manual reading [continuous-DBP-both_sexes-combined_irnt], Diastolic blood pressure, combined automated + manual reading, adjusted by medication [continuous-DBP-both_sexes-combined_medadj_irnt], Diastolic blood pressure, combined automated + manual reading, adjusted by medication [continuous-DBP-both_sexes-combined_medadj_raw], Diastolic blood pressure, combined automated + manual reading [continuous-DBP-both_sexes-combined_raw], Mean arterial pressure, automated reading [continuous-MAP-both_sexes-auto_irnt], Mean arterial pressure, automated reading, adjusted by medication [continuous-MAP-both_sexes-auto_medadj_irnt], Mean arterial pressure, automated reading, adjusted by medication [continuous-MAP-both_sexes-auto_medadj_raw], Mean arterial pressure, automated reading [continuous-MAP-both_sexes-auto_raw], Mean arterial pressure, combined automated + manual reading [continuous-MAP-both_sexes-combined_irnt], Mean arterial pressure, combined automated + manual reading, adjusted by medication [continuous-MAP-both_sexes-combined_medadj_irnt], Mean arterial pressure, combined automated + manual reading, adjusted by medication [continuous-MAP-both_sexes-combined_medadj_raw], Mean arterial pressure, combined automated + manual reading [continuous-MAP-both_sexes-combined_raw], Pulse pressure, automated reading, adjusted by medication [continuous-PP-both_sexes-auto_medadj_irnt], Pulse pressure, automated reading [continuous-PP-both_sexes-auto_irnt], Pulse pressure, automated reading, adjusted by medication [continuous-PP-both_sexes-auto_medadj_raw], Pulse pressure, automated reading [continuous-PP-both_sexes-auto_raw], Pulse pressure, combined automated + manual reading [continuous-PP-both_sexes-combined_irnt], Pulse pressure, combined automated + manual reading, adjusted by medication [continuous-PP-both_sexes-combined_medadj_irnt], Pulse pressure, combined automated + manual reading, adjusted by medication [continuous-PP-both_sexes-combined_medadj_raw], Pulse pressure, combined automated + manual reading [continuous-PP-both_sexes-combined_raw], Systolic blood pressure, automated reading, adjusted by medication [continuous-SBP-both_sexes-auto_medadj_irnt], Systolic blood pressure, automated reading, adjusted by medication [continuous-SBP-both_sexes-auto_medadj_raw], Systolic blood pressure, combined automated + manual reading [continuous-SBP-both_sexes-combined_irnt], Systolic blood pressure, combined automated + manual reading, adjusted by medication [continuous-SBP-both_sexes-combined_medadj_irnt], Systolic blood pressure, combined automated + manual reading, adjusted by medication [continuous-SBP-both_sexes-combined_medadj_raw], Systolic blood pressure, combined automated + manual reading [continuous-SBP-both_sexes-combined_raw], Hypertension [phecode-401-both_sexes], Essential hypertension [phecode-401.1-both_sexes]	37	LSP1	0.5028	0.9454	11:1887806:T:A	0.9999
12_89762499	Creatinine [biomarkers-30700-both_sexes-irnt], Number of operations, self-reported [continuous-136-both_sexes], Body mass index (BMI) [continuous-21001-both_sexes-irnt], Weight [continuous-21002-both_sexes-irnt], Age first had sexual intercourse [continuous-2139-both_sexes-irnt], Overall health rating [continuous-2178-both_sexes], Weight [continuous-23098-both_sexes-irnt], Whole body fat mass [continuous-23100-both_sexes-irnt], Body fat percentage [continuous-23099-both_sexes-irnt], Body mass index (BMI) [continuous-23104-both_sexes-irnt], Leg fat percentage (right) [continuous-23111-both_sexes-irnt], Leg fat mass (right) [continuous-23112-both_sexes-irnt], Leg predicted mass (right) [continuous-23114-both_sexes-irnt], Leg fat-free mass (right) [continuous-23113-both_sexes-irnt], Leg fat percentage (left) [continuous-23115-both_sexes-irnt], Leg fat mass (left) [continuous-23116-both_sexes-irnt], Leg fat-free mass (left) [continuous-23117-both_sexes-irnt], Leg predicted mass (left) [continuous-23118-both_sexes-irnt], Arm fat percentage (right) [continuous-23119-both_sexes-irnt], Arm fat mass (right) [continuous-23120-both_sexes-irnt], Arm fat percentage (left) [continuous-23123-both_sexes-irnt], Arm fat mass (left) [continuous-23124-both_sexes-irnt], Trunk fat percentage [continuous-23127-both_sexes-irnt], Trunk fat mass [continuous-23128-both_sexes-irnt], Age at first live birth [continuous-2754-both_sexes-irnt], Platelet crit [continuous-30090-both_sexes-irnt], Platelet count [continuous-30080-both_sexes-irnt], Ankle spacing width [continuous-3143-both_sexes-irnt], Ankle spacing width (left) [continuous-4100-both_sexes-irnt], Ankle spacing width (right) [continuous-4119-both_sexes-irnt], Waist circumference [continuous-48-both_sexes-irnt], Hip circumference [continuous-49-both_sexes-irnt], Estimated glomerular filtration rate, serum creatinine [continuous-eGFR-both_sexes-irnt], Estimated glomerular filtration rate, cystain C [continuous-eGFRcreacys-both_sexes-irnt], Waist-to-hip ratio [continuous-whr-both_sexes-irnt]	35	DUSP6	0.5012	0.6875	12:89745477:C:A	1
5_173307137	Albumin [biomarkers-30600-both_sexes-irnt], Triglycerides [biomarkers-30870-both_sexes-irnt], Urate [biomarkers-30880-both_sexes-irnt], Body mass index (BMI) [continuous-21001-both_sexes-irnt], Weight [continuous-21002-both_sexes-irnt], Weight [continuous-23098-both_sexes-irnt], Whole body fat mass [continuous-23100-both_sexes-irnt], Whole body fat-free mass [continuous-23101-both_sexes-irnt], Body mass index (BMI) [continuous-23104-both_sexes-irnt], Basal metabolic rate [continuous-23105-both_sexes-irnt], Impedance of whole body [continuous-23106-both_sexes-irnt], Leg fat mass (right) [continuous-23112-both_sexes-irnt], Leg fat-free mass (right) [continuous-23113-both_sexes-irnt], Leg predicted mass (right) [continuous-23114-both_sexes-irnt], Leg fat-free mass (left) [continuous-23117-both_sexes-irnt], Leg predicted mass (left) [continuous-23118-both_sexes-irnt], Arm fat mass (right) [continuous-23120-both_sexes-irnt], Arm fat mass (left) [continuous-23124-both_sexes-irnt], Red blood cell (erythrocyte) distribution width [continuous-30070-both_sexes-irnt], Eosinophill count [continuous-30150-both_sexes-irnt], Eosinophill percentage [continuous-30210-both_sexes-irnt], Ankle spacing width [continuous-3143-both_sexes-irnt], Diastolic blood pressure, automated reading [continuous-4079-both_sexes-irnt], Systolic blood pressure, automated reading [continuous-4080-both_sexes-irnt], Ankle spacing width (left) [continuous-4100-both_sexes-irnt], Ankle spacing width (right) [continuous-4119-both_sexes-irnt], Hip circumference [continuous-49-both_sexes-irnt], Diastolic blood pressure, automated reading, adjusted by medication [continuous-DBP-both_sexes-auto_medadj_irnt], Diastolic blood pressure, combined automated + manual reading [continuous-DBP-both_sexes-combined_irnt], Diastolic blood pressure, automated reading, adjusted by medication [continuous-DBP-both_sexes-auto_medadj_raw], Diastolic blood pressure, combined automated + manual reading, adjusted by medication [continuous-DBP-both_sexes-combined_medadj_irnt], Diastolic blood pressure, combined automated + manual reading, adjusted by medication [continuous-DBP-both_sexes-combined_medadj_raw], Diastolic blood pressure, combined automated + manual reading [continuous-DBP-both_sexes-combined_raw], Mean arterial pressure, automated reading [continuous-MAP-both_sexes-auto_irnt], Mean arterial pressure, automated reading, adjusted by medication [continuous-MAP-both_sexes-auto_medadj_irnt], Mean arterial pressure, automated reading, adjusted by medication [continuous-MAP-both_sexes-auto_medadj_raw], Mean arterial pressure, automated reading [continuous-MAP-both_sexes-auto_raw], Mean arterial pressure, combined automated + manual reading [continuous-MAP-both_sexes-combined_irnt], Mean arterial pressure, combined automated + manual reading, adjusted by medication [continuous-MAP-both_sexes-combined_medadj_irnt], Mean arterial pressure, combined automated + manual reading, adjusted by medication [continuous-MAP-both_sexes-combined_medadj_raw], Mean arterial pressure, combined automated + manual reading [continuous-MAP-both_sexes-combined_raw], Systolic blood pressure, combined automated + manual reading [continuous-SBP-both_sexes-combined_irnt], Systolic blood pressure, automated reading, adjusted by medication [continuous-SBP-both_sexes-auto_medadj_raw], Systolic blood pressure, automated reading, adjusted by medication [continuous-SBP-both_sexes-auto_medadj_irnt], Systolic blood pressure, combined automated + manual reading, adjusted by medication [continuous-SBP-both_sexes-combined_medadj_irnt], Systolic blood pressure, combined automated + manual reading, adjusted by medication [continuous-SBP-both_sexes-combined_medadj_raw], Systolic blood pressure, combined automated + manual reading [continuous-SBP-both_sexes-combined_raw]	47	CPEB4	0.5008	0.9572	5:173356752:G:C	1
16_53806453	Alanine aminotransferase [biomarkers-30620-both_sexes-irnt], Albumin [biomarkers-30600-both_sexes-irnt], Aspartate aminotransferase [biomarkers-30650-both_sexes-irnt], Urea [biomarkers-30670-both_sexes-irnt], Cholesterol [biomarkers-30690-both_sexes-irnt], C-reactive protein [biomarkers-30710-both_sexes-irnt], Glycated haemoglobin (HbA1c) [biomarkers-30750-both_sexes-irnt], HDL cholesterol [biomarkers-30760-both_sexes-irnt], IGF-1 [biomarkers-30770-both_sexes-irnt], LDL direct [biomarkers-30780-both_sexes-irnt], SHBG [biomarkers-30830-both_sexes-irnt], Total bilirubin [biomarkers-30840-both_sexes-irnt], Sleep duration [continuous-1160-both_sexes], Getting up in morning [continuous-1170-both_sexes], Morning/evening person (chronotype) [continuous-1180-both_sexes], Cooked vegetable intake [continuous-1289-both_sexes], Oily fish intake [continuous-1329-both_sexes], Non-oily fish intake [continuous-1339-both_sexes], Beef intake [continuous-1369-both_sexes], Number of treatments/medications taken [continuous-137-both_sexes], Tea intake [continuous-1488-both_sexes-irnt], Coffee intake [continuous-1498-both_sexes], Water intake [continuous-1528-both_sexes], Variation in diet [continuous-1548-both_sexes], Average weekly red wine intake [continuous-1568-both_sexes], Alcohol intake frequency. [continuous-1558-both_sexes], Average weekly beer plus cider intake [continuous-1588-both_sexes], Comparative body size at age 10 [continuous-1687-both_sexes], Body mass index (BMI) [continuous-21001-both_sexes-irnt], Weight [continuous-21002-both_sexes-irnt], Lifetime number of sexual partners [continuous-2149-both_sexes], Overall health rating [continuous-2178-both_sexes], Weight [continuous-23098-both_sexes-irnt], Body fat percentage [continuous-23099-both_sexes-irnt], Whole body fat mass [continuous-23100-both_sexes-irnt], Whole body fat-free mass [continuous-23101-both_sexes-irnt], Whole body water mass [continuous-23102-both_sexes-irnt], Body mass index (BMI) [continuous-23104-both_sexes-irnt], Basal metabolic rate [continuous-23105-both_sexes-irnt], Impedance of whole body [continuous-23106-both_sexes-irnt], Impedance of leg (right) [continuous-23107-both_sexes-irnt], Impedance of leg (left) [continuous-23108-both_sexes-irnt], Impedance of arm (right) [continuous-23109-both_sexes-irnt], Impedance of arm (left) [continuous-23110-both_sexes-irnt], Leg fat percentage (right) [continuous-23111-both_sexes-irnt], Leg fat mass (right) [continuous-23112-both_sexes-irnt], Leg fat-free mass (right) [continuous-23113-both_sexes-irnt], Leg predicted mass (right) [continuous-23114-both_sexes-irnt], Leg fat percentage (left) [continuous-23115-both_sexes-irnt], Leg fat mass (left) [continuous-23116-both_sexes-irnt], Leg fat-free mass (left) [continuous-23117-both_sexes-irnt], Leg predicted mass (left) [continuous-23118-both_sexes-irnt], Arm fat percentage (right) [continuous-23119-both_sexes-irnt], Arm fat mass (right) [continuous-23120-both_sexes-irnt], Arm fat-free mass (right) [continuous-23121-both_sexes-irnt], Arm predicted mass (right) [continuous-23122-both_sexes-irnt], Arm fat percentage (left) [continuous-23123-both_sexes-irnt], Arm fat mass (left) [continuous-23124-both_sexes-irnt], Arm fat-free mass (left) [continuous-23125-both_sexes-irnt], Arm predicted mass (left) [continuous-23126-both_sexes-irnt], Trunk fat percentage [continuous-23127-both_sexes-irnt], Trunk fat mass [continuous-23128-both_sexes-irnt], Trunk fat-free mass [continuous-23129-both_sexes-irnt], Trunk predicted mass [continuous-23130-both_sexes-irnt], Relative age of first facial hair [continuous-2375-both_sexes], Age when periods started (menarche) [continuous-2714-both_sexes], White blood cell (leukocyte) count [continuous-30000-both_sexes-irnt], Red blood cell (erythrocyte) count [continuous-30010-both_sexes-irnt], Mean corpuscular volume [continuous-30040-both_sexes-irnt], Mean corpuscular haemoglobin [continuous-30050-both_sexes-irnt], Monocyte count [continuous-30130-both_sexes-irnt], Neutrophill count [continuous-30140-both_sexes-irnt], Reticulocyte count [continuous-30250-both_sexes-irnt], Immature reticulocyte fraction [continuous-30280-both_sexes-irnt], High light scatter reticulocyte percentage [continuous-30290-both_sexes-irnt], High light scatter reticulocyte count [continuous-30300-both_sexes-irnt], Sodium in urine [continuous-30530-both_sexes-irnt], Ankle spacing width [continuous-3143-both_sexes-irnt], Heel Broadband ultrasound attenuation, direct entry [continuous-3144-both_sexes-irnt], Heel quantitative ultrasound index (QUI), direct entry [continuous-3147-both_sexes-irnt], Heel bone mineral density (BMD) [continuous-3148-both_sexes-irnt], Ankle spacing width (left) [continuous-4100-both_sexes-irnt], Heel broadband ultrasound attenuation (left) [continuous-4101-both_sexes-irnt], Heel quantitative ultrasound index (QUI), direct entry (left) [continuous-4104-both_sexes-irnt], Heel bone mineral density (BMD) (left) [continuous-4105-both_sexes-irnt], Heel broadband ultrasound attenuation (right) [continuous-4120-both_sexes-irnt], Heel quantitative ultrasound index (QUI), direct entry (right) [continuous-4123-both_sexes-irnt], Heel bone mineral density (BMD) (right) [continuous-4124-both_sexes-irnt], Heel bone mineral density (BMD) T-score, automated (right) [continuous-4125-both_sexes-irnt], Waist circumference [continuous-48-both_sexes-irnt], Hip circumference [continuous-49-both_sexes-irnt], Heel bone mineral density (BMD) T-score, automated [continuous-78-both_sexes-irnt], Diastolic blood pressure, automated reading, adjusted by medication [continuous-DBP-both_sexes-auto_medadj_irnt], Diastolic blood pressure, automated reading, adjusted by medication [continuous-DBP-both_sexes-auto_medadj_raw], Diastolic blood pressure, combined automated + manual reading, adjusted by medication [continuous-DBP-both_sexes-combined_medadj_irnt], Diastolic blood pressure, combined automated + manual reading, adjusted by medication [continuous-DBP-both_sexes-combined_medadj_raw], Indirect bilirubin [continuous-IBil-both_sexes-irnt], Mean arterial pressure, automated reading, adjusted by medication [continuous-MAP-both_sexes-auto_medadj_irnt], Mean arterial pressure, automated reading, adjusted by medication [continuous-MAP-both_sexes-auto_medadj_raw], Mean arterial pressure, combined automated + manual reading, adjusted by medication [continuous-MAP-both_sexes-combined_medadj_irnt], Mean arterial pressure, combined automated + manual reading, adjusted by medication [continuous-MAP-both_sexes-combined_medadj_raw], Pulse pressure, automated reading, adjusted by medication [continuous-PP-both_sexes-auto_medadj_irnt], Pulse pressure, combined automated + manual reading, adjusted by medication [continuous-PP-both_sexes-combined_medadj_irnt], Pulse pressure, combined automated + manual reading, adjusted by medication [continuous-PP-both_sexes-combined_medadj_raw], Systolic blood pressure, automated reading, adjusted by medication [continuous-SBP-both_sexes-auto_medadj_irnt], Systolic blood pressure, automated reading, adjusted by medication [continuous-SBP-both_sexes-auto_medadj_raw], Systolic blood pressure, combined automated + manual reading [continuous-SBP-both_sexes-combined_irnt], Systolic blood pressure, combined automated + manual reading, adjusted by medication [continuous-SBP-both_sexes-combined_medadj_irnt], Systolic blood pressure, combined automated + manual reading, adjusted by medication [continuous-SBP-both_sexes-combined_medadj_raw], Waist-to-hip ratio [continuous-whr-both_sexes-irnt], Diabetes mellitus [phecode-250-both_sexes], Type 2 diabetes [phecode-250.2-both_sexes], Overweight, obesity and other hyperalimentation [phecode-278-both_sexes], Obesity [phecode-278.1-both_sexes], Hypertension [phecode-401-both_sexes], Essential hypertension [phecode-401.1-both_sexes], Intake of sugar added to tea [continuous-100490-both_sexes], Average weekly spirits intake [continuous-1598-both_sexes], Reticulocyte percentage [continuous-30240-both_sexes-irnt], Ankle spacing width (right) [continuous-4119-both_sexes-irnt], Usual walking pace [continuous-924-both_sexes], Breast cancer [phecode-174-both_sexes], Breast cancer [female] [phecode-174.1-females], Sleep apnea [phecode-327.3-both_sexes]	124	FTO	0.4989	0.9808	16:53800954:C:T	0.8734
6_34548206	Apolipoprotein A [biomarkers-30630-both_sexes-irnt], Apolipoprotein B [biomarkers-30640-both_sexes-irnt], Aspartate aminotransferase [biomarkers-30650-both_sexes-irnt], Urea [biomarkers-30670-both_sexes-irnt], Cholesterol [biomarkers-30690-both_sexes-irnt], Gamma glutamyltransferase [biomarkers-30730-both_sexes-irnt], LDL direct [biomarkers-30780-both_sexes-irnt], Pulse rate, automated reading [continuous-102-both_sexes-irnt], Weight [continuous-21002-both_sexes-irnt], Overall health rating [continuous-2178-both_sexes], Weight [continuous-23098-both_sexes-irnt], Whole body fat mass [continuous-23100-both_sexes-irnt], Whole body fat-free mass [continuous-23101-both_sexes-irnt], Whole body water mass [continuous-23102-both_sexes-irnt], Basal metabolic rate [continuous-23105-both_sexes-irnt], Leg fat mass (right) [continuous-23112-both_sexes-irnt], Leg fat-free mass (right) [continuous-23113-both_sexes-irnt], Leg predicted mass (right) [continuous-23114-both_sexes-irnt], Leg fat mass (left) [continuous-23116-both_sexes-irnt], Leg fat-free mass (left) [continuous-23117-both_sexes-irnt], Leg predicted mass (left) [continuous-23118-both_sexes-irnt], Arm fat mass (right) [continuous-23120-both_sexes-irnt], Arm fat-free mass (right) [continuous-23121-both_sexes-irnt], Arm predicted mass (right) [continuous-23122-both_sexes-irnt], Arm fat mass (left) [continuous-23124-both_sexes-irnt], Arm fat-free mass (left) [continuous-23125-both_sexes-irnt], Trunk fat percentage [continuous-23127-both_sexes-irnt], Arm predicted mass (left) [continuous-23126-both_sexes-irnt], Trunk fat mass [continuous-23128-both_sexes-irnt], Relative age of first facial hair [continuous-2375-both_sexes], Platelet crit [continuous-30090-both_sexes-irnt], Reticulocyte percentage [continuous-30240-both_sexes-irnt], Seating box height [continuous-3077-both_sexes], Hand grip strength (right) [continuous-47-both_sexes-irnt], Waist circumference [continuous-48-both_sexes-irnt], Hip circumference [continuous-49-both_sexes-irnt], Multi-site chronic pain [continuous-MCP-both_sexes-irnt], Hypertension [phecode-401-both_sexes], Essential hypertension [phecode-401.1-both_sexes], Other chronic ischemic heart disease, unspecified [phecode-411.8-both_sexes]	40	ILRUN	0.4962	0.985	6:34618937:C:T	1
6_43345803	Urea [biomarkers-30670-both_sexes-irnt], Number of self-reported non-cancer illnesses [continuous-135-both_sexes], Impedance of whole body [continuous-23106-both_sexes-irnt], Platelet crit [continuous-30090-both_sexes-irnt], Platelet count [continuous-30080-both_sexes-irnt], Systolic blood pressure, automated reading [continuous-4080-both_sexes-irnt], Diastolic blood pressure, automated reading, adjusted by medication [continuous-DBP-both_sexes-auto_medadj_raw], Diastolic blood pressure, combined automated + manual reading, adjusted by medication [continuous-DBP-both_sexes-combined_medadj_raw], Mean arterial pressure, automated reading, adjusted by medication [continuous-MAP-both_sexes-auto_medadj_irnt], Mean arterial pressure, automated reading [continuous-MAP-both_sexes-auto_irnt], Mean arterial pressure, automated reading, adjusted by medication [continuous-MAP-both_sexes-auto_medadj_raw], Mean arterial pressure, automated reading [continuous-MAP-both_sexes-auto_raw], Mean arterial pressure, combined automated + manual reading, adjusted by medication [continuous-MAP-both_sexes-combined_medadj_irnt], Mean arterial pressure, combined automated + manual reading, adjusted by medication [continuous-MAP-both_sexes-combined_medadj_raw], Mean arterial pressure, combined automated + manual reading [continuous-MAP-both_sexes-combined_raw], Mean arterial pressure, combined automated + manual reading [continuous-MAP-both_sexes-combined_irnt], Pulse pressure, automated reading, adjusted by medication [continuous-PP-both_sexes-auto_medadj_irnt], Pulse pressure, automated reading [continuous-PP-both_sexes-auto_irnt], Pulse pressure, automated reading, adjusted by medication [continuous-PP-both_sexes-auto_medadj_raw], Pulse pressure, automated reading [continuous-PP-both_sexes-auto_raw], Pulse pressure, combined automated + manual reading [continuous-PP-both_sexes-combined_irnt], Pulse pressure, combined automated + manual reading, adjusted by medication [continuous-PP-both_sexes-combined_medadj_irnt], Pulse pressure, combined automated + manual reading, adjusted by medication [continuous-PP-both_sexes-combined_medadj_raw], Pulse pressure, combined automated + manual reading [continuous-PP-both_sexes-combined_raw], Systolic blood pressure, automated reading, adjusted by medication [continuous-SBP-both_sexes-auto_medadj_raw], Systolic blood pressure, combined automated + manual reading, adjusted by medication [continuous-SBP-both_sexes-combined_medadj_irnt], Systolic blood pressure, combined automated + manual reading [continuous-SBP-both_sexes-combined_irnt], Systolic blood pressure, combined automated + manual reading, adjusted by medication [continuous-SBP-both_sexes-combined_medadj_raw], Systolic blood pressure, automated reading, adjusted by medication [continuous-SBP-both_sexes-auto_medadj_irnt], Systolic blood pressure, combined automated + manual reading [continuous-SBP-both_sexes-combined_raw], Hypertension [phecode-401-both_sexes], Essential hypertension [phecode-401.1-both_sexes], Calcium [biomarkers-30680-both_sexes-irnt]	33	ZNF318	0.4954	0.8339	6:43349795:G:A	0.8289
6_36647289	Impedance of leg (right) [continuous-23107-both_sexes-irnt], Impedance of leg (left) [continuous-23108-both_sexes-irnt], Ankle spacing width (left) [continuous-4100-both_sexes-irnt], Ankle spacing width (right) [continuous-4119-both_sexes-irnt], QRS duration [continuous-12340-both_sexes-irnt]	5	CDKN1A	0.4817	0.8316	6:36647289:G:A	1
2_37192866	Gamma glutamyltransferase [biomarkers-30730-both_sexes-irnt], Glycated haemoglobin (HbA1c) [biomarkers-30750-both_sexes-irnt], Triglycerides [biomarkers-30870-both_sexes-irnt], Pulse rate, automated reading [continuous-102-both_sexes-irnt], Leg fat percentage (right) [continuous-23111-both_sexes-irnt], Leg fat percentage (left) [continuous-23115-both_sexes-irnt], Mean platelet (thrombocyte) volume [continuous-30100-both_sexes-irnt], Monocyte count [continuous-30130-both_sexes-irnt], Reticulocyte percentage [continuous-30240-both_sexes-irnt], Reticulocyte count [continuous-30250-both_sexes-irnt], High light scatter reticulocyte percentage [continuous-30290-both_sexes-irnt], High light scatter reticulocyte count [continuous-30300-both_sexes-irnt]	12	STRN	0.4772	0.8467	2:37075013:T:A	1
18_57829135	C-reactive protein [biomarkers-30710-both_sexes-irnt], Cystatin C [biomarkers-30720-both_sexes-irnt], Glycated haemoglobin (HbA1c) [biomarkers-30750-both_sexes-irnt], SHBG [biomarkers-30830-both_sexes-irnt], Urate [biomarkers-30880-both_sexes-irnt], Fresh fruit intake [continuous-1309-both_sexes], Dried fruit intake [continuous-1319-both_sexes], Coffee intake [continuous-1498-both_sexes], Alcohol intake frequency. [continuous-1558-both_sexes], Comparative body size at age 10 [continuous-1687-both_sexes], Comparative height size at age 10 [continuous-1697-both_sexes], Sitting height [continuous-20015-both_sexes-irnt], Forced expiratory volume in 1-second (FEV1), predicted [continuous-20153-both_sexes-irnt], Body mass index (BMI) [continuous-21001-both_sexes-irnt], Weight [continuous-21002-both_sexes-irnt], Weight [continuous-23098-both_sexes-irnt], Body fat percentage [continuous-23099-both_sexes-irnt], Whole body fat mass [continuous-23100-both_sexes-irnt], Whole body fat-free mass [continuous-23101-both_sexes-irnt], Whole body water mass [continuous-23102-both_sexes-irnt], Body mass index (BMI) [continuous-23104-both_sexes-irnt], Basal metabolic rate [continuous-23105-both_sexes-irnt], Impedance of whole body [continuous-23106-both_sexes-irnt], Impedance of leg (right) [continuous-23107-both_sexes-irnt], Impedance of leg (left) [continuous-23108-both_sexes-irnt], Impedance of arm (right) [continuous-23109-both_sexes-irnt], Impedance of arm (left) [continuous-23110-both_sexes-irnt], Leg fat percentage (right) [continuous-23111-both_sexes-irnt], Leg fat mass (right) [continuous-23112-both_sexes-irnt], Leg fat-free mass (right) [continuous-23113-both_sexes-irnt], Leg predicted mass (right) [continuous-23114-both_sexes-irnt], Leg fat percentage (left) [continuous-23115-both_sexes-irnt], Leg fat mass (left) [continuous-23116-both_sexes-irnt], Leg fat-free mass (left) [continuous-23117-both_sexes-irnt], Leg predicted mass (left) [continuous-23118-both_sexes-irnt], Arm fat percentage (right) [continuous-23119-both_sexes-irnt], Arm fat mass (right) [continuous-23120-both_sexes-irnt], Arm fat-free mass (right) [continuous-23121-both_sexes-irnt], Arm predicted mass (right) [continuous-23122-both_sexes-irnt], Arm fat percentage (left) [continuous-23123-both_sexes-irnt], Arm fat mass (left) [continuous-23124-both_sexes-irnt], Arm fat-free mass (left) [continuous-23125-both_sexes-irnt], Arm predicted mass (left) [continuous-23126-both_sexes-irnt], Trunk fat percentage [continuous-23127-both_sexes-irnt], Trunk fat mass [continuous-23128-both_sexes-irnt], Trunk predicted mass [continuous-23130-both_sexes-irnt], Trunk fat-free mass [continuous-23129-both_sexes-irnt], Platelet count [continuous-30080-both_sexes-irnt], Platelet crit [continuous-30090-both_sexes-irnt], Platelet distribution width [continuous-30110-both_sexes-irnt], Eosinophill percentage [continuous-30210-both_sexes-irnt], Reticulocyte percentage [continuous-30240-both_sexes-irnt], Ankle spacing width [continuous-3143-both_sexes-irnt], Ankle spacing width (left) [continuous-4100-both_sexes-irnt], Ankle spacing width (right) [continuous-4119-both_sexes-irnt], Hand grip strength (left) [continuous-46-both_sexes-irnt], Hand grip strength (right) [continuous-47-both_sexes-irnt], Waist circumference [continuous-48-both_sexes-irnt], Hip circumference [continuous-49-both_sexes-irnt], Standing height [continuous-50-both_sexes-irnt], Seated height [continuous-51-both_sexes-irnt], Diastolic blood pressure, automated reading, adjusted by medication [continuous-DBP-both_sexes-auto_medadj_irnt], Diastolic blood pressure, automated reading, adjusted by medication [continuous-DBP-both_sexes-auto_medadj_raw], Pulse pressure, combined automated + manual reading [continuous-PP-both_sexes-combined_raw], Estimated glomerular filtration rate, cystain C [continuous-eGFRcreacys-both_sexes-irnt], Estimated glomerular filtration rate, serum creatinine + cystain C [continuous-eGFRcys-both_sexes-irnt], Waist-to-hip ratio [continuous-whr-both_sexes-irnt], Diabetes mellitus [phecode-250-both_sexes], Type 2 diabetes [phecode-250.2-both_sexes], Overweight, obesity and other hyperalimentation [phecode-278-both_sexes], Obesity [phecode-278.1-both_sexes]	71	MC4R	0.4718	0.8499	18:57829135:C:T	1
9_22102165	Father's age at death [continuous-1807-both_sexes-irnt], Trunk fat percentage [continuous-23127-both_sexes-irnt], LDL direct, adjusted by medication [continuous-LDLC-both_sexes-medadj_irnt], Pulse pressure, automated reading [continuous-PP-both_sexes-auto_irnt], Pulse pressure, automated reading, adjusted by medication [continuous-PP-both_sexes-auto_medadj_irnt], Pulse pressure, automated reading, adjusted by medication [continuous-PP-both_sexes-auto_medadj_raw], Pulse pressure, combined automated + manual reading [continuous-PP-both_sexes-combined_irnt], Pulse pressure, combined automated + manual reading, adjusted by medication [continuous-PP-both_sexes-combined_medadj_irnt], Pulse pressure, combined automated + manual reading, adjusted by medication [continuous-PP-both_sexes-combined_medadj_raw], Pulse pressure, combined automated + manual reading [continuous-PP-both_sexes-combined_raw], Hyperlipidemia [phecode-272.1-both_sexes], Hypercholesterolemia [phecode-272.11-both_sexes], Hemorrhoids [phecode-455-both_sexes], Anal and rectal conditions [phecode-565-both_sexes], Apolipoprotein B [biomarkers-30640-both_sexes-irnt], Diastolic blood pressure, automated reading [continuous-4079-both_sexes-irnt], Diastolic blood pressure, combined automated + manual reading [continuous-DBP-both_sexes-combined_irnt], Diastolic blood pressure, combined automated + manual reading [continuous-DBP-both_sexes-combined_raw], LDL direct, adjusted by medication [continuous-LDLC-both_sexes-medadj_raw], Pulse pressure, automated reading [continuous-PP-both_sexes-auto_raw], Systolic blood pressure, combined automated + manual reading, adjusted by medication [continuous-SBP-both_sexes-combined_medadj_raw], Disorders of lipoid metabolism [phecode-272-both_sexes], Hypertension [phecode-401-both_sexes], Essential hypertension [phecode-401.1-both_sexes], Ischemic Heart Disease [phecode-411-both_sexes], Unstable angina (intermediate coronary syndrome) [phecode-411.1-both_sexes], Myocardial infarction [phecode-411.2-both_sexes], Other acute and subacute forms of ischemic heart disease [phecode-411.9-both_sexes], Other chronic ischemic heart disease, unspecified [phecode-411.8-both_sexes], Congestive heart failure; nonhypertensive [phecode-428-both_sexes], Heart failure NOS [phecode-428.2-both_sexes], Peripheral vascular disease [phecode-443-both_sexes], Peripheral vascular disease, unspecified [phecode-443.9-both_sexes]	33	CDKN2B-AS1	0.4718	0.8839	9:22124744:G:C	0.5067
1_78450517	C-reactive protein [biomarkers-30710-both_sexes-irnt], Cystatin C [biomarkers-30720-both_sexes-irnt], Phosphate [biomarkers-30810-both_sexes-irnt], Time spend outdoors in summer [continuous-1050-both_sexes], Comparative body size at age 10 [continuous-1687-both_sexes], Comparative height size at age 10 [continuous-1697-both_sexes], Sitting height [continuous-20015-both_sexes-irnt], Body mass index (BMI) [continuous-21001-both_sexes-irnt], Weight [continuous-21002-both_sexes-irnt], Weight [continuous-23098-both_sexes-irnt], Body fat percentage [continuous-23099-both_sexes-irnt], Whole body fat mass [continuous-23100-both_sexes-irnt], Whole body fat-free mass [continuous-23101-both_sexes-irnt], Whole body water mass [continuous-23102-both_sexes-irnt], Body mass index (BMI) [continuous-23104-both_sexes-irnt], Basal metabolic rate [continuous-23105-both_sexes-irnt], Impedance of leg (right) [continuous-23107-both_sexes-irnt], Impedance of whole body [continuous-23106-both_sexes-irnt], Impedance of leg (left) [continuous-23108-both_sexes-irnt], Leg fat percentage (right) [continuous-23111-both_sexes-irnt], Leg fat mass (right) [continuous-23112-both_sexes-irnt], Leg predicted mass (right) [continuous-23114-both_sexes-irnt], Leg fat-free mass (right) [continuous-23113-both_sexes-irnt], Leg fat percentage (left) [continuous-23115-both_sexes-irnt], Leg fat mass (left) [continuous-23116-both_sexes-irnt], Leg fat-free mass (left) [continuous-23117-both_sexes-irnt], Leg predicted mass (left) [continuous-23118-both_sexes-irnt], Arm fat percentage (right) [continuous-23119-both_sexes-irnt], Arm fat mass (right) [continuous-23120-both_sexes-irnt], Arm fat-free mass (right) [continuous-23121-both_sexes-irnt], Arm predicted mass (right) [continuous-23122-both_sexes-irnt], Arm fat percentage (left) [continuous-23123-both_sexes-irnt], Arm fat mass (left) [continuous-23124-both_sexes-irnt], Arm fat-free mass (left) [continuous-23125-both_sexes-irnt], Arm predicted mass (left) [continuous-23126-both_sexes-irnt], Trunk fat percentage [continuous-23127-both_sexes-irnt], Trunk fat mass [continuous-23128-both_sexes-irnt], Trunk fat-free mass [continuous-23129-both_sexes-irnt], Trunk predicted mass [continuous-23130-both_sexes-irnt], Monocyte percentage [continuous-30190-both_sexes-irnt], Reticulocyte count [continuous-30250-both_sexes-irnt], Immature reticulocyte fraction [continuous-30280-both_sexes-irnt], High light scatter reticulocyte percentage [continuous-30290-both_sexes-irnt], High light scatter reticulocyte count [continuous-30300-both_sexes-irnt], Creatinine (enzymatic) in urine [continuous-30510-both_sexes-irnt], Forced vital capacity (FVC) [continuous-3062-both_sexes-irnt], Ankle spacing width [continuous-3143-both_sexes-irnt], Ankle spacing width (left) [continuous-4100-both_sexes-irnt], Ankle spacing width (right) [continuous-4119-both_sexes-irnt], Waist circumference [continuous-48-both_sexes-irnt], Hip circumference [continuous-49-both_sexes-irnt], Standing height [continuous-50-both_sexes-irnt], Seated height [continuous-51-both_sexes-irnt], Estimated glomerular filtration rate, serum creatinine + cystain C [continuous-eGFRcys-both_sexes-irnt], Forced vital capacity (FVC), Best measure [continuous-20151-both_sexes-irnt], Forced expiratory volume in 1-second (FEV1), predicted [continuous-20153-both_sexes-irnt], Reticulocyte percentage [continuous-30240-both_sexes-irnt]	57	AK5	0.4716	0.8655	1:77966230:G:A	1
15_78801394	Father's age at death [continuous-1807-both_sexes-irnt], Forced expiratory volume in 1-second (FEV1), Best measure [continuous-20150-both_sexes-irnt], Forced vital capacity (FVC), Best measure [continuous-20151-both_sexes-irnt], Number of cigarettes previously smoked daily [continuous-2887-both_sexes], Number of unsuccessful stop-smoking attempts [continuous-2926-both_sexes], Mean corpuscular haemoglobin [continuous-30050-both_sexes-irnt], Immature reticulocyte fraction [continuous-30280-both_sexes-irnt], Forced expiratory volume in 1-second (FEV1) [continuous-3063-both_sexes-irnt], Forced vital capacity (FVC) [continuous-3062-both_sexes-irnt], Number of cigarettes currently smoked daily (current cigarette smokers) [continuous-3456-both_sexes], Time from waking to first cigarette [continuous-3466-both_sexes], Difficulty not smoking for 1 day [continuous-3476-both_sexes], Number of cigarettes smoked daily, combined previous and current smoking [continuous-Smoking-both_sexes-CPD_combined_irnt], Number of cigarettes smoked daily, combined previous and current smoking [continuous-Smoking-both_sexes-CPD_combined_raw], Pneumonia [phecode-480-both_sexes], Bacterial pneumonia [phecode-480.1-both_sexes], Pneumococcal pneumonia [phecode-480.11-both_sexes], Chronic airway obstruction [phecode-496-both_sexes]	18	PSMA4	0.4323	0.8408	15:78849034:C:T	0.9996
17_64318357	C-reactive protein [biomarkers-30710-both_sexes-irnt], Gamma glutamyltransferase [biomarkers-30730-both_sexes-irnt], Sitting height [continuous-20015-both_sexes-irnt], Platelet count [continuous-30080-both_sexes-irnt], Platelet crit [continuous-30090-both_sexes-irnt], Forced vital capacity (FVC) [continuous-3062-both_sexes-irnt], Forced expiratory volume in 1-second (FEV1) [continuous-3063-both_sexes-irnt], Peak expiratory flow (PEF) [continuous-3064-both_sexes-irnt], Seated height [continuous-51-both_sexes-irnt], Pulse pressure, automated reading, adjusted by medication [continuous-PP-both_sexes-auto_medadj_irnt], Pulse pressure, automated reading, adjusted by medication [continuous-PP-both_sexes-auto_medadj_raw], Pulse pressure, combined automated + manual reading, adjusted by medication [continuous-PP-both_sexes-combined_medadj_irnt], Pulse pressure, combined automated + manual reading, adjusted by medication [continuous-PP-both_sexes-combined_medadj_raw], Systolic blood pressure, automated reading, adjusted by medication [continuous-SBP-both_sexes-auto_medadj_raw], Nap during day [continuous-1190-both_sexes], QRS duration [continuous-12340-both_sexes-irnt], Forced expiratory volume in 1-second (FEV1), Best measure [continuous-20150-both_sexes-irnt], Forced vital capacity (FVC), Best measure [continuous-20151-both_sexes-irnt]	18	PRKCA	0.3769	0.707	17:64315205:C:A	0.4433
3_135833005	Weight [continuous-21002-both_sexes-irnt], Platelet distribution width [continuous-30110-both_sexes-irnt], Lymphocyte count [continuous-30120-both_sexes-irnt], Waist-to-hip ratio [continuous-whr-both_sexes-irnt], Disorders of lipoid metabolism [phecode-272-both_sexes], Hyperlipidemia [phecode-272.1-both_sexes], Hypercholesterolemia [phecode-272.11-both_sexes], Hypertension [phecode-401-both_sexes], Essential hypertension [phecode-401.1-both_sexes], Ischemic Heart Disease [phecode-411-both_sexes], Other chronic ischemic heart disease, unspecified [phecode-411.8-both_sexes], Alkaline phosphatase [biomarkers-30610-both_sexes-irnt], Alanine aminotransferase [biomarkers-30620-both_sexes-irnt], Direct bilirubin [biomarkers-30660-both_sexes-irnt], C-reactive protein [biomarkers-30710-both_sexes-irnt], IGF-1 [biomarkers-30770-both_sexes-irnt], SHBG [biomarkers-30830-both_sexes-irnt], Total bilirubin [biomarkers-30840-both_sexes-irnt], Testosterone [biomarkers-30850-both_sexes-irnt], Triglycerides [biomarkers-30870-both_sexes-irnt], Variation in diet [continuous-1548-both_sexes], Body mass index (BMI) [continuous-21001-both_sexes-irnt], Body fat percentage [continuous-23099-both_sexes-irnt], Leg fat mass (right) [continuous-23112-both_sexes-irnt], Leg fat-free mass (right) [continuous-23113-both_sexes-irnt], Leg predicted mass (right) [continuous-23114-both_sexes-irnt], Leg fat-free mass (left) [continuous-23117-both_sexes-irnt], Leg predicted mass (left) [continuous-23118-both_sexes-irnt], Arm fat percentage (right) [continuous-23119-both_sexes-irnt], Arm fat percentage (left) [continuous-23123-both_sexes-irnt], Reticulocyte count [continuous-30250-both_sexes-irnt], High light scatter reticulocyte count [continuous-30300-both_sexes-irnt], Waist circumference [continuous-48-both_sexes-irnt], Indirect bilirubin [continuous-IBil-both_sexes-irnt], LDL direct, adjusted by medication [continuous-LDLC-both_sexes-medadj_irnt], LDL direct, adjusted by medication [continuous-LDLC-both_sexes-medadj_raw], Mean arterial pressure, automated reading, adjusted by medication [continuous-MAP-both_sexes-auto_medadj_raw], Mean arterial pressure, automated reading, adjusted by medication [continuous-MAP-both_sexes-auto_medadj_irnt], Mean arterial pressure, combined automated + manual reading, adjusted by medication [continuous-MAP-both_sexes-combined_medadj_irnt], Mean arterial pressure, combined automated + manual reading, adjusted by medication [continuous-MAP-both_sexes-combined_medadj_raw], Systolic blood pressure, automated reading, adjusted by medication [continuous-SBP-both_sexes-auto_medadj_irnt], Systolic blood pressure, automated reading, adjusted by medication [continuous-SBP-both_sexes-auto_medadj_raw], Systolic blood pressure, combined automated + manual reading, adjusted by medication [continuous-SBP-both_sexes-combined_medadj_irnt], Systolic blood pressure, combined automated + manual reading, adjusted by medication [continuous-SBP-both_sexes-combined_medadj_raw], Myocardial infarction [phecode-411.2-both_sexes]	45	MSL2	0.3595	0.703	3:135925191:T:A	1

### Sheet: ST6_HF_Modules
name	category	module
Lipoprotein A	Trait/Disease	3
Number of treatments/medications taken	Trait/Disease	3
Father's age at death	Trait/Disease	3
Hyperlipidemia	Trait/Disease	3
Hypercholesterolemia	Trait/Disease	3
Angina pectoris	Trait/Disease	3
Apolipoprotein B	Trait/Disease	3
Cholesterol	Trait/Disease	3
LDL direct	Trait/Disease	3
Number of self-reported non-cancer illnesses	Trait/Disease	3
Albumin/Globulin ratio	Trait/Disease	3
LDL direct, adjusted by medication	Trait/Disease	3
Non-albumin protein	Trait/Disease	3
Disorders of lipoid metabolism	Trait/Disease	3
Hypertension	Trait/Disease	2
Essential hypertension	Trait/Disease	2
Ischemic Heart Disease	Trait/Disease	3
Myocardial infarction	Trait/Disease	3
Coronary atherosclerosis	Trait/Disease	3
Other chronic ischemic heart disease, unspecified	Trait/Disease	3
Heart valve disorders	Trait/Disease	3
Nonrheumatic aortic valve disorders	Trait/Disease	3
Unstable angina (intermediate coronary syndrome)	Trait/Disease	3
Peripheral vascular disease	Trait/Disease	3
Peripheral vascular disease, unspecified	Trait/Disease	3
Cardiac and circulatory congenital anomalies	Trait/Disease	3
Cardiac congenital anomalies	Trait/Disease	3
Cheese intake	Trait/Disease	1
Comparative body size at age 10	Trait/Disease	1
Body mass index (BMI)	Trait/Disease	1
Weight	Trait/Disease	1
Body fat percentage	Trait/Disease	1
Whole body fat mass	Trait/Disease	1
Whole body fat-free mass	Trait/Disease	1
Whole body water mass	Trait/Disease	1
Basal metabolic rate	Trait/Disease	1
Impedance of whole body	Trait/Disease	1
Impedance of leg (left)	Trait/Disease	1
Impedance of arm (left)	Trait/Disease	1
Leg fat percentage (left)	Trait/Disease	1
Leg fat mass (left)	Trait/Disease	1
Leg fat-free mass (left)	Trait/Disease	1
Leg predicted mass (left)	Trait/Disease	1
Arm fat percentage (left)	Trait/Disease	1
Arm fat mass (left)	Trait/Disease	1
Arm fat-free mass (left)	Trait/Disease	1
Arm predicted mass (left)	Trait/Disease	1
Trunk fat mass	Trait/Disease	1
Trunk fat percentage	Trait/Disease	1
Trunk fat-free mass	Trait/Disease	1
Trunk predicted mass	Trait/Disease	1
Age when periods started (menarche)	Trait/Disease	1
Ankle spacing width	Trait/Disease	1
Waist circumference	Trait/Disease	1
Hip circumference	Trait/Disease	1
Waist-to-hip ratio	Trait/Disease	1
Sitting height	Trait/Disease	1
Cardiac dysrhythmias	Trait/Disease	5
Atrial fibrillation and flutter	Trait/Disease	5
Gamma glutamyltransferase	Trait/Disease	1
Urate	Trait/Disease	2
Time spent watching television (TV)	Trait/Disease	1
Frequency of tiredness / lethargy in last 2 weeks	Trait/Disease	1
Reticulocyte count	Trait/Disease	1
Mean arterial pressure, automated reading, adjusted by medication	Trait/Disease	2
Multi-site chronic pain	Trait/Disease	1
Alkaline phosphatase	Trait/Disease	4
Glycated haemoglobin (HbA1c)	Trait/Disease	1
Fluid intelligence score	Trait/Disease	1
Forced expiratory volume in 1-second (FEV1), Best measure	Trait/Disease	1
Forced vital capacity (FVC), Best measure	Trait/Disease	1
Age first had sexual intercourse	Trait/Disease	1
Overall health rating	Trait/Disease	4
White blood cell (leukocyte) count	Trait/Disease	4
Forced vital capacity (FVC)	Trait/Disease	1
Forced expiratory volume in 1-second (FEV1)	Trait/Disease	1
Diastolic blood pressure, automated reading	Trait/Disease	2
Standing height	Trait/Disease	1
Seated height	Trait/Disease	1
Diastolic blood pressure, automated reading, adjusted by medication	Trait/Disease	2
Diastolic blood pressure, combined automated + manual reading	Trait/Disease	2
Diastolic blood pressure, combined automated + manual reading, adjusted by medication	Trait/Disease	2
Mean arterial pressure, automated reading	Trait/Disease	2
Mean arterial pressure, combined automated + manual reading	Trait/Disease	2
Mean arterial pressure, combined automated + manual reading, adjusted by medication	Trait/Disease	2
Systolic blood pressure, automated reading, adjusted by medication	Trait/Disease	2
Overweight, obesity and other hyperalimentation	Trait/Disease	1
Obesity	Trait/Disease	1
Other arthropathies	Trait/Disease	1
Arthropathy NOS	Trait/Disease	1
Monocyte percentage	Trait/Disease	4
Cystatin C	Trait/Disease	2
Triglycerides	Trait/Disease	3
Mean corpuscular volume	Trait/Disease	3
Mean corpuscular haemoglobin	Trait/Disease	3
Lymphocyte count	Trait/Disease	4
Mean sphered cell volume	Trait/Disease	3
Dried fruit intake	Trait/Disease	1
Comparative height size at age 10	Trait/Disease	1
Pulse rate, automated reading	Trait/Disease	2
Testosterone	Trait/Disease	2
Red blood cell (erythrocyte) distribution width	Trait/Disease	4
Systolic blood pressure, combined automated + manual reading, adjusted by medication	Trait/Disease	2
Basophill percentage	Trait/Disease	4
Age hay fever, rhinitis or eczema diagnosed	Trait/Disease	4
Hypothyroidism	Trait/Disease	4
Hypothyroidism NOS	Trait/Disease	4
Rheumatoid arthritis	Trait/Disease	4
Creatinine	Trait/Disease	2
Neutrophill count	Trait/Disease	4
Lymphocyte percentage	Trait/Disease	4
Type 1 diabetes	Trait/Disease	4
Monocyte count	Trait/Disease	4
Other deficiency anemia	Trait/Disease	4
Megaloblastic anemia	Trait/Disease	4
Rheumatoid arthritis and other inflammatory polyarthropathies	Trait/Disease	4
Nap during day	Trait/Disease	2
Daytime dozing / sleeping (narcolepsy)	Trait/Disease	2
Cereal intake	Trait/Disease	1
Oily fish intake	Trait/Disease	1
Salt added to food	Trait/Disease	1
Estimated glomerular filtration rate, serum creatinine + cystain C	Trait/Disease	2
Cancer of prostate	Trait/Disease	3
Mean platelet (thrombocyte) volume	Trait/Disease	2
Systolic blood pressure, automated reading	Trait/Disease	2
Systolic blood pressure, combined automated + manual reading	Trait/Disease	2
Age high blood pressure diagnosed	Trait/Disease	2
Pulse pressure, automated reading	Trait/Disease	2
Pulse pressure, automated reading, adjusted by medication	Trait/Disease	2
Pulse pressure, combined automated + manual reading	Trait/Disease	2
Pulse pressure, combined automated + manual reading, adjusted by medication	Trait/Disease	2
Pulse rate	Trait/Disease	2
ECG, heart rate	Trait/Disease	2
Red blood cell (erythrocyte) count	Trait/Disease	2
Estimated glomerular filtration rate, serum creatinine	Trait/Disease	2
Haemoglobin concentration	Trait/Disease	2
Haematocrit percentage	Trait/Disease	2
Systolic blood pressure, manual reading	Trait/Disease	2
Diastolic blood pressure, manual reading, adjusted by medication	Trait/Disease	2
Mean arterial pressure, manual reading	Trait/Disease	2
Mean arterial pressure, manual reading, adjusted by medication	Trait/Disease	2
Systolic blood pressure, manual reading, adjusted by medication	Trait/Disease	2
Estimated glomerular filtration rate, cystain C	Trait/Disease	2

### Sheet: ST7_99_Cred_VEP
SNP	CHR	BP	LOCUS_MARKER	MARKER_NAME	FRQ	FREQ_SE	BETA	STD_ERR	P	DIRECTION	SAMPLESIZE	BF	POSTERIOR_PROB	REF	ALT	lof	gene_id	variant_allele	transcript_id	consequence	impact	gene_symbol	sift_prediction	polyphen_prediction	amino_acids	new_loci
rs11242462	5	138720108	5_138773874	5_138720108	0.6497	0.1221	0.0208	0.0036	7.468e-09	+------++--+--	2340010	11597.3	0.0304744	C	T	HC	ENSG00000170482	T	ENST00000508270	stop_gained	HIGH	SLC23A1	NA	NA	W/*	TRUE
rs328	8	19819724	8_19813667	8_19819724	0.9026	0.0103	0.0283	0.0059	1.387e-06	+-++++++++--++	2331320	64.8944	0.000473344	C	G	HC	ENSG00000175445	G	ENST00000311322	stop_gained	HIGH	LPL	NA	NA	S/*	TRUE
rs76160133	11	55406022	11_55510606	11_55406022	0.803	0.1143	-0.0264	0.0058	5.234e-06	?--?-?-?-?+?+-	1950170	22.5872	0.000430444	C	G	HC	ENSG00000181927	G	ENST00000314612	stop_gained	HIGH	OR4P4	NA	NA	Y/*	TRUE
rs754512	17	44055647	17_44410631	17_44055647	0.8001	0.0458	-0.0255	0.0051	7.055e-07	-------+++?-+-	2198840	180.961	0.000113059	A	T	HC	ENSG00000186868	T	ENST00000576518	stop_gained	HIGH	MAPT	NA	NA	K/*	TRUE
rs734312	4	6303354	4_6281775	4_6303354	0.4704	0.1022	-0.0193	0.0036	6.844e-08	+-+++-+--+++++	2330710	1141.29	0.00615694	G	A	NA	ENSG00000109501	A	ENST00000226760	missense_variant	MODERATE	WFS1	deleterious	benign	R/H	TRUE
rs4712056	6	53989526	6_54028069	6_53989526	0.3707	0.0532	0.0235	0.0037	1.748e-10	+--------+-+--	2333880	376363	0.00353984	G	A	NA	ENSG00000146147	A	ENST00000370876	missense_variant	MODERATE	MLIP	deleterious	benign	V/I	TRUE
rs11556924	7	129663496	7_129663496	7_129663496	0.6469	0.0664	0.0231	0.0039	4.507e-09	-+--------+---	2334960	27164.5	0.921746	C	T	NA	ENSG00000091732	T	ENST00000311873	missense_variant	MODERATE	ZC3HC1	deleterious	probably_damaging	R/H	TRUE
rs1851722	9	107361642	9_107476188	9_107361642	0.7478	0.0558	-0.0144	0.004	0.000337	+++++-+-+-++-+	2336940	0.426486	3.18107e-05	G	A	NA	ENSG00000255800	A	ENST00000374779	missense_variant	MODERATE	OR13C5	deleterious	possibly_damaging	S/F	TRUE
rs80260519	9	107456995	9_107476188	9_107456995	0.9966	0.0009	0.1433	0.0409	0.0004597	?-?-?--???-?+?	1010070	0.46074	3.43656e-05	T	A	NA	ENSG00000179055	A	ENST00000318763	missense_variant	MODERATE	OR13D1	deleterious	probably_damaging	L/H	TRUE
rs34163229	10	75406912	10_75409877	10_75406912	0.843	0.0236	0.0519	0.0049	7.54e-26	-------+------	2329720	1.50469e+21	0.113886	G	T	NA	ENSG00000166317	T	ENST00000372873	missense_variant	MODERATE	SYNPO2L	deleterious	possibly_damaging	S/Y	FALSE
rs1983864	10	100017453	10_100023359	10_100017453	0.6511	0.0719	0.0189	0.0039	1.08e-06	-++++-+++--+++	2336940	82.3046	0.00574993	T	G	NA	ENSG00000138131	G	ENST00000260702	missense_variant	MODERATE	LOXL4	deleterious	probably_damaging	D/A	TRUE
rs2234962	10	121429633	10_121426884	10_121429633	0.7904	0.0304	0.04	0.0047	2.474e-17	+++++++---+++?	2079020	3.70898e+12	0.176051	T	C	NA	ENSG00000151929	C	ENST00000369085	missense_variant	MODERATE	BAG3	deleterious	benign	C/R	FALSE
rs11570076	11	47365122	11_47715574	11_47365122	0.9554	0.005	-0.1318	0.0253	1.892e-07	?+?????--++?+?	261703	1528.27	0.000559667	G	A	NA	ENSG00000134571	A	ENST00000256993	missense_variant	MODERATE	MYBPC3	deleterious	probably_damaging	R/W	TRUE
rs11230541	11	55418693	11_55510606	11_55418693	0.7728	0.1104	-0.0284	0.0058	8.768e-07	?--?-?-?-?-?+-	1950160	115.169	0.00219477	T	C	NA	ENSG00000174982	C	ENST00000312422	missense_variant	MODERATE	OR4S2	deleterious	possibly_damaging	F/S	TRUE
rs76383258	11	55563336	11_55510606	11_55563336	0.8661	0.0597	-0.0266	0.0055	1.313e-06	-------+-++-+-	2324370	78.7066	0.00149991	A	T	NA	ENSG00000186113	T	ENST00000335605	missense_variant	MODERATE	OR5D14	deleterious	possibly_damaging	Q/L	TRUE
rs3740753	11	100998771	11_100942792	11_100998771	0.8435	0.0233	0.0226	0.0052	1.461e-05	---++++-+--+++	2339960	8.26231	0.000225871	C	G	NA	ENSG00000082175	G	ENST00000263463	missense_variant	MODERATE	PGR	deleterious	benign	S/T	TRUE
rs117465420	17	7734476	17_7366619	17_7734476	0.9669	0.0105	-0.0476	0.0112	2.074e-05	-++----??-+++?	2063330	5.8202	0.000324691	A	T	NA	ENSG00000183914	T	ENST00000575105	missense_variant	MODERATE	DNAH2	deleterious	benign	L/F	TRUE
rs1877031	17	37814080	17_37535336	17_37814080	0.3839	0.1217	0.0267	0.0038	2.879e-12	?----+-?+--?--	2304410	3.46009e+07	0.000977701	G	A	NA	ENSG00000131748	A	ENST00000544210	missense_variant	MODERATE	STARD3	deleterious	possibly_damaging	R/Q	TRUE
rs17651549	17	44061278	17_44410631	17_44061278	0.8033	0.0512	-0.0258	0.0051	4.236e-07	+++++++---++-+	2304710	237.606	0.00014845	C	T	NA	ENSG00000186868	T	ENST00000262410	missense_variant	MODERATE	MAPT	deleterious	possibly_damaging	R/W	TRUE
rs17585974	17	44249199	17_44410631	17_44249199	0.807	0.0359	-0.0316	0.0063	5.333e-07	?-??-?-?+?-?+-	1843230	214	0.000133701	T	G	NA	ENSG00000120071	G	ENST00000262419	missense_variant	MODERATE	KANSL1	deleterious	probably_damaging	K/T	TRUE
rs1863114	17	44408004	17_44410631	17_44408004	0.8335	0.0321	-0.0473	0.0088	6.482e-08	??????-???-?+?	602129	2419.22	0.00151146	A	C	NA	ENSG00000176681	C	ENST00000320254	missense_variant	MODERATE	LRRC37A	deleterious	benign	S/R	TRUE
rs530674879	17	44408485	17_44410631	17_44408485	0.8722	0.0236	-0.0506	0.0106	1.943e-06	??????-???-?+?	602129	114.37	7.14556e-05	T	C	NA	ENSG00000176681	C	ENST00000320254	missense_variant	MODERATE	LRRC37A	deleterious	benign	I/T	TRUE
rs199913382	17	44625866	17_44410631	17_44625866	0.7866	0.0391	-0.0347	0.0074	2.879e-06	??????-???+?+?	602129	76.7178	4.79312e-05	A	C	NA	ENSG00000238083	C	ENST00000333412	missense_variant	MODERATE	LRRC37A2	deleterious	benign	S/R	TRUE
rs139728180	17	53076722	17_53400110	17_53076722	0.999	0	-0.3735	0.1761	0.03391	??????????+???	116198	0.0278116	1.20965e-05	C	T	NA	ENSG00000166263	T	ENST00000376352	missense_variant	MODERATE	STXBP4	deleterious	possibly_damaging	P/L	TRUE
rs147596112	17	53851196	17_53400110	17_53851196	0.9989	0	-0.2014	0.187	0.2814	?????????++???	126602	0.00501947	2.18319e-06	C	T	NA	ENSG00000141179	T	ENST00000268896	missense_variant	MODERATE	PCTP	deleterious	probably_damaging	R/W	TRUE
rs1800437	19	46181392	19_46179043	19_46181392	0.787	0.0341	0.0271	0.0045	2.224e-09	-?-----+-+---+	2265580	49856.8	0.150731	G	C	NA	ENSG00000010310	C	ENST00000263281	missense_variant	MODERATE	GIPR	deleterious	probably_damaging	E/Q	TRUE
rs2183573	21	40574305	21_40611442	21_40574305	0.3986	0.0438	0.019	0.0038	4.191e-07	+-+++++++++--+	2343310	175.294	0.000620654	A	G	NA	ENSG00000185658	G	ENST00000333229	missense_variant	MODERATE	BRWD1	deleterious	possibly_damaging	S/P	TRUE
rs11748963	5	138730037	5_138773874	5_138730037	0.7095	0.0876	0.0232	0.0039	2.399e-09	-++++++--++-++	1972240	34416.2	0.0904363	T	C	NA	ENSG00000228672	C	ENST00000434752	missense_variant	MODERATE	PROB1	deleterious_low_confidence	probably_damaging	Q/R	TRUE
rs7938342	11	1887806	11_1887068	11_1887806	0.4042	0.0524	-0.0206	0.0038	6.079e-08	++-+++++++++++	1966410	1716.51	0.00418538	T	A	NA	ENSG00000130592	A	ENST00000381775	missense_variant	MODERATE	LSP1	deleterious_low_confidence	benign	H/Q	TRUE
rs12225462	11	55322638	11_55510606	11_55322638	0.869	0.0626	-0.0303	0.0057	1.069e-07	+++++++++-++-+	2331600	895.853	0.0170723	C	T	NA	ENSG00000181939	T	ENST00000314644	missense_variant	MODERATE	OR4C15	deleterious_low_confidence	probably_damaging	R/C	TRUE
rs7170185	15	68117300	15_68090842	15_68117300	0.7304	0.1209	0.0192	0.004	1.612e-06	---------+----	2339980	65.8364	0.00131895	T	A	NA	ENSG00000188779	A	ENST00000341418	missense_variant	MODERATE	SKOR1	deleterious_low_confidence	benign	W/R	TRUE
rs76162631	17	7759239	17_7366619	17_7759239	0.9771	0.0089	-0.0618	0.0149	3.496e-05	-+-----??-+-+?	1690770	4.18354	0.000233387	A	C	NA	ENSG00000167874	C	ENST00000574668	missense_variant	MODERATE	TMEM88	deleterious_low_confidence	unknown	I/L	TRUE
rs16940681	17	43912159	17_44410631	17_43912159	0.8042	0.0514	-0.025	0.0051	1.037e-06	+++++++---++-+	2302900	108.828	6.79929e-05	G	C	NA	ENSG00000120088	C	ENST00000339069	missense_variant	MODERATE	CRHR1	deleterious_low_confidence	benign	E/Q	TRUE
rs12373123	17	43924073	17_44410631	17_43924073	0.8036	0.0517	-0.0256	0.0051	5.409e-07	-------+++--+-	2302480	195.094	0.00012189	T	C	NA	ENSG00000185294	C	ENST00000329196	missense_variant	MODERATE	SPPL2C	deleterious_low_confidence	possibly_damaging	S/P	TRUE
rs34579536	17	44108906	17_44410631	17_44108906	0.8036	0.0514	-0.0256	0.0051	4.987e-07	-------+++--+-	2299470	195.222	0.000121969	A	G	NA	ENSG00000120071	G	ENST00000262419	missense_variant	MODERATE	KANSL1	deleterious_low_confidence	benign	I/T	TRUE
rs10305420	6	39016636	6_39009846	6_39016636	0.6348	0.0668	0.0217	0.0038	8.672e-09	------------+-	2334740	7889.99	0.0382081	C	T	NA	ENSG00000112164	T	ENST00000373256	missense_variant	MODERATE	GLP1R	tolerated_low_confidence	benign	P/L	TRUE
rs10991359	9	107456763	9_107476188	9_107456763	0.7359	0.0857	-0.0214	0.004	7.948e-08	-----+------++	2334960	1074.38	0.0801356	T	C	NA	ENSG00000179055	C	ENST00000318763	missense_variant	MODERATE	OR13D1	tolerated_low_confidence	benign	F/L	TRUE
rs12001627	9	111882167	9_111796753	9_111882167	0.5829	0.0517	0.0249	0.0041	1.453e-09	-??--+--?-----	1413780	85889.1	0.00434383	G	C	NA	ENSG00000106771	C	ENST00000374586	missense_variant	MODERATE	TMEM245	tolerated_low_confidence	benign	D/E	TRUE
rs61646534	9	131063448	9_131042734	9_131063448	0.8333	0.0801	-0.024	0.0051	2.502e-06	--+++-+--++-++	2340010	42.0909	0.000679885	G	C	NA	ENSG00000268211	C	ENST00000601297	missense_variant	MODERATE	AL359091.2	tolerated_low_confidence	unknown	G/R	TRUE
rs12379	12	51442944	12_51217421	12_51442944	0.5959	0.0911	-0.0185	0.0036	3.493e-07	-+++++++---+-+	2331700	355.326	0.0012051	G	A	NA	ENSG00000050426	A	ENST00000380123	missense_variant	MODERATE	LETMD1	tolerated_low_confidence	benign	V/I	TRUE
rs72842820	17	7329134	17_7366619	17_7329134	0.8309	0.0179	-0.0211	0.005	2.254e-05	-++++-++-+++-?	2068020	5.11997	0.000285627	G	A	NA	ENSG00000184560	A	ENST00000574034	missense_variant	MODERATE	C17orf74	tolerated_low_confidence	benign	V/M	TRUE
rs4924987	17	19247075	17_19281828	17_19247075	0.2701	0.1879	0.0245	0.0049	4.894e-07	-+-----++--+-?	2084830	185.843	0.0102953	G	A	NA	ENSG00000108641	A	ENST00000477478	missense_variant	MODERATE	B9D1	tolerated_low_confidence	benign	H/Y	TRUE
rs12373139	17	43924130	17_44410631	17_43924130	0.8036	0.0517	-0.0251	0.0051	9.343e-07	+++++++---++-+	2297820	119.963	7.49497e-05	G	A	NA	ENSG00000185294	A	ENST00000329196	missense_variant	MODERATE	SPPL2C	tolerated_low_confidence	benign	G/R	TRUE
rs143175232	17	53040648	17_53400110	17_53040648	0.9892	0	-0.1072	0.0788	0.1736	?????????????-	255628	0.00498966	2.17022e-06	A	C	NA	ENSG00000166260	C	ENST00000571584	missense_variant	MODERATE	COX11	tolerated_low_confidence	benign	F/V	TRUE
rs3208008	20	62326110	20_62410897	20_62326110	0.2737	0.1286	-0.0188	0.0046	4.9e-05	-?------++----	2257490	2.81997	0.000168764	A	C	NA	ENSG00000258366	C	ENST00000318100	missense_variant	MODERATE	RTEL1	tolerated_low_confidence	benign	Q/H	TRUE
rs2391199	1	93160902	1_93237726	1_93160902	0.0999	0.0175	0.0377	0.0061	4.409e-10	-++++++-++++++	2333880	128889	0.00625853	T	C	NA	ENSG00000067208	C	ENST00000370331	missense_variant	MODERATE	EVI5	tolerated	benign	I/V	TRUE
rs2476601	1	114377568	1_114173410	1_114377568	0.11	0.026	0.0397	0.0059	1.254e-11	--+++-+++++++?	2073970	4.71367e+06	0.146268	A	G	NA	ENSG00000134242	G	ENST00000359785	missense_variant	MODERATE	PTPN22	tolerated	benign	W/R	TRUE
rs2936052	1	222802376	1_222806218	1_222802376	0.7844	0.0633	0.0243	0.0044	4.643e-08	++-++-+---+-++	2297760	2769.81	0.00142912	A	G	NA	ENSG00000154305	G	ENST00000344441	missense_variant	MODERATE	MIA3	tolerated	possibly_damaging	K/R	TRUE
rs11718898	3	12848822	3_12841804	3_12848822	0.3704	0.108	-0.031	0.0038	8.199e-16	--------------	2333880	1.85089e+11	0.246232	T	C	NA	ENSG00000144712	C	ENST00000456430	missense_variant	MODERATE	CAND2	tolerated	benign	V/A	TRUE
rs34811474	4	25408838	4_25408838	4_25408838	0.7843	0.0332	0.037	0.0047	5.645e-15	-------++--?-?	2014780	2.01982e+10	0.998476	G	A	NA	ENSG00000053900	A	ENST00000315368	missense_variant	MODERATE	ANAPC4	tolerated	benign	R/Q	TRUE
rs3173615	7	12269417	7_12283787	7_12269417	0.5566	0.096	-0.0227	0.0037	1.104e-09	-------+++----	2334960	97556.7	0.0307076	C	G	NA	ENSG00000106460	G	ENST00000396667	missense_variant	MODERATE	TMEM106B	tolerated	benign	T/S	TRUE
rs4741510	9	15591372	9_15808994	9_15591372	0.577	0.0763	0.0184	0.0038	9.724e-07	++-----+++----	2334960	80.7404	0.000144929	T	A	NA	ENSG00000164989	A	ENST00000297641	missense_variant	MODERATE	CCDC171	tolerated	benign	S/T	TRUE
rs1851723	9	107361312	9_107476188	9_107361312	0.7474	0.0561	-0.0146	0.004	0.000284	-----+-+-+--+-	2340050	0.510895	3.81066e-05	T	C	NA	ENSG00000255800	C	ENST00000374779	missense_variant	MODERATE	OR13C5	tolerated	benign	N/S	TRUE
rs10761054	9	107379895	9_107476188	9_107379895	0.7474	0.0581	-0.0157	0.0041	0.0001077	+++++-+-+-++-+	2334960	0.999895	7.45801e-05	G	T	NA	ENSG00000136839	T	ENST00000259362	missense_variant	MODERATE	OR13C9	tolerated	benign	F/L	TRUE
rs10820709	9	107457275	9_107476188	9_107457275	0.6273	0.1056	-0.0137	0.0036	0.0001814	--+--+--+----+	2345290	0.911345	6.79753e-05	A	C	NA	ENSG00000179055	C	ENST00000318763	missense_variant	MODERATE	OR13D1	tolerated	benign	Q/H	TRUE
rs11189513	10	99969568	10_100023359	10_99969568	0.6979	0.045	0.0169	0.0039	1.751e-05	-++++-+-+--+++	2336940	7.82022	0.000546332	A	G	NA	ENSG00000166024	G	ENST00000298999	missense_variant	MODERATE	R3HCC1L	tolerated	benign	H/R	TRUE
rs11555762	11	43876698	11_43633645	11_43876698	0.6829	0.0491	-0.0233	0.0038	1.082e-09	+-+++-+-+-+++-	2331700	95518.6	0.000627045	C	T	NA	ENSG00000149084	T	ENST00000278353	missense_variant	MODERATE	HSD17B12	tolerated	benign	S/L	FALSE
rs11606538	11	55890732	11_55510606	11_55890732	0.9064	0.0178	-0.0286	0.0064	9.137e-06	++-++++--+-+-+	2327750	14.2201	0.000270993	G	A	NA	ENSG00000181761	A	ENST00000313472	missense_variant	MODERATE	OR8H3	tolerated	benign	R/K	TRUE
rs1042838	11	100933412	11_100942792	11_100933412	0.8444	0.0232	0.0219	0.0052	2.592e-05	+++----+-++---	2336940	4.6476	0.000127054	C	A	NA	ENSG00000082175	A	ENST00000325455	missense_variant	MODERATE	PGR	tolerated	benign	V/L	TRUE
rs2279574	12	89745477	12_89762499	12_89745477	0.4687	0.082	0.0204	0.0036	2.111e-08	--------+--+--	2336940	6144.91	0.122319	C	A	NA	ENSG00000139318	A	ENST00000279488	missense_variant	MODERATE	DUSP6	tolerated	benign	V/L	TRUE
rs3184504	12	111884608	12_111973358	12_111884608	0.4607	0.0667	0.0293	0.0035	8.599e-17	--++++++--++-+	2327320	1.0825e+12	0.159027	T	C	NA	ENSG00000111252	C	ENST00000341259	missense_variant	MODERATE	SH2B3	tolerated	benign	W/R	FALSE
rs1051695	14	33293122	14_33308791	14_33293122	0.4432	0.082	0.0225	0.0036	4.951e-10	+-+++++-+--+++	2336940	198605	0.00284253	A	G	NA	ENSG00000151320	G	ENST00000280979	missense_variant	MODERATE	AKAP6	tolerated	benign	N/D	TRUE
rs8007859	14	69704553	14_69765644	14_69704553	0.3654	0.0652	-0.0202	0.0038	1.059e-07	-+++++++-++-+-	2334930	895.214	0.001461	G	T	NA	ENSG00000081177	T	ENST00000312994	missense_variant	MODERATE	EXD2	tolerated	benign	Q/H	TRUE
rs12879377	14	69795199	14_69765644	14_69795199	0.645	0.0754	0.0216	0.0039	3.167e-08	+-------+--+-+	2334960	2997.47	0.00489192	G	A	NA	ENSG00000100626	A	ENST00000337827	missense_variant	MODERATE	GALNT16	tolerated	benign	V/M	TRUE
rs1131877	14	103342049	14_103264323	14_103342049	0.7196	0.097	-0.0178	0.0043	2.755e-05	++-------+?-+-	2218760	3.53123	0.000191272	T	C	NA	ENSG00000131323	C	ENST00000347662	missense_variant	MODERATE	TRAF3	tolerated	benign	M/T	TRUE
rs11639856	16	24788645	16_24803620	16_24788645	0.8179	0.0278	0.0245	0.0046	1.048e-07	------------+-	2334960	945.627	0.0117674	T	A	NA	ENSG00000090905	A	ENST00000315183	missense_variant	MODERATE	TNRC6A	tolerated	benign	N/K	TRUE
rs6497759	16	24801737	16_24803620	16_24801737	0.8198	0.027	0.0244	0.0046	1.177e-07	------------+-	2334960	842.438	0.0104834	G	A	NA	ENSG00000090905	A	ENST00000315183	missense_variant	MODERATE	TNRC6A	tolerated	benign	A/T	TRUE
rs3803716	16	24802325	16_24803620	16_24802325	0.8209	0.0267	0.0239	0.0046	2.104e-07	------------+-	2336940	475.908	0.00592223	C	T	NA	ENSG00000090905	T	ENST00000315183	missense_variant	MODERATE	TNRC6A	tolerated	benign	P/S	TRUE
rs34914463	17	7366619	17_7366619	17_7366619	0.8903	0.0232	-0.0365	0.0063	5.268e-09	+------+++-+-?	2079940	13484.1	0.752239	T	C	NA	ENSG00000174282	C	ENST00000311403	missense_variant	MODERATE	ZBTB4	tolerated	benign	N/S	TRUE
rs79350244	17	7734114	17_7366619	17_7734114	0.9669	0.0105	-0.0457	0.0112	4.709e-05	-++----??-+++?	2053010	2.87844	0.000160579	A	C	NA	ENSG00000183914	C	ENST00000389173	missense_variant	MODERATE	DNAH2	tolerated	benign	I/L	TRUE
rs1058808	17	37884037	17_37535336	17_37884037	0.3855	0.1262	0.0273	0.0038	9.728e-13	-++++-++-++-++	2341180	1.05409e+08	0.00297849	C	G	NA	ENSG00000141736	G	ENST00000269571	missense_variant	MODERATE	ERBB2	tolerated	possibly_damaging	P/A	TRUE
rs62621252	17	43922942	17_44410631	17_43922942	0.8026	0.0537	-0.0262	0.0053	6.837e-07	-------+++--+-	1927360	145.875	9.1139e-05	T	C	NA	ENSG00000185294	C	ENST00000329196	missense_variant	MODERATE	SPPL2C	tolerated	benign	S/P	TRUE
rs62054815	17	43923266	17_44410631	17_43923266	0.8036	0.0516	-0.0257	0.0051	4.834e-07	+++++++---++-+	2295090	215.661	0.000134739	G	A	NA	ENSG00000185294	A	ENST00000329196	missense_variant	MODERATE	SPPL2C	tolerated	benign	A/T	TRUE
rs12185268	17	43923683	17_44410631	17_43923683	0.8034	0.0515	-0.0255	0.0051	5.36e-07	-------+++--+-	2304460	176.765	0.000110438	A	G	NA	ENSG00000185294	G	ENST00000329196	missense_variant	MODERATE	SPPL2C	tolerated	benign	I/V	TRUE
rs62063786	17	44061023	17_44410631	17_44061023	0.8023	0.0494	-0.0253	0.0051	7.282e-07	+++++++----+-+	2299470	145.561	9.09427e-05	G	A	NA	ENSG00000186868	A	ENST00000262410	missense_variant	MODERATE	MAPT	tolerated	benign	D/N	TRUE
rs62063787	17	44061036	17_44410631	17_44061036	0.8017	0.0515	-0.0258	0.0053	1.049e-06	-------++++-+-	1931740	100.623	6.28664e-05	T	C	NA	ENSG00000186868	C	ENST00000262410	missense_variant	MODERATE	MAPT	tolerated	benign	V/A	TRUE
rs10445337	17	44067400	17_44410631	17_44067400	0.7998	0.046	-0.0256	0.0052	6.678e-07	-------+++?-+-	2188510	123.838	7.73709e-05	T	C	NA	ENSG00000186868	C	ENST00000262410	missense_variant	MODERATE	MAPT	tolerated	benign	S/P	TRUE
rs34043286	17	44117119	17_44410631	17_44117119	0.8039	0.0517	-0.0252	0.0051	7.751e-07	-------+++--+-	2299470	132.095	8.25291e-05	A	G	NA	ENSG00000120071	G	ENST00000262419	missense_variant	MODERATE	KANSL1	tolerated	benign	S/P	TRUE
rs35643216	17	44248837	17_44410631	17_44248837	0.8066	0.0362	-0.0314	0.0063	6.02e-07	?-??-?-?+?-?+-	1843230	182.59	0.000114078	T	C	NA	ENSG00000120071	C	ENST00000262419	missense_variant	MODERATE	KANSL1	tolerated	benign	N/D	TRUE
rs3745486	19	50383636	19_50375035	19_50383636	0.5584	0.0723	0.0199	0.0036	4e-08	-?+++++-+--++-	2265580	2868.35	0.00843943	T	C	NA	ENSG00000104946	C	ENST00000221543	missense_variant	MODERATE	TBC1D17	tolerated	benign	L/P	TRUE
rs1062798	19	50412217	19_50375035	19_50412217	0.611	0.0582	-0.0194	0.0037	2.234e-07	+?-------+---+	1906200	675.524	0.00198757	C	G	NA	ENSG00000213024	G	ENST00000352066	missense_variant	MODERATE	NUP62	tolerated	benign	S/T	TRUE
rs13161802	5	95865526	5_95857763	5_95865526	0.4448	0.0511	0.0199	0.0034	5.836e-09	-------++-++--	2340010	17955.1	0.0157594	G	A	NA	ENSG00000153113	A	ENST00000505143	missense_variant	MODERATE	CAST	NA	unknown	G/E	TRUE
rs686722	11	1891722	11_1887068	11_1891722	0.6225	0.0906	-0.0226	0.0037	1.518e-09	++++++++++++++	2334210	82693.8	0.201634	C	T	NA	ENSG00000130592	T	ENST00000418975	missense_variant	MODERATE	LSP1	NA	unknown	R/W	TRUE
rs945425	1	16348412	1_16348412	1_16348412	0.3073	0.0363	-0.0376	0.004	2.352e-21	--------------	2333880	1.00714e+16	0.0752907	T	C	NA	ENSG00000186510	C	ENST00000375692	splice_region_variant,5_prime_UTR_variant	LOW	CLCNKA	NA	NA	NA	FALSE
rs10803407	1	16358932	1_16348412	1_16358932	0.3166	0.0348	-0.0367	0.0039	1.265e-20	--------------	2156220	1.15392e+16	0.0862635	T	C	NA	ENSG00000186510	C	ENST00000331433	splice_polypyrimidine_tract_variant,splice_region_variant,intron_variant	LOW	CLCNKA	NA	NA	NA	FALSE
rs862493	1	108728484	1_108731481	1_108728484	0.7937	0.0266	-0.0218	0.0044	6.904e-07	-----+------++	2333820	140.085	0.0122279	T	C	NA	ENSG00000085491	C	ENST00000370041	synonymous_variant	LOW	SLC25A24	NA	NA	K	TRUE
rs3761936	1	114449662	1_114173410	1_114449662	0.779	0.1272	-0.0265	0.0046	8.275e-09	+----+---+----	2331810	10537.9	0.000326996	T	C	NA	ENSG00000118655	C	ENST00000369563	synonymous_variant	LOW	DCLRE1B	NA	NA	H	TRUE
rs6661934	1	156503947	1_156462848	1_156503947	0.916	0.0046	0.0351	0.007	4.546e-07	-------++----?	2079010	199.902	0.00651234	G	A	NA	ENSG00000183856	A	ENST00000361170	splice_polypyrimidine_tract_variant,intron_variant	LOW	IQGAP3	NA	NA	NA	TRUE
rs17020125	2	37241050	2_37192866	2_37241050	0.7678	0.1106	0.0325	0.0043	7.359e-14	-----+-++--+-+	2326660	1.66446e+09	0.00118177	G	A	NA	ENSG00000008869	A	ENST00000233099	synonymous_variant	LOW	HEATR5B	NA	NA	S	FALSE
rs1078004	2	85769711	2_85761279	2_85769711	0.5283	0.0674	-0.0201	0.0036	1.865e-08	---------+--+-	2331900	3849.54	0.00530903	C	G	NA	ENSG00000168906	G	ENST00000306434	synonymous_variant	LOW	MAT2A	NA	NA	R	TRUE
rs1009	2	85808737	2_85761279	2_85808737	0.5713	0.0439	-0.0203	0.0036	1.728e-08	-------+-+--++	2331890	5257.65	0.007251	A	G	NA	ENSG00000118640	G	ENST00000263864	synonymous_variant	LOW	VAMP8	NA	NA	R	TRUE
rs3739121	2	201171014	2_201171651	2_201171014	0.5554	0.0944	-0.0241	0.0037	5.227e-11	-+++++++++++++	2342220	1.06621e+06	0.0268892	G	C	NA	ENSG00000196141	C	ENST00000409385	splice_region_variant,5_prime_UTR_variant	LOW	SPATS2L	NA	NA	NA	TRUE
rs74853338	2	201171651	2_201171651	2_201171651	0.5666	0.1024	-0.028	0.0041	5.252e-12	-++?++++++++++	2027830	9.41876e+06	0.237535	C	T	NA	ENSG00000196141	T	ENST00000409140	splice_donor_region_variant,intron_variant	LOW	SPATS2L	NA	NA	NA	TRUE
rs3020779	3	49724808	3_49878264	3_49724808	0.1851	0.0442	0.0297	0.0049	1.096e-09	+++++++--++-+?	2077400	65900.9	0.00204138	T	C	NA	ENSG00000173531	C	ENST00000383728	synonymous_variant	LOW	MST1	NA	NA	P	TRUE
rs1491985	3	49739507	3_49878264	3_49739507	0.1928	0.0559	0.0291	0.0048	1.48e-09	-------+---+-?	2084300	66302.4	0.00205382	G	C	NA	ENSG00000164068	C	ENST00000327697	splice_polypyrimidine_tract_variant,intron_variant	LOW	RNF123	NA	NA	NA	TRUE
rs28535523	3	49848414	3_49878264	3_49848414	0.8231	0.0358	-0.031	0.0049	3.06e-10	+++++++++++-++	2334660	321517	0.00995949	C	T	NA	ENSG00000182179	T	ENST00000333486	splice_donor_region_variant,intron_variant	LOW	UBA7	NA	NA	NA	TRUE
rs35129566	3	49866584	3_49878264	3_49866584	0.8185	0.0401	-0.0307	0.0049	3.961e-10	-----------+-?	2079050	231728	0.00717813	T	G	NA	ENSG00000183763	G	ENST00000331456	synonymous_variant	LOW	TRAIP	NA	NA	T	TRUE
rs1075551	3	158306627	3_158295170	3_158306627	0.4929	0.0732	-0.0222	0.0036	5.044e-10	-+------------	2336960	118386	0.0125304	A	G	NA	ENSG00000178053	G	ENST00000469452	splice_polypyrimidine_tract_variant,intron_variant	LOW	MLF1	NA	NA	NA	TRUE
rs3752904	3	183996068	3_183996068	3_183996068	0.4903	0.0322	0.024	0.0035	1.236e-11	-+-----+------	2333880	1.06246e+07	0.431788	C	T	NA	ENSG00000145194	T	ENST00000357474	synonymous_variant	LOW	ECE2	NA	NA	A	TRUE
rs9998519	4	6292909	4_6281775	4_6292909	0.398	0.0364	-0.0185	0.0037	4.331e-07	+++++-+--+--+-	2332920	175.684	0.000947764	C	T	NA	ENSG00000109501	T	ENST00000226760	splice_polypyrimidine_tract_variant,intron_variant	LOW	WFS1	NA	NA	NA	TRUE
rs10010131	4	6292915	4_6281775	4_6292915	0.3928	0.0388	-0.019	0.0037	2.101e-07	-----+-++-++-+	2330950	348.596	0.00188058	A	G	NA	ENSG00000109501	G	ENST00000226760	splice_polypyrimidine_tract_variant,intron_variant	LOW	WFS1	NA	NA	NA	TRUE
rs11098193	4	114429407	4_114428714	4_114429407	0.7568	0.0451	-0.0304	0.0043	1.51e-12	+-+++++-+-++++	2331900	4.67212e+07	0.0300287	C	T	NA	ENSG00000145349	T	ENST00000394526	synonymous_variant	LOW	CAMK2D	NA	NA	S	TRUE
rs4285045	4	144135718	4_144166256	4_144135718	0.3104	0.0461	0.0196	0.0037	1.209e-07	++-------+-+-+	2331900	812.067	0.00648055	G	A	NA	ENSG00000170185	A	ENST00000307017	synonymous_variant	LOW	USP38	NA	NA	R	TRUE
rs34852471	4	148560210	4_148401190	4_148560210	0.9561	0.0082	0.0455	0.0098	3.308e-06	+-+----??---+?	2030270	33.657	0.00169242	G	A	NA	ENSG00000164169	A	ENST00000322396	synonymous_variant	LOW	PRMT10	NA	NA	D	TRUE
rs6233	5	95733112	5_95857763	5_95733112	0.6458	0.0531	0.0194	0.0037	1.485e-07	+++++++-+-++++	2334950	610.36	0.00053572	A	G	NA	ENSG00000175426	G	ENST00000311106	synonymous_variant	LOW	PCSK1	NA	NA	N	TRUE
rs10063870	5	138728533	5_138773874	5_138728533	0.6283	0.116	0.0191	0.0034	2.46e-08	++-----++--+--	2345260	4651.88	0.0122238	C	T	NA	ENSG00000228672	T	ENST00000434752	synonymous_variant	LOW	PROB1	NA	NA	E	TRUE
rs10900864	5	138773090	5_138773874	5_138773090	0.3603	0.1361	-0.0185	0.0035	1.33e-07	+------++--+--	2336940	762.964	0.00200486	A	G	NA	ENSG00000170464	G	ENST00000302060	synonymous_variant	LOW	DNAJC18	NA	NA	Y	TRUE
rs6196	5	142661490	5_142625806	5_142661490	0.8345	0.0281	-0.0315	0.0047	2.653e-11	-------++-----	2334960	3.71357e+06	0.00823637	A	G	NA	ENSG00000113580	G	ENST00000231509	synonymous_variant	LOW	NR3C1	NA	NA	N	TRUE
rs1984195	6	79657391	6_79510994	6_79657391	0.5293	0.0666	-0.0255	0.0036	1.769e-12	-++++-+-++++++	2331900	5.14288e+07	0.000716752	G	A	NA	ENSG00000146247	A	ENST00000275034	synonymous_variant	LOW	PHIP	NA	NA	V	FALSE
rs7742431	6	79679577	6_79510994	6_79679577	0.5069	0.0499	-0.0254	0.0036	1.204e-12	+----+-+------	2336950	4.22136e+07	0.000588322	A	G	NA	ENSG00000146247	G	ENST00000275034	synonymous_variant	LOW	PHIP	NA	NA	D	FALSE
rs2270590	7	128455916	7_128439695	7_128455916	0.7206	0.1903	0.0271	0.0045	2.452e-09	-------+++----	2334960	49110.5	0.00216335	G	A	NA	ENSG00000128596	A	ENST00000297788	synonymous_variant	LOW	CCDC136	NA	NA	E	TRUE
rs3734972	7	128470838	7_128439695	7_128470838	0.9007	0.0317	0.0389	0.0061	1.464e-10	--------+-----	2334910	443138	0.0195205	C	T	NA	ENSG00000128591	T	ENST00000325888	synonymous_variant	LOW	FLNC	NA	NA	H	TRUE
rs11570891	8	19822810	8_19813667	8_19822810	0.8969	0.0108	0.0305	0.0063	1.62e-06	-++?---+--++--	2028440	86.2766	0.000629307	C	T	NA	ENSG00000175445	T	ENST00000311322	splice_polypyrimidine_tract_variant,intron_variant	LOW	LPL	NA	NA	NA	TRUE
rs2306646	8	21846586	8_21776751	8_21846586	0.4488	0.0488	0.0183	0.0034	1.088e-07	-------++-----	2345260	1275.26	0.00621621	G	C	NA	ENSG00000130227	C	ENST00000252512	synonymous_variant	LOW	XPO7	NA	NA	L	TRUE
rs1058486	8	21862551	8_21776751	8_21862551	0.4505	0.0471	0.0181	0.0035	1.72e-07	+++++++--+++++	2334960	419.928	0.00204692	A	G	NA	ENSG00000130227	G	ENST00000252512	synonymous_variant	LOW	XPO7	NA	NA	S	TRUE
rs36091517	9	107380396	9_107476188	9_107380396	0.7477	0.058	-0.016	0.0041	8.289e-05	-----+-+-+--+-	2340040	1.32535	9.8855e-05	T	G	NA	ENSG00000136839	G	ENST00000259362	synonymous_variant	LOW	OR13C9	NA	NA	L	TRUE
rs6825	9	111881927	9_111796753	9_111881927	0.5735	0.0705	0.0236	0.0036	6.613e-11	++-++-++-+++++	2345280	1.4024e+06	0.0709263	T	C	NA	ENSG00000106771	C	ENST00000374586	synonymous_variant	LOW	TMEM245	NA	NA	L	TRUE
rs7871866	9	131027982	9_131042734	9_131027982	0.8383	0.0219	-0.0236	0.0049	1.344e-06	--+++++--+-+-+	2343290	71.1626	0.00114947	G	C	NA	ENSG00000167110	C	ENST00000421699	splice_polypyrimidine_tract_variant,intron_variant	LOW	GOLGA2	NA	NA	NA	TRUE
rs7850697	9	131095112	9_131042734	9_131095112	0.7337	0.1691	-0.024	0.0044	6.166e-08	-+------+--+--	2336940	1889.1	0.0305143	A	C	NA	ENSG00000167113	C	ENST00000300452	splice_polypyrimidine_tract_variant,intron_variant	LOW	COQ4	NA	NA	NA	TRUE
rs4746139	10	75407649	10_75409877	10_75407649	0.8492	0.0193	0.0525	0.005	1.322e-25	++++++++++++++	2334960	5.70616e+20	0.0431883	A	C	NA	ENSG00000166317	C	ENST00000372873	synonymous_variant	LOW	SYNPO2L	NA	NA	P	FALSE
rs35027739	10	99696003	10_100023359	10_99696003	0.8132	0.0363	-0.0195	0.0047	3.995e-05	++++++++--++-+	2337820	3.57681	0.000249881	G	A	NA	ENSG00000095713	A	ENST00000298819	synonymous_variant	LOW	CRTAC1	NA	NA	I	TRUE
rs1325494	10	99946220	10_100023359	10_99946220	0.5808	0.0463	0.0187	0.0036	1.906e-07	-++++++-+--+++	2345290	472.089	0.0329808	C	G	NA	ENSG00000166024	G	ENST00000370584	splice_polypyrimidine_tract_variant,splice_region_variant,intron_variant	LOW	R3HCC1L	NA	NA	NA	TRUE
rs7077073	10	100018844	10_100023359	10_100018844	0.5592	0.086	0.0187	0.0036	2.694e-07	+------+-++---	2340040	472.618	0.0330178	G	A	NA	ENSG00000138131	A	ENST00000260702	synonymous_variant	LOW	LOXL4	NA	NA	H	TRUE
rs73456968	11	47861879	11_47715574	11_47861879	0.9528	0.0054	-0.1314	0.0248	1.213e-07	?+?????+-++?+?	261703	2438.09	0.000892852	G	A	NA	ENSG00000030066	A	ENST00000526870	synonymous_variant	LOW	NUP160	NA	NA	V	TRUE
rs8181485	11	55322298	11_55510606	11_55322298	0.87	0.0628	-0.0304	0.0057	9.772e-08	+++++++++--+-+	2337960	982.232	0.0187184	C	T	NA	ENSG00000181939	T	ENST00000314644	synonymous_variant	LOW	OR4C15	NA	NA	A	TRUE
rs11604579	11	55890736	11_55510606	11_55890736	0.9065	0.0178	-0.029	0.0064	6.171e-06	--+----++-+-+-	2334650	18.8107	0.000358476	A	G	NA	ENSG00000181761	G	ENST00000313472	synonymous_variant	LOW	OR8H3	NA	NA	E	TRUE
rs9344	11	69462910	11_69449784	11_69462910	0.55	0.0599	-0.0159	0.0035	5.741e-06	+++++-++++-+-+	2327930	19.8565	0.00167872	G	A	NA	ENSG00000110092	A	ENST00000227507	splice_region_variant,synonymous_variant	LOW	CCND1	NA	NA	P	TRUE
rs11169524	12	51089734	12_51217421	12_51089734	0.6719	0.0244	-0.0204	0.0039	1.4e-07	++-++-+++++-++	2345270	570.503	0.00193489	T	A	NA	ENSG00000066084	A	ENST00000301180	synonymous_variant	LOW	DIP2B	NA	NA	T	TRUE
rs4986838	12	51203376	12_51217421	12_51203376	0.6322	0.0297	-0.0185	0.0038	9.237e-07	--+--+-+---+--	2340040	91.645	0.000310818	T	C	NA	ENSG00000123268	C	ENST00000262053	splice_donor_region_variant,intron_variant	LOW	ATF1	NA	NA	NA	TRUE
rs1050395	12	90028901	12_89762499	12_90028901	0.8127	0.0207	0.023	0.0048	1.641e-06	+++++-++-++++-	2336000	63.311	0.00126025	T	C	NA	ENSG00000070961	C	ENST00000261173	synonymous_variant	LOW	ATP2B1	NA	NA	E	TRUE
rs17191974	12	90049367	12_89762499	12_90049367	0.814	0.0302	0.0223	0.005	6.608e-06	-----+--++---+	2343200	13.6302	0.000271319	C	T	NA	ENSG00000070961	T	ENST00000551310	synonymous_variant	LOW	ATP2B1	NA	NA	A	TRUE
rs10778502	12	107090201	12_107222989	12_107090201	0.6349	0.0546	0.0247	0.0037	3.715e-11	+++++++++++-++	2334910	3.11139e+06	0.00756132	T	C	NA	ENSG00000111783	C	ENST00000229387	synonymous_variant	LOW	RFX4	NA	NA	T	TRUE
rs10778520	12	107364873	12_107222989	12_107364873	0.5948	0.0319	0.0238	0.0036	5.787e-11	-+---------+--	2345270	2.02168e+06	0.0049131	C	T	NA	ENSG00000151135	T	ENST00000280756	splice_polypyrimidine_tract_variant,intron_variant	LOW	C12orf23	NA	NA	NA	TRUE
rs2135014	12	123333065	12_123335488	12_123333065	0.1599	0.0519	0.0263	0.005	1.667e-07	+--------++---	2334960	666.505	0.0146483	C	T	NA	ENSG00000130787	T	ENST00000253083	synonymous_variant	LOW	HIP1R	NA	NA	Y	TRUE
rs8002514	13	115002305	13_115029162	13_115002305	0.7329	0.0919	-0.0215	0.0042	2.396e-07	-+-+++++--++++	2337190	320.568	0.0132216	G	A	NA	ENSG00000130177	A	ENST00000252457	synonymous_variant	LOW	CDC16	NA	NA	Q	TRUE
rs8809	13	115030714	13_115029162	13_115030714	0.7224	0.1218	-0.0225	0.0042	6.517e-08	+-+-----++----	2328850	1117.72	0.0460995	T	C	NA	ENSG00000130177	C	ENST00000252457	splice_region_variant,synonymous_variant	LOW	CDC16	NA	NA	I	TRUE
rs2239647	14	33292743	14_33308791	14_33292743	0.4325	0.0823	0.0244	0.0037	2.713e-11	+-+++++-+-++++	2338470	1.81543e+06	0.0259834	A	C	NA	ENSG00000151320	C	ENST00000280979	synonymous_variant	LOW	AKAP6	NA	NA	G	TRUE
rs61741172	14	69521345	14_69765644	14_69521345	0.6602	0.0579	0.0201	0.004	4.934e-07	+-------+--+-?	2082100	210.791	0.000344014	G	A	NA	ENSG00000139990	A	ENST00000341516	synonymous_variant	LOW	DCAF5	NA	NA	T	TRUE
rs2271431	15	85189464	15_85329421	15_85189464	0.7403	0.0466	-0.027	0.0041	5.426e-11	+-------------	2343290	1.70656e+06	0.0101061	T	G	NA	ENSG00000177082	G	ENST00000434634	synonymous_variant	LOW	WDR73	NA	NA	R	TRUE
rs749240	17	2186100	17_2201944	17_2186100	0.6264	0.0911	-0.0304	0.0038	6.472e-16	-+++++++++++-+	2345280	5.15616e+10	0.00707263	C	T	NA	ENSG00000070366	T	ENST00000263073	synonymous_variant	LOW	SMG6	NA	NA	Q	FALSE
rs2228128	17	7400815	17_7366619	17_7400815	0.7361	0.0532	0.0178	0.0043	4.001e-05	-++++++---++++	2337540	3.44034	0.000191926	T	C	NA	ENSG00000181222	C	ENST00000322644	synonymous_variant	LOW	POLR2A	NA	NA	N	TRUE
rs2228132	17	7411770	17_7366619	17_7411770	0.8092	0.0314	-0.0192	0.0047	4.382e-05	-+++++++-+--+-	2345290	2.74584	0.000153182	C	T	NA	ENSG00000181222	T	ENST00000322644	synonymous_variant	LOW	POLR2A	NA	NA	S	TRUE
rs55931722	17	7416599	17_7366619	17_7416599	0.804	0.0232	-0.0223	0.0055	5.403e-05	+++?+++--+--++	1484350	3.04782	0.000170028	G	A	NA	ENSG00000181222	A	ENST00000322644	synonymous_variant	LOW	POLR2A	NA	NA	S	TRUE
rs141970156	17	7762689	17_7366619	17_7762689	0.9676	0.0108	-0.0461	0.0111	3.322e-05	+--++++??+---?	2061350	3.87639	0.000216252	G	A	NA	ENSG00000182224	A	ENST00000332439	splice_polypyrimidine_tract_variant,intron_variant	LOW	CYB5D1	NA	NA	NA	TRUE
rs12185235	17	43923703	17_44410631	17_43923703	0.8036	0.0517	-0.0253	0.0051	7.407e-07	+++++++---++-+	2299960	145.546	9.0933e-05	C	T	NA	ENSG00000185294	T	ENST00000329196	synonymous_variant	LOW	SPPL2C	NA	NA	T	TRUE
rs11079725	17	43923934	17_44410631	17_43923934	0.8037	0.0516	-0.0249	0.0051	1.024e-06	-------+++--+-	2308140	98.7616	6.17036e-05	T	C	NA	ENSG00000185294	C	ENST00000329196	synonymous_variant	LOW	SPPL2C	NA	NA	D	TRUE
rs12373124	17	43924219	17_44410631	17_43924219	0.804	0.0515	-0.0251	0.0051	8.711e-07	-------+++--+-	2308140	119.694	7.47819e-05	T	C	NA	ENSG00000185294	C	ENST00000329196	synonymous_variant	LOW	SPPL2C	NA	NA	H	TRUE
rs62063845	17	44071294	17_44410631	17_44071294	0.8006	0.0457	-0.0256	0.0052	6.91e-07	-------+++?-+-	2193590	123.695	7.72813e-05	T	C	NA	ENSG00000186868	C	ENST00000344290	synonymous_variant	LOW	MAPT	NA	NA	T	TRUE
rs1052553	17	44073889	17_44410631	17_44073889	0.8036	0.0504	-0.0247	0.0051	1.259e-06	-------++++-+-	2304710	81.6757	5.10288e-05	A	G	NA	ENSG00000186868	G	ENST00000262410	synonymous_variant	LOW	MAPT	NA	NA	A	TRUE
rs17652121	17	44073973	17_44410631	17_44073973	0.8056	0.0525	-0.0248	0.0051	1.009e-06	-------+++--+-	2304710	89.8294	5.6123e-05	T	C	NA	ENSG00000186868	C	ENST00000262410	synonymous_variant	LOW	MAPT	NA	NA	N	TRUE
rs17574604	17	44111613	17_44410631	17_44111613	0.8043	0.0513	-0.025	0.0051	9.011e-07	-------+++--+-	2304710	108.785	6.79662e-05	A	G	NA	ENSG00000120071	G	ENST00000262419	synonymous_variant	LOW	KANSL1	NA	NA	F	TRUE
rs1881193	17	44248769	17_44410631	17_44248769	0.8039	0.0517	-0.026	0.0051	3.599e-07	-------+++--+-	2306520	289.854	0.000181093	T	C	NA	ENSG00000120071	C	ENST00000262419	synonymous_variant	LOW	KANSL1	NA	NA	R	TRUE
rs1881194	17	44248814	17_44410631	17_44248814	0.8041	0.0519	-0.0257	0.0051	5.177e-07	+++++++---++-+	2296190	215.609	0.000134707	G	A	NA	ENSG00000120071	A	ENST00000262419	synonymous_variant	LOW	KANSL1	NA	NA	S	TRUE
rs62073222	17	44374710	17_44410631	17_44374710	0.3681	0.0941	0.0412	0.0076	6.988e-08	??????+???+?+?	602129	3101.97	0.00193803	A	G	NA	ENSG00000176681	G	ENST00000320254	synonymous_variant	LOW	LRRC37A	NA	NA	P	TRUE
rs9889882	17	53007425	17_53400110	17_53007425	0.8201	0.0516	-0.0255	0.0142	0.07281	?+???-+--++++?	741983	0.00582185	2.53218e-06	C	T	NA	ENSG00000141198	T	ENST00000348161	splice_polypyrimidine_tract_variant,intron_variant	LOW	TOM1L1	NA	NA	NA	TRUE
rs17817968	17	53046176	17_53400110	17_53046176	0.9778	0.0051	-0.0433	0.0137	0.001611	+++++++??++++?	2048890	0.103131	4.4856e-05	G	T	NA	ENSG00000166263	T	ENST00000299341	splice_region_variant,5_prime_UTR_variant	LOW	STXBP4	NA	NA	NA	TRUE
rs181690254	17	53076819	17_53400110	17_53076819	0.9837	0.0067	-0.0642	0.0253	0.01112	?+?-?+-???-?+?	1010080	0.0248924	1.08268e-05	A	G	NA	ENSG00000166263	G	ENST00000299341	splice_region_variant,intron_variant	LOW	STXBP4	NA	NA	NA	TRUE
rs190579550	17	53491604	17_53400110	17_53491604	0.9988	0	-0.3548	0.2147	0.09846	?????????????-	255628	0.00774818	3.37002e-06	A	G	NA	ENSG00000108960	G	ENST00000262065	splice_polypyrimidine_tract_variant,intron_variant	LOW	MMD	NA	NA	NA	TRUE
rs150774174	17	53800090	17_53400110	17_53800090	0.9964	0.0008	-0.2795	0.1075	0.009317	?????????-+?+?	176050	0.0699999	3.0446e-05	G	C	NA	ENSG00000166292	C	ENST00000575734	splice_region_variant,5_prime_UTR_variant	LOW	TMEM100	NA	NA	NA	TRUE
rs1652375	18	21109269	18_21154024	18_21109269	0.3365	0.0629	0.0286	0.0039	1.425e-13	-++++++----+++	2340040	3.11232e+08	0.0293126	T	C	NA	ENSG00000141452	C	ENST00000269221	splice_region_variant,intron_variant	LOW	C18orf8	NA	NA	NA	FALSE
rs36248	19	8321969	19_8555886	19_8321969	0.7783	0.0456	-0.0182	0.0044	3.976e-05	+-+++-++++++-+	2327430	3.40285	0.000248985	C	T	NA	ENSG00000090661	T	ENST00000251363	splice_region_variant,intron_variant	LOW	CERS4	NA	NA	NA	TRUE
rs746738	19	50386340	19_50375035	19_50386340	0.5644	0.0697	0.0201	0.0037	4.069e-08	-?+++++-+--++-	2267560	1700.29	0.00500269	T	C	NA	ENSG00000104946	C	ENST00000221543	splice_region_variant,intron_variant	LOW	TBC1D17	NA	NA	NA	TRUE
rs201015514	20	61982390	20_62410897	20_61982390	0.9854	0.002	0.1675	0.0491	0.0006501	???????++++?+?	192320	0.767501	4.59321e-05	A	C	NA	ENSG00000101204	C	ENST00000370263	splice_polypyrimidine_tract_variant,intron_variant	LOW	CHRNA4	NA	NA	NA	TRUE
rs61737389	20	62127296	20_62410897	20_62127296	0.9976	0.0006	0.2024	0.0549	0.0002275	???-?+-??++?+?	951097	0.916864	5.48709e-05	C	T	NA	ENSG00000101210	T	ENST00000217182	synonymous_variant	LOW	EEF1A2	NA	NA	K	TRUE
rs6062302	20	62320968	20_62410897	20_62320968	0.2651	0.1288	-0.0169	0.0043	9.279e-05	-?------+-----	2265830	1.50176	8.98748e-05	T	C	NA	ENSG00000258366	C	ENST00000318100	synonymous_variant	LOW	RTEL1	NA	NA	D	TRUE
rs2236506	20	62321655	20_62410897	20_62321655	0.2638	0.1275	-0.0156	0.0042	0.0002243	+?++++++++-+++	2267810	0.65757	3.93531e-05	G	A	NA	ENSG00000258366	A	ENST00000318100	synonymous_variant	LOW	RTEL1	NA	NA	A	TRUE
rs3208007	20	62322288	20_62410897	20_62322288	0.2649	0.1311	-0.0181	0.0043	3.05e-05	-?------+-----	2260920	4.68081	0.000280129	T	C	NA	ENSG00000258366	C	ENST00000318100	synonymous_variant	LOW	RTEL1	NA	NA	P	TRUE
rs2258056	20	62328453	20_62410897	20_62328453	0.7304	0.131	0.0186	0.0046	6.376e-05	+?++++++--++++	2267810	2.35772	0.000141101	T	C	NA	ENSG00000243509	C	ENST00000369996	synonymous_variant	LOW	TNFRSF6B	NA	NA	R	TRUE
rs909341	20	62328742	20_62410897	20_62328742	0.7306	0.1302	0.0186	0.0046	5.996e-05	-?------++----	2267810	2.35772	0.000141101	C	T	NA	ENSG00000243509	T	ENST00000369996	synonymous_variant	LOW	TNFRSF6B	NA	NA	S	TRUE
rs1291205	20	62328829	20_62410897	20_62328829	0.731	0.1286	0.0182	0.0046	7.039e-05	+?++++++--++++	2267810	1.66507	9.96484e-05	C	G	NA	ENSG00000243509	G	ENST00000369996	synonymous_variant	LOW	TNFRSF6B	NA	NA	T	TRUE
rs3171465	21	40552307	21_40611442	21_40552307	0.5385	0.0498	0.0206	0.0037	3.173e-08	--+++++++-+--+	2334950	3523.3	0.0124748	A	G	NA	ENSG00000183527	G	ENST00000331573	synonymous_variant	LOW	PSMG1	NA	NA	A	TRUE
rs1046210	21	42622786	21_42620714	21_42622786	0.5978	0.1009	-0.024	0.0038	4.109e-10	+++++++--+++++	2336940	300265	0.117358	C	T	NA	ENSG00000182240	T	ENST00000328735	synonymous_variant	LOW	BACE2	NA	NA	D	TRUE

### Sheet: ST8_Secondary_Signals_CARMA
locus_marker	lead_locus_pos	rsid	chromosome	position	allele1	allele2	freq1	freq_se	effect	std_err	p_value	direction	het_i_sq	het_chi_sq	het_df	het_p_val	samplesize	z	PIP	CS
11_43633645	43633645	rs4755714	11	43534268	A	G	0.5322	0.0811	0.0201	0.0038	1.699e-07	+-+++++++-+-++	29.3	18.394	13	0.1431	2343300	5.28947	0.15524	2
12_125308682	125308682	rs10846786	12	125448412	T	C	0.6115	0.1138	-0.0214	0.0053	6.178e-05	????-?-???-?--	34.8	6.134	4	0.1893	1030260	-4.03774	0.998039	1
12_125308682	125308682	rs4765011	12	125446436	A	G	0.6191	0.0854	-0.009	0.0039	0.01977	-++++--++-----	37.7	20.875	13	0.07543	2336940	-2.30769	0.995502	2
13_111049623	111049623	rs7990383	13	111111235	A	G	0.567	0.1028	-0.0152	0.0037	3.51e-05	-+--------+-?+	25.4	16.088	12	0.1873	2295830	-4.10811	0.0001455	2
14_69765644	69765644	rs12879377	14	69795199	A	G	0.355	0.0754	-0.0216	0.0039	3.167e-08	+-------+--+-+	0	7.788	13	0.8571	2334960	-5.53846	0.990417	1
15_78801394	78801394	rs28577997	15	79065384	A	G	0.326	0.0884	0.0174	0.0067	0.00972	???+?+???++?++	0	0.402	5	0.9953	770242	2.59701	0.751689	1
15_78801394	78801394	rs16969422	15	78326199	T	C	0.816	0.0327	-0.0247	0.0047	1.925e-07	--------+---++	0	10.708	13	0.6352	2345280	-5.25532	0.20568	3
17_47140794	47140794	rs4644893	17	47421369	C	G	0.4404	0.0373	0.0215	0.0041	1.438e-07	???++++??++?+-	43.4	12.361	7	0.08931	1381260	5.2439	0.180355	2
18_57829135	57829135	rs184543972	18	57789643	C	G	0.9975	0.0006	-0.2655	0.0569	3.067e-06	?+?-?--???+?-?	32.9	7.455	5	0.189	1010080	-4.66608	0.96543	1
1_109822166	109822166	rs7550711	1	110082886	T	C	0.0388	0.0136	0.0425	0.0108	8.588e-05	+++++++++++--?	35.3	18.54	12	0.1002	2071460	3.93519	0.178413	2
22_22876938	22876938	rs362079	22	22875565	A	G	0.1028	0.08	-0.1686	0.0299	1.608e-08	??-?????-?????	69.9	3.323	1	0.06833	72594	-5.6388	0.508126	2
22_22876938	22876938	rs537322531	22	22758074	A	T	0.9864	0.0051	-0.1305	0.0316	3.543e-05	?-?-?-+???+?-?	0	4.373	5	0.4971	1010080	-4.12975	0.0720693	3
2_208263279	208263279	rs189846433	2	208361742	A	G	0.0029	0.0026	0.4238	0.0888	1.821e-06	?+???++??++?+?	59.9	12.46	5	0.029	711326	4.77252	0.815558	1
2_630075	630075	rs62106258	2	417167	T	C	0.9575	0.0096	0.0635	0.0098	1.109e-10	+++++++??+-++?	0	9.214	10	0.5119	2007900	6.47959	0.968053	1
4_111697653	111697653	rs485517	4	111814454	T	C	0.2067	0.0705	0.0039	0.0079	0.6262	????-?-???+?+?	83.4	18.075	3	0.0004244	771046	0.493671	0.999823	1
4_111697653	111697653	rs7680240	4	111764972	A	C	0.5841	0.0681	0.0363	0.0037	5.748e-23	++++++++-+++++	0	8.739	13	0.7924	2336920	9.81081	0.999695	2
4_111697653	111697653	rs13281891	4	111613876	T	G	0.6177	0.0641	-0.026	0.0041	1.982e-10	-??--+--?-----	0	9.367	10	0.4976	1380400	-6.34146	0.00033335	4
4_111697653	111697653	rs1823290	4	111586978	A	T	0.6246	0.0789	-0.032	0.004	1.331e-15	-------++-----	0	6.993	13	0.9025	1969210	-8	0.432941	5
5_138773874	138773874	rs260731	5	139095473	A	G	0.3038	0.0611	0.0173	0.0042	4.749e-05	+++++-++++-+++	31.2	18.887	13	0.1267	1971790	4.11905	0.535115	1
5_158274491	158274491	rs10069494	5	157877838	T	C	0.3968	0.0519	-0.0198	0.0038	1.293e-07	+--------+-+--	0	9.855	13	0.7057	2333860	-5.21053	0.0520544	2
6_161005610	161005610	rs56210950	6	161098380	T	C	0.0189	0.0033	0.147	0.0398	0.0002244	?-????+++++?-?	31.5	8.761	6	0.1874	698186	3.69347	0.999164	2
6_161005610	161005610	rs115827299	6	160720058	A	G	0.8775	0.0295	-0.0297	0.0164	0.0712	?+???--++----?	55.8	18.11	8	0.02042	741983	-1.81098	0.999159	3
6_161005610	161005610	rs140570886	6	161013013	T	C	0.9559	0.0601	-0.101	0.014	5.725e-13	+------??+-+--	75.2	44.285	11	6.478e-06	2290270	-7.21429	0.997655	4
6_22598259	22598259	rs13198653	6	22209610	T	C	0.8354	0.0248	-0.0207	0.005	3.44e-05	++-----+-++?+-	0	7.425	12	0.8283	2312630	-4.14	0.501401	2
6_36647289	36647289	rs4713999	6	36633069	A	G	0.3442	0.028	-0.0556	0.0038	7.846e-49	+-------------	29.6	18.461	13	0.1408	2340240	-14.6316	0.125368	2
6_54028069	54028069	rs2050159	6	53773153	A	G	0.5237	0.0684	0.0179	0.0035	2.636e-07	--+++-+-+-++++	18.6	15.963	13	0.2512	2340240	5.11429	0.108654	2
7_27281157	27281157	rs1009547	7	27342727	A	G	0.0866	0.014	0.0346	0.0059	4.005e-09	+-+++-+++-+-++	46.7	24.407	13	0.02759	2343310	5.86441	0.216533	2
7_74236723	74236723	rs373829400	7	74580133	A	G	0.048	0.0085	0.1126	0.0183	7.454e-10	-?????++??+?+?	28.5	5.595	4	0.2315	617973	6.15301	0.994627	1
7_92252203	92252203	rs10231570	7	91772827	T	C	0.2934	0.0455	-0.014	0.0041	0.00066	---+----------	0	9.464	13	0.7371	2340030	-3.41463	0.00423396	2
9_22102165	22102165	rs55797833	9	21995044	T	G	0.9819	0.0044	0.0671	0.0161	2.958e-05	-++++++??-++-?	0	5.231	10	0.8752	1993870	4.1677	0.960695	1

### Sheet: ST9_GWAS_Prioritized_Genes
Heart Failure GWAS Meta Analysis - GWAS-prioritized Gene Results
gene	n	Nearest	Coding	TWAS	MAGMA
EVI5	4	TRUE	TRUE	TRUE	TRUE
MIA3	4	TRUE	TRUE	TRUE	TRUE
CAND2	4	TRUE	TRUE	TRUE	TRUE
WFS1	4	TRUE	TRUE	TRUE	TRUE
TMEM106B	4	TRUE	TRUE	TRUE	TRUE
TMEM245	4	TRUE	TRUE	TRUE	TRUE
SYNPO2L	4	TRUE	TRUE	TRUE	TRUE
BAG3	4	TRUE	TRUE	TRUE	TRUE
GALNT16	4	TRUE	TRUE	TRUE	TRUE
GIPR	4	TRUE	TRUE	TRUE	TRUE
MLIP	4	TRUE	TRUE	TRUE	TRUE
TRAF3	4	TRUE	TRUE	TRUE	TRUE
SPATS2L	3	TRUE	FALSE	TRUE	TRUE
MLF 1.00	3	TRUE	FALSE	TRUE	TRUE
AKT1S1	3	TRUE	FALSE	TRUE	TRUE
CLCNKA	3	TRUE	FALSE	TRUE	TRUE
WNT2B	3	TRUE	FALSE	TRUE	TRUE
KCNK3	3	TRUE	FALSE	TRUE	TRUE
STRN	3	TRUE	FALSE	TRUE	TRUE
ZEB2	3	TRUE	FALSE	TRUE	TRUE
PCNP	3	TRUE	FALSE	TRUE	TRUE
ECE2	3	TRUE	FALSE	TRUE	TRUE
ANAPC4	3	TRUE	TRUE	FALSE	TRUE
KLB	3	TRUE	FALSE	TRUE	TRUE
KLHL3	3	TRUE	FALSE	TRUE	TRUE
SLC23A1	3	FALSE	TRUE	TRUE	TRUE
PROB1	3	FALSE	TRUE	TRUE	TRUE
DNAJC18	3	TRUE	FALSE	TRUE	TRUE
HDGFL1	3	TRUE	FALSE	TRUE	TRUE
CDKN1A	3	TRUE	FALSE	TRUE	TRUE
TFAP2B	3	TRUE	FALSE	TRUE	TRUE
IRAK1BP1	3	TRUE	FALSE	TRUE	TRUE
RRAGD	3	TRUE	FALSE	TRUE	TRUE
LPA	3	TRUE	FALSE	TRUE	TRUE
GTF2IRD2	3	TRUE	FALSE	TRUE	TRUE
CAV1	3	TRUE	FALSE	TRUE	TRUE
CCDC136	3	TRUE	FALSE	TRUE	TRUE
LPL	3	TRUE	TRUE	FALSE	TRUE
CCDC171	3	TRUE	TRUE	FALSE	TRUE
OR13D1	3	TRUE	TRUE	FALSE	TRUE
ABO	3	TRUE	FALSE	TRUE	TRUE
TSPAN14	3	TRUE	FALSE	TRUE	TRUE
LSP1	3	TRUE	TRUE	FALSE	TRUE
SBF2	3	TRUE	FALSE	TRUE	TRUE
PGR	3	TRUE	TRUE	FALSE	TRUE
ATF1	3	TRUE	FALSE	TRUE	TRUE
RIC8B	3	TRUE	FALSE	TRUE	TRUE
HIP1R	3	TRUE	FALSE	TRUE	TRUE
CDC16	3	TRUE	FALSE	TRUE	TRUE
ABHD17C	3	TRUE	FALSE	TRUE	TRUE
ZNF592	3	TRUE	FALSE	TRUE	TRUE
FTO	3	TRUE	FALSE	TRUE	TRUE
NFAT5	3	TRUE	FALSE	TRUE	TRUE
CFDP1	3	TRUE	FALSE	TRUE	TRUE
SMG6	3	TRUE	FALSE	TRUE	TRUE
FBXL20	3	TRUE	FALSE	TRUE	TRUE
SPPL2C	3	FALSE	TRUE	TRUE	TRUE
KANSL1	3	FALSE	TRUE	TRUE	TRUE
BPTF	3	TRUE	FALSE	TRUE	TRUE
USP36	3	TRUE	FALSE	TRUE	TRUE
NPC1	3	TRUE	FALSE	TRUE	TRUE
CRTC1	3	TRUE	FALSE	TRUE	TRUE
BACE2	3	TRUE	FALSE	TRUE	TRUE
GLP1R	3	TRUE	TRUE	TRUE	FALSE
BRWD1	3	TRUE	TRUE	TRUE	FALSE
PTPN22	3	FALSE	TRUE	TRUE	TRUE
HSD17B12	3	FALSE	TRUE	TRUE	TRUE
EXD2	3	FALSE	TRUE	TRUE	TRUE
TNRC6A	3	TRUE	TRUE	FALSE	TRUE
STARD3	3	FALSE	TRUE	TRUE	TRUE
ERBB2	3	FALSE	TRUE	TRUE	TRUE
LRRC37A	3	TRUE	TRUE	FALSE	TRUE
TBC1D17	3	FALSE	TRUE	TRUE	TRUE
HSPB7	2	FALSE	FALSE	TRUE	TRUE
RSBN1	2	FALSE	FALSE	TRUE	TRUE
AP4B1	2	FALSE	FALSE	TRUE	TRUE
UBA7	2	FALSE	FALSE	TRUE	TRUE
MYOZ1	2	FALSE	FALSE	TRUE	TRUE
STH	2	FALSE	FALSE	TRUE	TRUE
C18orf8	2	FALSE	FALSE	TRUE	TRUE
MAPK7	2	TRUE	FALSE	TRUE	FALSE
PRAM1	2	TRUE	FALSE	TRUE	FALSE
CASZ1	2	TRUE	FALSE	FALSE	TRUE
SPEN	2	FALSE	FALSE	TRUE	TRUE
ZBTB17	2	FALSE	FALSE	TRUE	TRUE
TTC39A	2	FALSE	FALSE	TRUE	TRUE
NFIA	2	TRUE	FALSE	FALSE	TRUE
CELSR2	2	FALSE	FALSE	TRUE	TRUE
MAGI3	2	TRUE	FALSE	FALSE	TRUE
PHTF1	2	FALSE	FALSE	TRUE	TRUE
DCLRE1B	2	FALSE	FALSE	TRUE	TRUE
BRINP3	2	TRUE	FALSE	FALSE	TRUE
CRIM1	2	FALSE	FALSE	TRUE	TRUE
HEATR5B	2	FALSE	FALSE	TRUE	TRUE
NDUFAF7	2	FALSE	FALSE	TRUE	TRUE
GGCX	2	FALSE	FALSE	TRUE	TRUE
VAMP8	2	FALSE	FALSE	TRUE	TRUE
VAMP5	2	FALSE	FALSE	TRUE	TRUE
CHMP3	2	FALSE	FALSE	TRUE	TRUE
ARPP21	2	TRUE	FALSE	FALSE	TRUE
USP19	2	FALSE	FALSE	TRUE	TRUE
CCDC36	2	FALSE	FALSE	TRUE	TRUE
RHOA	2	FALSE	FALSE	TRUE	TRUE
NICN1	2	FALSE	FALSE	TRUE	TRUE
DAG1	2	FALSE	FALSE	TRUE	TRUE
BSN	2	FALSE	FALSE	TRUE	TRUE
APEH	2	FALSE	FALSE	TRUE	TRUE
MST1	2	FALSE	FALSE	TRUE	TRUE
RNF123	2	FALSE	FALSE	TRUE	TRUE
IP6K1	2	FALSE	FALSE	TRUE	TRUE
CDHR4	2	FALSE	FALSE	TRUE	TRUE
TRAIP	2	TRUE	FALSE	FALSE	TRUE
CAMKV	2	FALSE	FALSE	TRUE	TRUE
MST1R	2	FALSE	FALSE	TRUE	TRUE
FOXP1	2	TRUE	FALSE	FALSE	TRUE
RARRES1	2	FALSE	FALSE	TRUE	TRUE
PITX2	2	TRUE	FALSE	FALSE	TRUE
CAMK2D	2	TRUE	FALSE	FALSE	TRUE
MAML3	2	TRUE	FALSE	FALSE	TRUE
USP38	2	TRUE	FALSE	FALSE	TRUE
FBN2	2	TRUE	FALSE	FALSE	TRUE
SPATA24	2	FALSE	FALSE	TRUE	TRUE
NR3C1	2	FALSE	FALSE	TRUE	TRUE
EBF1	2	TRUE	FALSE	FALSE	TRUE
CPEB4	2	TRUE	FALSE	FALSE	TRUE
AIF1	2	FALSE	FALSE	TRUE	TRUE
GPANK1	2	FALSE	FALSE	TRUE	TRUE
VWA7	2	TRUE	FALSE	FALSE	TRUE
CFB	2	FALSE	FALSE	TRUE	TRUE
SLC22A7	2	FALSE	FALSE	TRUE	TRUE
CRIP3	2	FALSE	FALSE	TRUE	TRUE
ZNF318	2	TRUE	FALSE	FALSE	TRUE
ABCC10	2	FALSE	FALSE	TRUE	TRUE
PHIP	2	FALSE	FALSE	TRUE	TRUE
GTF2I	2	FALSE	FALSE	TRUE	TRUE
SPDYE5	2	FALSE	FALSE	TRUE	TRUE
POM121C	2	FALSE	FALSE	TRUE	TRUE
CDK6	2	TRUE	FALSE	FALSE	TRUE
FLNC	2	FALSE	FALSE	TRUE	TRUE
XPO7	2	TRUE	FALSE	FALSE	TRUE
CDKN2B	2	FALSE	FALSE	TRUE	TRUE
FRRS1L	2	FALSE	FALSE	TRUE	TRUE
SWI5	2	TRUE	FALSE	FALSE	TRUE
MLLT10	2	FALSE	FALSE	TRUE	TRUE
P4HA1	2	FALSE	FALSE	TRUE	TRUE
FAM149B1	2	FALSE	FALSE	TRUE	TRUE
DNAJC9	2	FALSE	FALSE	TRUE	TRUE
MRPS16	2	FALSE	FALSE	TRUE	TRUE
USP54	2	FALSE	FALSE	TRUE	TRUE
AGAP5	2	FALSE	FALSE	TRUE	TRUE
SEC24C	2	FALSE	FALSE	TRUE	TRUE
FUT11	2	FALSE	FALSE	TRUE	TRUE
ZSWIM8	2	FALSE	FALSE	TRUE	TRUE
CAMK2G	2	FALSE	FALSE	TRUE	TRUE
FAM213A	2	FALSE	FALSE	TRUE	TRUE
VTI1A	2	TRUE	FALSE	FALSE	TRUE
ARNTL	2	TRUE	FALSE	FALSE	TRUE
BDNF	2	TRUE	FALSE	FALSE	TRUE
API5	2	FALSE	FALSE	TRUE	TRUE
TTC17	2	FALSE	FALSE	TRUE	TRUE
DRD2	2	FALSE	FALSE	TRUE	TRUE
LETMD1	2	FALSE	TRUE	FALSE	TRUE
HOXC4	2	TRUE	FALSE	FALSE	TRUE
HOXC6	2	FALSE	FALSE	TRUE	TRUE
TMEM263	2	FALSE	FALSE	TRUE	TRUE
VPS37B	2	FALSE	FALSE	TRUE	TRUE
SCARB1	2	TRUE	FALSE	FALSE	TRUE
COL4A2	2	TRUE	FALSE	FALSE	TRUE
PRKD1	2	TRUE	FALSE	FALSE	TRUE
DCAF5	2	FALSE	FALSE	TRUE	TRUE
IREB2	2	FALSE	FALSE	TRUE	TRUE
WDR73	2	FALSE	FALSE	TRUE	TRUE
NMB	2	FALSE	FALSE	TRUE	TRUE
SEC11A	2	FALSE	FALSE	TRUE	TRUE
ALPK3	2	FALSE	FALSE	TRUE	TRUE
ZFHX3	2	TRUE	FALSE	FALSE	TRUE
CMIP	2	TRUE	FALSE	FALSE	TRUE
SRR	2	FALSE	FALSE	TRUE	TRUE
MED1	2	FALSE	FALSE	TRUE	TRUE
CDK12	2	FALSE	FALSE	TRUE	TRUE
PPP1R1B	2	FALSE	FALSE	TRUE	TRUE
PNMT	2	FALSE	FALSE	TRUE	TRUE
PGAP3	2	FALSE	FALSE	TRUE	TRUE
ZPBP2	2	FALSE	FALSE	TRUE	TRUE
DCAKD	2	FALSE	FALSE	TRUE	TRUE
NMT1	2	FALSE	FALSE	TRUE	TRUE
WNT9B	2	FALSE	FALSE	TRUE	TRUE
IGF2BP1	2	TRUE	FALSE	FALSE	TRUE
C17orf58	2	FALSE	FALSE	TRUE	TRUE
CYTH1	2	FALSE	FALSE	TRUE	TRUE
ASXL3	2	TRUE	FALSE	FALSE	TRUE
KANK2	2	FALSE	FALSE	TRUE	TRUE
QPCTL	2	FALSE	FALSE	TRUE	TRUE
LTN1	2	FALSE	FALSE	TRUE	TRUE
MAP3K7CL	2	TRUE	FALSE	FALSE	TRUE
BACH1	2	FALSE	FALSE	TRUE	TRUE
SMARCB1	2	TRUE	FALSE	FALSE	TRUE
DERL3	2	FALSE	FALSE	TRUE	TRUE
PSRC1	2	TRUE	FALSE	TRUE	FALSE
EDNRA	2	TRUE	FALSE	TRUE	FALSE
LDLR	2	TRUE	FALSE	TRUE	FALSE
LINC00964	2	TRUE	FALSE	TRUE	FALSE
ACTN2	2	TRUE	FALSE	TRUE	FALSE
PRKCA	2	TRUE	FALSE	TRUE	FALSE
E2F6	2	TRUE	FALSE	TRUE	FALSE
FGF5	2	TRUE	FALSE	TRUE	FALSE
HYKK	2	TRUE	FALSE	TRUE	FALSE
MEF2D	2	TRUE	FALSE	TRUE	FALSE
SLC4A7	2	TRUE	FALSE	TRUE	FALSE
ZBTB46	2	TRUE	FALSE	TRUE	FALSE
CCDC146	2	TRUE	FALSE	TRUE	FALSE
PLPP3	2	TRUE	FALSE	TRUE	FALSE
SKOR1	2	FALSE	TRUE	TRUE	FALSE
ADORA2B	2	TRUE	FALSE	TRUE	FALSE
LOXL4	2	TRUE	TRUE	FALSE	FALSE
DUSP6	2	TRUE	TRUE	FALSE	FALSE
ZC3HC1	2	TRUE	TRUE	FALSE	FALSE
CRHR1	2	FALSE	TRUE	FALSE	TRUE
MAPT	2	FALSE	TRUE	FALSE	TRUE
B9D1	2	FALSE	TRUE	TRUE	FALSE
LRRC37A2	2	FALSE	TRUE	TRUE	FALSE
NUP62	2	FALSE	TRUE	TRUE	FALSE
AKAP6	2	TRUE	TRUE	FALSE	FALSE
ZBTB4	2	TRUE	TRUE	FALSE	FALSE
TRUB2	1	FALSE	FALSE	FALSE	TRUE
ATF5	1	FALSE	FALSE	FALSE	TRUE
MIEN1	1	FALSE	FALSE	TRUE	FALSE
TCAP	1	FALSE	FALSE	TRUE	FALSE
PSMG1	1	FALSE	FALSE	TRUE	FALSE
ARL17A	1	FALSE	FALSE	TRUE	FALSE
CCND1	1	TRUE	FALSE	FALSE	FALSE
TBC1D3P6	1	FALSE	FALSE	FALSE	TRUE
CDKN2C	1	FALSE	FALSE	FALSE	TRUE
C1orf185	1	FALSE	FALSE	FALSE	TRUE
EPS15	1	FALSE	FALSE	FALSE	TRUE
PPAP2B	1	FALSE	FALSE	FALSE	TRUE
GFI1	1	FALSE	FALSE	FALSE	TRUE
BCL2L15	1	FALSE	FALSE	FALSE	TRUE
CACYBP	1	FALSE	FALSE	FALSE	TRUE
PPFIA4	1	FALSE	FALSE	FALSE	TRUE
AIDA	1	FALSE	FALSE	FALSE	TRUE
FAM177B	1	FALSE	FALSE	FALSE	TRUE
PPP1CB	1	FALSE	FALSE	FALSE	TRUE
GPATCH11	1	FALSE	FALSE	FALSE	TRUE
EIF2AK2	1	FALSE	FALSE	FALSE	TRUE
MAT2A	1	FALSE	FALSE	FALSE	TRUE
TMEM150A	1	FALSE	FALSE	FALSE	TRUE
TNS1	1	FALSE	FALSE	FALSE	TRUE
PRKAR2A	1	FALSE	FALSE	FALSE	TRUE
SLC25A20	1	FALSE	FALSE	FALSE	TRUE
ARIH2	1	FALSE	FALSE	FALSE	TRUE
DALRD3	1	FALSE	FALSE	FALSE	TRUE
QRICH1	1	FALSE	FALSE	FALSE	TRUE
LAMB2	1	FALSE	FALSE	FALSE	TRUE
CCDC71	1	FALSE	FALSE	FALSE	TRUE
C3orf84	1	FALSE	FALSE	FALSE	TRUE
TCTA	1	FALSE	FALSE	FALSE	TRUE
AMIGO3	1	FALSE	FALSE	FALSE	TRUE
MON1A	1	FALSE	FALSE	FALSE	TRUE
RBM6	1	FALSE	FALSE	FALSE	TRUE
RBM5	1	FALSE	FALSE	FALSE	TRUE
SEMA3F	1	FALSE	FALSE	FALSE	TRUE
GNAT1	1	FALSE	FALSE	FALSE	TRUE
IMPG2	1	FALSE	FALSE	FALSE	TRUE
TRMT10C	1	FALSE	FALSE	FALSE	TRUE
RSRC1	1	FALSE	FALSE	FALSE	TRUE
GHR	1	FALSE	FALSE	FALSE	TRUE
PKD2L2	1	FALSE	FALSE	FALSE	TRUE
EIF4EBP3	1	FALSE	FALSE	FALSE	TRUE
HIST1H2BE	1	FALSE	FALSE	FALSE	TRUE
PRRC2A	1	FALSE	FALSE	FALSE	TRUE
APOM	1	FALSE	FALSE	FALSE	TRUE
CSNK2B	1	FALSE	FALSE	FALSE	TRUE
EHMT2	1	FALSE	FALSE	FALSE	TRUE
SKIV2L	1	FALSE	FALSE	FALSE	TRUE
AGPAT1	1	FALSE	FALSE	FALSE	TRUE
RNF5	1	FALSE	FALSE	FALSE	TRUE
C6orf10	1	FALSE	FALSE	FALSE	TRUE
C6orf106	1	FALSE	FALSE	FALSE	TRUE
SNRPC	1	FALSE	FALSE	FALSE	TRUE
UHRF1BP1	1	FALSE	FALSE	FALSE	TRUE
CPNE5	1	FALSE	FALSE	FALSE	TRUE
MDGA1	1	FALSE	FALSE	FALSE	TRUE
PKHD1	1	FALSE	FALSE	FALSE	TRUE
LRRC1	1	FALSE	FALSE	FALSE	TRUE
PRDM13	1	FALSE	FALSE	FALSE	TRUE
HIVEP2	1	FALSE	FALSE	FALSE	TRUE
POU6F2	1	FALSE	FALSE	FALSE	TRUE
CALN1	1	FALSE	FALSE	FALSE	TRUE
HIP1	1	FALSE	FALSE	FALSE	TRUE
SPDYE18	1	FALSE	FALSE	FALSE	TRUE
ZKSCAN1	1	FALSE	FALSE	FALSE	TRUE
CAV2	1	FALSE	FALSE	FALSE	TRUE
KCNH2	1	FALSE	FALSE	FALSE	TRUE
XKR6	1	FALSE	FALSE	FALSE	TRUE
DOK2	1	FALSE	FALSE	FALSE	TRUE
BHLHE22	1	FALSE	FALSE	FALSE	TRUE
FANCC	1	FALSE	FALSE	FALSE	TRUE
COQ4	1	FALSE	FALSE	FALSE	TRUE
CACNB2	1	FALSE	FALSE	FALSE	TRUE
CFAP70	1	FALSE	FALSE	FALSE	TRUE
ANXA7	1	FALSE	FALSE	FALSE	TRUE
NDST2	1	FALSE	FALSE	FALSE	TRUE
DYDC1	1	FALSE	FALSE	FALSE	TRUE
DYDC2	1	FALSE	FALSE	FALSE	TRUE
LGR4	1	FALSE	FALSE	FALSE	TRUE
MPPED2	1	FALSE	FALSE	FALSE	TRUE
FERMT3	1	FALSE	FALSE	FALSE	TRUE
OPCML	1	FALSE	FALSE	FALSE	TRUE
METTL7A	1	FALSE	FALSE	FALSE	TRUE
HOXC5	1	FALSE	FALSE	FALSE	TRUE
RFX4	1	FALSE	FALSE	FALSE	TRUE
COL4A1	1	FALSE	FALSE	FALSE	TRUE
SYT16	1	FALSE	FALSE	FALSE	TRUE
ACTN1	1	FALSE	FALSE	FALSE	TRUE
ADAM10	1	FALSE	FALSE	FALSE	TRUE
CHRNB4	1	FALSE	FALSE	FALSE	TRUE
METRN	1	FALSE	FALSE	FALSE	TRUE
ATP2A1	1	FALSE	FALSE	FALSE	TRUE
WWP2	1	FALSE	FALSE	FALSE	TRUE
TMEM170A	1	FALSE	FALSE	FALSE	TRUE
HIC1	1	FALSE	FALSE	FALSE	TRUE
LOC101929578	1	FALSE	FALSE	FALSE	TRUE
GSDMB	1	FALSE	FALSE	FALSE	TRUE
GOSR2	1	FALSE	FALSE	FALSE	TRUE
MYL4	1	FALSE	FALSE	FALSE	TRUE
ZNF652	1	FALSE	FALSE	FALSE	TRUE
TMEM241	1	FALSE	FALSE	FALSE	TRUE
GALR1	1	FALSE	FALSE	FALSE	TRUE
IL4I1	1	FALSE	FALSE	FALSE	TRUE
ZNF341	1	FALSE	FALSE	FALSE	TRUE
USP16	1	FALSE	FALSE	FALSE	TRUE
IGL	1	FALSE	FALSE	FALSE	TRUE
C22orf15	1	FALSE	FALSE	FALSE	TRUE
RAB44	1	FALSE	FALSE	TRUE	FALSE
RP11-574K11.29	1	FALSE	FALSE	TRUE	FALSE
LINC01562	1	FALSE	FALSE	TRUE	FALSE
RNF11	1	FALSE	FALSE	TRUE	FALSE
C6orf48	1	FALSE	FALSE	TRUE	FALSE
CDKN2A	1	FALSE	FALSE	TRUE	FALSE
LRRC73	1	FALSE	FALSE	TRUE	FALSE
SPDEF	1	FALSE	FALSE	TRUE	FALSE
NCF1	1	FALSE	FALSE	TRUE	FALSE
CTNNAL1	1	FALSE	FALSE	TRUE	FALSE
ARL5C	1	FALSE	FALSE	TRUE	FALSE
ATP1B1	1	FALSE	FALSE	TRUE	FALSE
AMT	1	FALSE	FALSE	TRUE	FALSE
C1orf64	1	FALSE	FALSE	TRUE	FALSE
BSN-AS2	1	FALSE	FALSE	TRUE	FALSE
CHRNA5	1	FALSE	FALSE	TRUE	FALSE
C5orf47	1	FALSE	FALSE	TRUE	FALSE
RP11-464F9.22	1	FALSE	FALSE	TRUE	FALSE
FBXO46	1	FALSE	FALSE	TRUE	FALSE
ADM	1	FALSE	FALSE	TRUE	FALSE
CRLF1	1	FALSE	FALSE	TRUE	FALSE
RP11-379F4.7	1	FALSE	FALSE	TRUE	FALSE
RP11-173D14.3	1	FALSE	FALSE	TRUE	FALSE
DLK2	1	FALSE	FALSE	TRUE	FALSE
ATG9B	1	FALSE	FALSE	TRUE	FALSE
DMPK	1	FALSE	FALSE	TRUE	FALSE
LXN	1	FALSE	FALSE	TRUE	FALSE
RP11-346C20.4	1	FALSE	FALSE	TRUE	FALSE
MMP11	1	FALSE	FALSE	TRUE	FALSE
LINC01993	1	FALSE	FALSE	TRUE	FALSE
GPX1	1	FALSE	FALSE	TRUE	FALSE
SMYD4	1	FALSE	FALSE	TRUE	FALSE
HLA-DQA1	1	FALSE	FALSE	TRUE	FALSE
PPP3CB	1	FALSE	FALSE	TRUE	FALSE
RSPH6A	1	FALSE	FALSE	TRUE	FALSE
AC087491.2	1	FALSE	FALSE	TRUE	FALSE
NOB1	1	FALSE	FALSE	TRUE	FALSE
DDAH2	1	FALSE	FALSE	TRUE	FALSE
C9orf3	1	FALSE	FALSE	TRUE	FALSE
WNT3	1	FALSE	FALSE	TRUE	FALSE
RP11-1082L8.3	1	FALSE	FALSE	TRUE	FALSE
C1QTNF4	1	FALSE	FALSE	TRUE	FALSE
RP1-170O19.17	1	FALSE	FALSE	TRUE	FALSE
MZB1	1	FALSE	FALSE	TRUE	FALSE
RPL7A	1	FALSE	FALSE	TRUE	FALSE
FAM131C	1	FALSE	FALSE	TRUE	FALSE
GLMN	1	FALSE	FALSE	TRUE	FALSE
KLHL26	1	FALSE	FALSE	TRUE	FALSE
RPAP2	1	FALSE	FALSE	TRUE	FALSE
RUBCN	1	FALSE	FALSE	TRUE	FALSE
PDE1A	1	FALSE	FALSE	TRUE	FALSE
TGFB1	1	FALSE	FALSE	TRUE	FALSE
PEAK1	1	FALSE	FALSE	TRUE	FALSE
NQO1	1	FALSE	FALSE	TRUE	FALSE
TMEM40	1	FALSE	FALSE	TRUE	FALSE
C6orf47	1	FALSE	FALSE	TRUE	FALSE
PLAU	1	FALSE	FALSE	TRUE	FALSE
UPF1	1	FALSE	FALSE	TRUE	FALSE
SF3A3	1	FALSE	FALSE	TRUE	FALSE
NKX2-5	1	FALSE	FALSE	TRUE	FALSE
IKZF3	1	FALSE	FALSE	TRUE	FALSE
MIR3180-1	1	FALSE	FALSE	TRUE	FALSE
CHRNA3	1	FALSE	FALSE	TRUE	FALSE
HOXA5	1	FALSE	FALSE	TRUE	FALSE
IKBKAP	1	FALSE	FALSE	TRUE	FALSE
C10orf55	1	FALSE	FALSE	TRUE	FALSE
RP4-555D20.3	1	FALSE	FALSE	TRUE	FALSE
PHACTR1	1	FALSE	FALSE	TRUE	FALSE
BAG6	1	FALSE	FALSE	TRUE	FALSE
PSMA4	1	FALSE	FALSE	TRUE	FALSE
MIER3	1	FALSE	FALSE	TRUE	FALSE
CCDC78	1	FALSE	FALSE	TRUE	FALSE
MED22	1	FALSE	FALSE	TRUE	FALSE
RP11-36D19.8	1	FALSE	FALSE	TRUE	FALSE
EML2	1	FALSE	FALSE	TRUE	FALSE
RP11-490M8.1	1	FALSE	FALSE	TRUE	FALSE
MTSS1	1	FALSE	FALSE	TRUE	FALSE
PBRM1	1	FALSE	FALSE	TRUE	FALSE
LINC01950	1	FALSE	FALSE	TRUE	FALSE
ROCK2	1	FALSE	FALSE	TRUE	FALSE
PNKP	1	FALSE	FALSE	TRUE	FALSE
MSL2	1	FALSE	FALSE	TRUE	FALSE
HIST1H3G	1	FALSE	FALSE	TRUE	FALSE
RP11-307C19.1	1	FALSE	FALSE	TRUE	FALSE
HOXA2	1	FALSE	FALSE	TRUE	FALSE
RP11-1109F11.3	1	FALSE	FALSE	TRUE	FALSE
NUDT13	1	FALSE	FALSE	TRUE	FALSE
HMG20A	1	FALSE	FALSE	TRUE	FALSE
COPS6	1	FALSE	FALSE	TRUE	FALSE
RP11-1109F11.5	1	FALSE	FALSE	TRUE	FALSE
KLHDC8B	1	FALSE	FALSE	TRUE	FALSE
PLCD3	1	FALSE	FALSE	TRUE	FALSE
RP11-307L14.2	1	FALSE	FALSE	TRUE	FALSE
HELZ	1	FALSE	FALSE	TRUE	FALSE
INO80D	1	FALSE	FALSE	TRUE	FALSE
SNRPD2	1	FALSE	FALSE	TRUE	FALSE
HLA-B	1	FALSE	FALSE	TRUE	FALSE
CCDC97	1	FALSE	FALSE	TRUE	FALSE
FOXK1	1	FALSE	FALSE	TRUE	FALSE
ACTL7B	1	FALSE	FALSE	TRUE	FALSE
TMEM254	1	FALSE	FALSE	TRUE	FALSE
HIST1H2BF	1	FALSE	FALSE	TRUE	FALSE
SLBP	1	FALSE	FALSE	TRUE	FALSE
FAM13B	1	FALSE	FALSE	TRUE	FALSE
EIF4G1	1	FALSE	FALSE	TRUE	FALSE
RP11-411K7.1	1	FALSE	FALSE	TRUE	FALSE
CLDN7	1	FALSE	FALSE	TRUE	FALSE
ZSCAN21	1	FALSE	FALSE	TRUE	FALSE
FBXL16	1	FALSE	FALSE	TRUE	FALSE
N6AMT1	1	FALSE	FALSE	TRUE	FALSE
ACVR2A	1	FALSE	FALSE	TRUE	FALSE
AMPD3	1	FALSE	FALSE	TRUE	FALSE
RP11-396N11.1	1	FALSE	FALSE	TRUE	FALSE
LINC02094	1	FALSE	FALSE	TRUE	FALSE
SLC6A6	1	FALSE	FALSE	TRUE	FALSE
AS3MT	1	FALSE	FALSE	TRUE	FALSE
RAF1	1	FALSE	FALSE	TRUE	FALSE
ABCG5	1	FALSE	FALSE	TRUE	FALSE
RGMB	1	FALSE	FALSE	TRUE	FALSE
LIN7C	1	FALSE	FALSE	TRUE	FALSE
ANKHD1	1	FALSE	FALSE	TRUE	FALSE
LINC01351	1	FALSE	FALSE	TRUE	FALSE
CAPN15	1	FALSE	FALSE	TRUE	FALSE
WDR82	1	FALSE	FALSE	TRUE	FALSE
ATP2B1-AS1	1	FALSE	FALSE	TRUE	FALSE
VEGFB	1	FALSE	FALSE	TRUE	FALSE
HP	1	FALSE	FALSE	TRUE	FALSE
ZNF518B	1	FALSE	FALSE	TRUE	FALSE
CLEC18A	1	FALSE	FALSE	TRUE	FALSE
PAQR5	1	FALSE	FALSE	TRUE	FALSE
GFAP	1	FALSE	FALSE	TRUE	FALSE
SLC11A2	1	FALSE	FALSE	TRUE	FALSE
LAMTOR4	1	FALSE	FALSE	TRUE	FALSE
RABGAP1L	1	FALSE	FALSE	TRUE	FALSE
PHF20	1	FALSE	FALSE	TRUE	FALSE
RP11-148O21.6	1	FALSE	FALSE	TRUE	FALSE
ZFYVE1	1	FALSE	FALSE	TRUE	FALSE
NIPSNAP3A	1	FALSE	FALSE	TRUE	FALSE
ZSCAN9	1	FALSE	FALSE	TRUE	FALSE
PCCB	1	FALSE	FALSE	TRUE	FALSE
NCKIPSD	1	FALSE	FALSE	TRUE	FALSE
TBX2	1	FALSE	FALSE	TRUE	FALSE
SLC27A6	1	FALSE	FALSE	TRUE	FALSE
CYP7B1	1	FALSE	FALSE	TRUE	FALSE
FAM180B	1	FALSE	FALSE	TRUE	FALSE
GNRHR	1	FALSE	FALSE	TRUE	FALSE
RP11-379F4.6	1	FALSE	FALSE	TRUE	FALSE
GOLGB1	1	FALSE	FALSE	TRUE	FALSE
CASC10	1	FALSE	FALSE	TRUE	FALSE
RP11-154H23.3	1	FALSE	FALSE	TRUE	FALSE
HOXC8	1	FALSE	FALSE	TRUE	FALSE
INPP5B	1	FALSE	FALSE	TRUE	FALSE
CIB4	1	FALSE	FALSE	TRUE	FALSE
MCM7	1	FALSE	FALSE	TRUE	FALSE
ABCG8	1	FALSE	FALSE	TRUE	FALSE
HHIPL1	1	FALSE	FALSE	TRUE	FALSE
RP11-713D19.1	1	FALSE	FALSE	TRUE	FALSE
ATP5G1	1	FALSE	FALSE	TRUE	FALSE
RP11-3B7.1	1	FALSE	FALSE	TRUE	FALSE
CEBPZ	1	FALSE	FALSE	TRUE	FALSE
C1orf226	1	FALSE	FALSE	TRUE	FALSE
NRIP2	1	FALSE	FALSE	TRUE	FALSE
MAPK8	1	FALSE	FALSE	TRUE	FALSE
CHEK2	1	FALSE	FALSE	TRUE	FALSE
STXBP4	1	FALSE	TRUE	FALSE	FALSE
TMEM88	1	FALSE	TRUE	FALSE	FALSE
PCTP	1	FALSE	TRUE	FALSE	FALSE
OR8H3	1	FALSE	TRUE	FALSE	FALSE
MYBPC3	1	FALSE	TRUE	FALSE	FALSE
COX11	1	FALSE	TRUE	FALSE	FALSE
C17orf74	1	FALSE	TRUE	FALSE	FALSE
OR4P4	1	FALSE	TRUE	FALSE	FALSE
SH2B3	1	FALSE	TRUE	FALSE	FALSE
OR4C15	1	FALSE	TRUE	FALSE	FALSE
OR4S2	1	FALSE	TRUE	FALSE	FALSE
R3HCC1L	1	FALSE	TRUE	FALSE	FALSE
OR13C9	1	FALSE	TRUE	FALSE	FALSE
OR5D14	1	FALSE	TRUE	FALSE	FALSE
CAST	1	FALSE	TRUE	FALSE	FALSE
CDKN2B-AS1	1	TRUE	FALSE	FALSE	FALSE
GNPDA2	1	TRUE	FALSE	FALSE	FALSE
TMEM18	1	TRUE	FALSE	FALSE	FALSE
AOPEP	1	TRUE	FALSE	FALSE	FALSE
ATXN2	1	TRUE	FALSE	FALSE	FALSE
FAF1	1	TRUE	FALSE	FALSE	FALSE
MC4R	1	TRUE	FALSE	FALSE	FALSE
TBX3	1	TRUE	FALSE	FALSE	FALSE
ARHGAP26	1	TRUE	FALSE	FALSE	FALSE
MIR129-2	1	TRUE	FALSE	FALSE	FALSE
NRXN3	1	TRUE	FALSE	FALSE	FALSE
LINC01122	1	TRUE	FALSE	FALSE	FALSE
ILRUN	1	TRUE	FALSE	FALSE	FALSE
DNAJB4	1	TRUE	FALSE	FALSE	FALSE
ZFPM2	1	TRUE	FALSE	FALSE	FALSE
EVX1	1	TRUE	FALSE	FALSE	FALSE
AGBL2	1	TRUE	FALSE	FALSE	FALSE
SUFU	1	TRUE	FALSE	FALSE	FALSE
LRFN2	1	TRUE	FALSE	FALSE	FALSE
ABHD5	1	TRUE	FALSE	FALSE	FALSE
LINC00470	1	TRUE	FALSE	FALSE	FALSE
RXFP2	1	TRUE	FALSE	FALSE	FALSE
PPP2R3A	1	TRUE	FALSE	FALSE	FALSE
LOC400940	1	TRUE	FALSE	FALSE	FALSE
PCSK1	1	TRUE	FALSE	FALSE	FALSE
MIR924HG	1	TRUE	FALSE	FALSE	FALSE
CACNA1D	1	TRUE	FALSE	FALSE	FALSE
MCHR2-AS1	1	TRUE	FALSE	FALSE	FALSE
PARTICL	1	TRUE	FALSE	FALSE	FALSE
MIR4510	1	TRUE	FALSE	FALSE	FALSE
CENPC	1	TRUE	FALSE	FALSE	FALSE
MECOM	1	TRUE	FALSE	FALSE	FALSE
NOS3	1	TRUE	FALSE	FALSE	FALSE
TRAK1	1	TRUE	FALSE	FALSE	FALSE
H1-10-AS1	1	TRUE	FALSE	FALSE	FALSE
MAP2K6	1	TRUE	FALSE	FALSE	FALSE
MYH11	1	TRUE	FALSE	FALSE	FALSE
OR2A2	1	TRUE	FALSE	FALSE	FALSE
FOXN3	1	TRUE	FALSE	FALSE	FALSE
MAP2K5	1	TRUE	FALSE	FALSE	FALSE
ATF7IP	1	TRUE	FALSE	FALSE	FALSE
ZNF280A	1	TRUE	FALSE	FALSE	FALSE
MIR1915HG	1	TRUE	FALSE	FALSE	FALSE
CREB1	1	TRUE	FALSE	FALSE	FALSE
CWC27	1	TRUE	FALSE	FALSE	FALSE
RARB	1	TRUE	FALSE	FALSE	FALSE
EFNA5	1	TRUE	FALSE	FALSE	FALSE
ARID5B	1	TRUE	FALSE	FALSE	FALSE
PTP4A1	1	TRUE	FALSE	FALSE	FALSE
GRID1	1	TRUE	FALSE	FALSE	FALSE
ADCY5	1	TRUE	FALSE	FALSE	FALSE
PALMD	1	TRUE	FALSE	FALSE	FALSE
SLC25A24	1	TRUE	FALSE	FALSE	FALSE
TBC1D19	1	TRUE	FALSE	FALSE	FALSE
GLIS3	1	TRUE	FALSE	FALSE	FALSE
DIAPH3	1	TRUE	FALSE	FALSE	FALSE
OR5D13	1	TRUE	FALSE	FALSE	FALSE
HLF	1	TRUE	FALSE	FALSE	FALSE
OR13C5	1	FALSE	TRUE	FALSE	FALSE
DNAH2	1	FALSE	TRUE	FALSE	FALSE
AL359091.2	1	FALSE	TRUE	FALSE	FALSE
RTEL1	1	FALSE	TRUE	FALSE	FALSE
OR13C5	1	FALSE	TRUE	FALSE	FALSE
DNAH2	1	FALSE	TRUE	FALSE	FALSE
FAM186A	4	FALSE	TRUE	FALSE	FALSE
IGFL4	4	FALSE	TRUE	FALSE	FALSE
ENGASE	4	FALSE	TRUE	FALSE	FALSE
CDRT1	4	FALSE	TRUE	FALSE	FALSE
TNFSF13	4	FALSE	TRUE	FALSE	FALSE
ZNF280B	4	FALSE	TRUE	FALSE	FALSE
NOL11	4	FALSE	TRUE	FALSE	FALSE
CCDC178	4	FALSE	TRUE	FALSE	FALSE

### Sheet: ST10_meta_burden
Region	meta_pval	TE	seTE	pval.Q	N_studies	log10P	variant_class	OR	hci_95	lci_95	FDR_p
TTN	6.12347e-38	0.783546	0.060852	0.000204867	6	37.213	lof	2.18922	2.46654	1.94308	1.95051e-33
MYBPC3	5.93462e-15	1.8197	0.233136	0.356822	5	14.2266	lof	6.17003	9.74398	3.90695	9.45178e-11
MYH7	4.25874e-12	0.390707	0.0563927	0.178645	6	11.3707	missense	1.47802	1.65076	1.32336	4.52179e-08
LMNA	2.61863e-10	0.596059	0.0943158	0.0685499	6	9.58193	missense	1.81495	2.18348	1.50863	2.08528e-06
FLNC	2.56003e-06	1.5111	0.321286	0.82361	3	5.59175	lof	4.53172	8.50644	2.41423	0.0163089
BAG3	4.01688e-06	3.07629	0.667234	0.994807	3	5.39611	lof	21.6778	80.1633	5.8621	0.0213249
CYP3A7	6.87095e-05	1.47391	0.370263	0.243737	4	4.16298	lof	4.36627	9.02162	2.11318	0.278759
C12orf43	7.47466e-05	2.60308	0.657237	0.746519	2	4.12641	missense	13.5053	48.9729	3.72438	0.278759
RAB6B	7.87627e-05	1.3288	0.336565	0.00946646	4	4.10368	missense	3.77653	7.30437	1.95255	0.278759
LRRC51	9.88483e-05	1.56463	0.401866	0.0556888	4	4.00503	missense	4.78089	10.5095	2.17487	0.293799
CABIN1	0.000111809	0.915987	0.237092	0.292965	5	3.95152	lof	2.49924	3.97764	1.57033	0.293799
ACTR6	0.000118909	0.579364	0.150548	0.316855	6	3.92478	missense	1.7849	2.39753	1.32882	0.293799
CDHR3	0.000119907	0.566168	0.147197	0.668297	6	3.92116	missense	1.7615	2.35061	1.32004	0.293799
MUC5AC	0.000164808	0.580116	0.153974	0.221379	4	3.78302	lof	1.78625	2.4155	1.32092	0.359291
UTP23	0.000169195	1.23523	0.328427	0.357474	4	3.77161	missense	3.43918	6.54663	1.80673	0.359291
RNFT2	0.000197552	1.73604	0.466411	0.363907	4	3.70432	lof	5.67483	14.157	2.27476	0.393288
SPEG	0.000216206	0.553338	0.14958	0.026881	5	3.66513	missense	1.73905	2.3315	1.29714	0.405107
NGDN	0.000287969	0.705044	0.194447	0.80105	6	3.54065	lof	2.02394	2.96288	1.38255	0.492588
FBN1	0.000320427	1.81743	0.505093	0.426742	3	3.49427	lof	6.156	16.5669	2.28746	0.492588
CEP72	0.000324894	1.26811	0.352783	0.144062	5	3.48826	missense	3.55414	7.09626	1.78008	0.492588
EXOC7	0.000332504	1.40202	0.390691	0.830049	4	3.4782	lof	4.0634	8.73883	1.88941	0.492588
C2orf76	0.000340217	0.81258	0.226814	0.254256	4	3.46824	missense	2.25371	3.51534	1.44488	0.492588
GMPR2	0.000367337	0.819037	0.229905	0.0434164	5	3.43494	lof	2.26831	3.55961	1.44545	0.50873
NFYB	0.000413113	4.54102	1.28584	NA	1	3.38393	lof	93.786	1165.91	7.54416	0.515227
PLPP7	0.000422167	0.532928	0.15115	0.686743	6	3.37452	missense	1.70391	2.29144	1.26703	0.515227
ZNF224	0.000433626	1.92618	0.54741	0.9842	3	3.36288	lof	6.86327	20.0676	2.34729	0.515227
CARD14	0.000436729	2.10776	0.599335	0.513513	2	3.35979	missense	8.22979	26.6411	2.54229	0.515227
LRRC47	0.000469013	1.90738	0.5453	0.24242	3	3.32881	missense	6.73544	19.6126	2.31311	0.533553
EDEM1	0.000570131	0.798322	0.231704	0.522241	5	3.24403	lof	2.22181	3.49895	1.41084	0.606316
ZBTB42	0.000572607	0.795495	0.230962	0.833633	6	3.24214	missense	2.21554	3.484	1.4089	0.606316
CHEK2	0.000601625	0.324823	0.0946762	0.289447	5	3.22067	missense	1.38379	1.66594	1.14942	0.606316
RBBP6	0.000609114	2.96176	0.864111	0.385453	2	3.2153	lof	19.332	105.153	3.5541	0.606316
PSD2	0.000661346	0.509878	0.149739	0.247323	5	3.17957	missense	1.66509	2.23304	1.24159	0.625886
BRIX1	0.000680094	-0.761893	0.224252	0.932808	4	3.16743	missense	0.466782	0.724439	0.300765	0.625886
TMEM218	0.000744106	2.1445	0.635823	0.0805479	3	3.12837	lof	8.53776	29.6871	2.45539	0.625886
ATAD2	0.000752179	1.23256	0.365763	0.256814	5	3.12368	lof	3.42998	7.02483	1.67474	0.625886
ABCB6	0.000814245	0.228824	0.0683483	0.194278	6	3.08924	missense	1.25712	1.43733	1.09951	0.625886
ANGPT2	0.000814908	2.72663	0.814484	0.984633	2	3.08889	lof	15.2813	75.416	3.09641	0.625886
APOBR	0.000856934	2.58048	0.774056	NA	1	3.06705	missense	13.2035	60.1977	2.89601	0.625886
PTPN7	0.000872093	0.649867	0.195224	0.855166	4	3.05944	lof	1.91529	2.80809	1.30634	0.625886
GPRIN1	0.000872785	4.15085	1.24702	NA	1	3.05909	lof	63.488	731.437	5.5107	0.625886
CYSTM1	0.0009268	4.13856	1.24962	NA	1	3.03301	missense	62.7126	726.197	5.41572	0.625886
MYO3B	0.000934012	0.520126	0.157153	0.158983	5	3.02965	lof	1.68224	2.28907	1.23628	0.625886
ACTA2	0.000961641	0.757929	0.22957	0.0468724	5	3.01699	missense	2.13385	3.3464	1.36066	0.625886
CACNA1S	0.000969929	-0.137297	0.0416164	0.913341	6	3.01326	missense	0.871711	0.945796	0.80343	0.625886
WASHC1	0.00100888	3.38916	1.03076	NA	1	2.99616	missense	29.6411	223.507	3.93096	0.625886
LAMC1	0.00102149	0.29366	0.0894067	0.0914601	5	2.99077	missense	1.34133	1.59823	1.12572	0.625886
HOXA6	0.00105506	0.537974	0.164246	0.703775	6	2.97672	missense	1.71253	2.36291	1.24117	0.625886
OR1A1	0.00105722	2.24151	0.684463	0.250103	3	2.97583	lof	9.4075	35.9833	2.4595	0.625886
STAB1	0.00107662	0.412344	0.126111	0.609999	5	2.96794	lof	1.51035	1.93387	1.17959	0.625886
NRIP1	0.00108471	1.32476	0.405425	0.412963	4	2.96469	lof	3.76128	8.32608	1.69915	0.625886
MRPS18C	0.00108502	3.25225	0.995333	NA	1	2.96456	missense	25.8484	181.835	3.67442	0.625886
PMF1	0.00109535	1.51533	0.46414	0.127515	5	2.96045	lof	4.55093	11.3028	1.83238	0.625886
MDH1	0.00109907	0.97882	0.299897	0.185441	4	2.95897	lof	2.66131	4.79042	1.47849	0.625886
KIR2DL1	0.00110828	-0.654873	0.200789	0.80047	5	2.95535	lof	0.519508	0.77003	0.350491	0.625886
ELP5	0.00110968	1.56656	0.480372	0.667113	4	2.9548	lof	4.79013	12.2814	1.8683	0.625886
MFSD8	0.00112	1.23808	0.379953	0.996562	4	2.95078	lof	3.44898	7.26296	1.63783	0.625886
APBB1IP	0.0011802	1.07418	0.331167	0.223237	4	2.92804	missense	2.9276	5.60281	1.52973	0.648153
IGFALS	0.00127375	0.464707	0.144237	0.281608	5	2.89491	missense	1.59155	2.11153	1.19962	0.678868
HSD17B14	0.00130213	0.763191	0.237347	0.250362	5	2.88535	lof	2.14511	3.41573	1.34715	0.678868
PET117	0.00135192	1.50532	0.469721	0.342636	3	2.86905	missense	4.50562	11.3133	1.7944	0.678868
GALNT13	0.00135458	2.37329	0.740692	0.416143	3	2.8682	lof	10.7327	45.8351	2.51315	0.678868
TSSK3	0.0013555	-1.17527	0.366817	0.58801	3	2.8679	lof	0.308736	0.633619	0.150434	0.678868
SULT1A4	0.00136674	3.85541	1.20422	NA	1	2.86432	missense	47.248	500.537	4.45997	0.678868
MARF1	0.00138532	3.22839	1.0096	0.847815	2	2.85845	lof	25.239	182.584	3.48886	0.678868
AKAP13	0.00143806	0.88343	0.277207	0.555477	5	2.84222	missense	2.41918	4.16516	1.4051	0.685101
GOLT1A	0.00144811	0.63389	0.199031	0.573535	4	2.8392	missense	1.88493	2.78428	1.27608	0.685101
SCML4	0.00146256	1.52789	0.480164	0.0161244	4	2.83489	lof	4.60843	11.8107	1.79816	0.685101
OR6Y1	0.00152543	2.05863	0.64945	0.841365	2	2.81661	lof	7.83521	27.9817	2.19395	0.704197
PHAF1	0.00166775	1.98287	0.630725	0.857501	3	2.77787	lof	7.26355	25.0053	2.10991	0.733747
RPL3L	0.0016796	0.90683	0.288641	0.960057	5	2.77479	lof	2.47646	4.36041	1.40648	0.733747
RIGI	0.00173834	-0.922869	0.294692	0.696145	3	2.75986	lof	0.397378	0.708028	0.223026	0.733747
UCHL1	0.00173959	3.05323	0.975027	NA	1	2.75955	missense	21.1836	143.205	3.13357	0.733747
RPL31	0.00173968	1.4286	0.456217	0.0621343	3	2.75953	missense	4.17287	10.2041	1.70646	0.733747
SSTR2	0.00177688	2.5955	0.830509	0.287015	2	2.75034	lof	13.4033	68.2582	2.63189	0.733747
COMMD9	0.00179871	3.19089	1.0222	0.629622	2	2.74504	missense	24.31	180.259	3.27849	0.733747
KLK15	0.00180453	-0.461667	0.147939	0.87625	5	2.74364	missense	0.630232	0.842227	0.471598	0.733747
POPDC2	0.00180818	-0.543702	0.17426	0.762735	5	2.74276	missense	0.580595	0.816971	0.41261	0.733747
CST3	0.0018198	1.30361	0.418071	0.413912	4	2.73998	lof	3.68258	8.35644	1.62287	0.733747
AOPEP	0.00186466	-0.817772	0.262866	0.88413	5	2.7294	missense	0.441414	0.738928	0.263688	0.741872
DSP	0.00188653	0.877878	0.2825	0.96189	4	2.72434	lof	2.40579	4.1853	1.38289	0.741872
BUD23	0.00194588	1.39287	0.44955	0.111275	3	2.71088	lof	4.0264	9.71812	1.66822	0.744216
ABHD8	0.00195731	1.51451	0.489083	0.119603	3	2.70834	missense	4.54719	11.8593	1.74352	0.744216
HPX	0.00203147	0.754941	0.244667	0.276091	5	2.69219	lof	2.12749	3.43662	1.31705	0.744216
QRFPR	0.0020435	0.761786	0.247025	0.723661	5	2.68963	lof	2.1421	3.47625	1.31998	0.744216
NRTN	0.00207529	0.799331	0.259587	0.498094	5	2.68292	missense	2.22405	3.69922	1.33715	0.744216
CORO7	0.00209577	0.626137	0.203535	0.266437	4	2.67866	missense	1.87037	2.78728	1.25509	0.744216
ANKRD22	0.00214622	2.13584	0.695891	0.793848	3	2.66832	missense	8.46413	33.1083	2.16386	0.744216
ZNF773	0.00216225	1.96025	0.639145	0.282058	3	2.66509	lof	7.10112	24.853	2.02897	0.744216
PNPT1	0.00216897	1.73297	0.56521	0.829496	3	2.66375	lof	5.65743	17.1291	1.86854	0.744216
DAB1	0.0021806	1.6808	0.54848	0.873368	3	2.66142	missense	5.36983	15.7339	1.83268	0.744216
LNX2	0.0022778	1.71918	0.563409	0.856322	3	2.64248	lof	5.57997	16.8351	1.84948	0.744216
BPIFA3	0.00229388	-0.739013	0.242356	0.939817	5	2.63943	lof	0.477585	0.767978	0.296998	0.744216
TLL2	0.00230727	0.551683	0.181026	0.793534	5	2.6369	lof	1.73617	2.47563	1.21759	0.744216
DPP4	0.00231267	0.697978	0.229083	0.300577	5	2.63589	lof	2.00968	3.14867	1.28271	0.744216
INPP5F	0.00233716	0.766883	0.25196	0.60782	4	2.63131	missense	2.15304	3.52798	1.31395	0.744216
DNAJC3	0.00233793	1.19597	0.39295	0.429483	2	2.63117	missense	3.30676	7.14313	1.53079	0.744216
NR6A1	0.00235186	2.14719	0.7059	0.59727	3	2.62859	lof	8.56078	34.1498	2.14605	0.744216
MRPL30	0.00235505	1.6903	0.55577	0.368571	4	2.628	missense	5.42111	16.1127	1.82393	0.744216
DGKB	0.00249587	0.58118	0.192199	0.546343	5	2.60278	missense	1.78815	2.60619	1.22687	0.744216
GPR55	0.00249739	1.71584	0.567471	0.612665	2	2.60251	missense	5.56134	16.913	1.82868	0.744216
SMC1B	0.00251515	-0.373927	0.123755	0.286076	5	2.59944	missense	0.688027	0.876896	0.539838	0.744216
LRFN4	0.00252209	0.701443	0.232214	0.0912822	4	2.59824	missense	2.01666	3.17905	1.27929	0.744216
VPS51	0.00253463	1.297	0.429586	0.596933	3	2.59608	lof	3.65829	8.49082	1.57618	0.744216
BAZ2A	0.00254	2.53028	0.838246	0.825819	3	2.59517	lof	12.557	64.9254	2.42859	0.744216
CMTR2	0.00259035	0.818609	0.27173	0.00952607	5	2.58664	lof	2.26734	3.86206	1.33112	0.744216
PDXK	0.00260208	3.65517	1.21385	0.515706	2	2.58468	lof	38.6741	417.517	3.58234	0.744216
KIRREL2	0.00261453	0.633384	0.210443	0.456676	6	2.58261	lof	1.88398	2.84583	1.24722	0.744216
GEMIN6	0.00265301	0.92337	0.307245	0.316803	5	2.57626	missense	2.51776	4.59776	1.37874	0.744216
NAPG	0.00268909	1.64288	0.547406	0.654228	3	2.57039	lof	5.17003	15.1166	1.7682	0.744216
SIGLEC1	0.00274129	-0.413357	0.138	0.83895	6	2.56205	missense	0.661426	0.86686	0.504677	0.744216
KCNQ5	0.00274888	0.36633	0.122334	0.530959	5	2.56084	missense	1.44243	1.83328	1.13491	0.744216
APBB1	0.00278723	2.89887	0.969432	0.611394	3	2.55483	lof	18.1536	121.384	2.71498	0.744216
GUCA1ANB	0.00280888	3.32344	1.11229	NA	1	2.55147	lof	27.7556	245.558	3.13724	0.744216
P3H3	0.0028177	0.331389	0.110945	0.657908	6	2.55011	missense	1.3929	1.73125	1.12068	0.744216
GHDC	0.00284598	1.02441	0.343312	0.614799	5	2.54577	missense	2.78545	5.4592	1.42122	0.744216
MORN2	0.00285394	1.01949	0.34176	0.354011	3	2.54456	missense	2.77177	5.4159	1.41855	0.744216
MT1X	0.00290304	0.532252	0.178739	0.574778	4	2.53715	lof	1.70276	2.41713	1.19952	0.744216
TDRD7	0.00292125	1.70373	0.572507	0.755707	3	2.53443	lof	5.49439	16.8751	1.78892	0.744216
LANCL3	0.00293481	2.33851	0.78619	NA	1	2.53242	missense	10.3658	48.3972	2.22016	0.744216
LMNA	0.00294094	1.53003	0.514497	0.0464413	3	2.53151	lof	4.61833	12.66	1.68475	0.744216
SAMD8	0.00295004	0.966967	0.325261	0.0785234	4	2.53017	missense	2.62996	4.97527	1.39021	0.744216
GCNT3	0.00296672	4.79976	1.61545	NA	1	2.52772	lof	121.482	2881.42	5.12169	0.744216
PLCZ1	0.00296775	0.958017	0.32245	0.403404	2	2.52757	missense	2.60652	4.90384	1.38544	0.744216
HHIPL1	0.00300444	0.523238	0.176336	0.363872	6	2.52224	missense	1.68748	2.38418	1.19437	0.744216
NUAK1	0.00300464	2.18823	0.737458	0.806683	3	2.52221	lof	8.91942	37.8506	2.10184	0.744216
SLC5A3	0.00304358	0.50769	0.171326	0.357792	5	2.51662	missense	1.66145	2.32446	1.18755	0.744216
EMP3	0.00305555	0.978629	0.330384	0.0276941	5	2.51491	missense	2.66081	5.08443	1.39247	0.744216
ST8SIA2	0.00306144	1.90977	0.644866	0.955898	2	2.51407	missense	6.75154	23.8959	1.90758	0.744216
SIGLEC8	0.00306422	2.13369	0.720544	NA	1	2.51368	missense	8.44596	34.6728	2.05736	0.744216
ERICH1	0.00307013	0.875634	0.29576	0.7543	5	2.51284	lof	2.4004	4.28587	1.3444	0.744216
GSG1L2	0.00309739	1.06359	0.359576	0.716607	2	2.509	missense	2.89676	5.86125	1.43164	0.744216
LMO7	0.00310742	0.505265	0.170876	0.684325	5	2.5076	lof	1.65743	2.31679	1.18572	0.744216
ABCA3	0.00318887	1.02533	0.347698	0.267137	4	2.49636	lof	2.78802	5.51141	1.41036	0.752373
ERN1	0.0031938	-0.548735	0.18611	0.782283	6	2.49569	missense	0.57768	0.83197	0.401114	0.752373
BTF3	0.00321234	3.39906	1.15353	NA	1	2.49318	missense	29.9359	287.143	3.12094	0.752373
EN1	0.0033102	-0.457285	0.155679	0.969588	5	2.48015	missense	0.633	0.858856	0.466538	0.760357
DGKI	0.00333122	1.73165	0.58992	0.236897	4	2.4774	lof	5.64996	17.9554	1.77785	0.760357
ZMYM4	0.00334909	2.76941	0.943986	0.226695	2	2.47507	missense	15.9492	101.455	2.50727	0.760357
DISP2	0.00336528	0.399909	0.136384	0.526939	6	2.47298	missense	1.49169	1.94881	1.14179	0.760357
ZFP28	0.00338375	1.58441	0.540655	0.487836	2	2.4706	missense	4.87641	14.0707	1.69	0.760357
PHOSPHO1	0.00340888	2.22351	0.759332	NA	1	2.46739	lof	9.23966	40.9273	2.08593	0.760357
ASB14	0.00345845	0.519481	0.177676	0.0664587	5	2.46112	lof	1.68115	2.38149	1.18677	0.760357
TREML1	0.00346603	2.18723	0.748266	0.569029	2	2.46017	missense	8.9105	38.6224	2.05573	0.760357
ARHGAP9	0.00348337	-0.59666	0.20423	0.392461	5	2.458	lof	0.550648	0.821709	0.369003	0.760357
ZNF362	0.00348514	3.37319	1.15467	NA	1	2.45778	missense	29.1715	280.434	3.03449	0.760357
SLC4A8	0.00353397	0.373216	0.127945	0.850334	6	2.45174	missense	1.4524	1.86636	1.13026	0.765111
KCNH6	0.00355497	0.15297	0.0524738	0.195399	6	2.44916	missense	1.16529	1.29152	1.0514	0.765111
SNAP91	0.00359812	2.05082	0.70441	0.230075	3	2.44392	lof	7.77427	30.9219	1.95458	0.766295
GPR142	0.00360858	0.335139	0.115149	0.12721	6	2.44266	missense	1.39813	1.75213	1.11566	0.766295
TBX1	0.00364302	4.64847	1.59877	NA	1	2.43854	lof	104.425	2397.23	4.54886	0.768485
RICTOR	0.00367311	0.587377	0.202199	0.405449	5	2.43497	missense	1.79926	2.6743	1.21054	0.769733
CA1	0.00372893	0.941749	0.324716	0.281168	4	2.42842	lof	2.56446	4.84618	1.35704	0.776325
POC1A	0.00386847	0.522932	0.181027	0.0366603	6	2.41246	missense	1.68697	2.40547	1.18308	0.787805
TP53BP2	0.00386946	0.39745	0.137592	0.192283	5	2.41235	missense	1.48803	1.94864	1.13629	0.787805
ZNF273	0.00387606	2.11149	0.731106	0.843122	2	2.41161	lof	8.26055	34.621	1.97096	0.787805
SIPA1L2	0.00388301	0.25499	0.0883077	0.0223964	6	2.41083	missense	1.29045	1.5343	1.08535	0.787805
PSMC5	0.00401198	4.56828	1.58774	NA	1	2.39664	lof	96.3778	2165.16	4.29008	0.803551
BSN	0.00403812	1.35194	0.470212	0.168561	3	2.39382	lof	3.86491	9.71385	1.53775	0.803551
FOXP1	0.00405873	0.779379	0.271224	0.0215137	5	2.39161	missense	2.18012	3.7098	1.28118	0.803551
KDM2B	0.00406152	0.947998	0.329929	0.18699	4	2.39131	missense	2.58054	4.92664	1.35167	0.803551
KRT9	0.00421863	0.508217	0.177616	0.0840271	5	2.37483	missense	1.66233	2.35454	1.17362	0.825707
OR4M1	0.00422535	1.31633	0.460123	0.671901	3	2.37414	lof	3.72971	9.19052	1.5136	0.825707
SLC51A	0.00427224	1.2802	0.448042	0.294589	4	2.36934	lof	3.59737	8.65699	1.49487	0.829779
KCNS2	0.00433558	2.66125	0.932904	0.232753	2	2.36295	lof	14.3142	89.0985	2.29966	0.835883
LRRC42	0.00438145	0.500897	0.175796	0.19529	5	2.35838	lof	1.6502	2.32904	1.16922	0.835883
CLU	0.0043824	2.75585	0.967222	0.533523	2	2.35829	lof	15.7344	104.753	2.36338	0.835883
LAIR2	0.00441756	1.43468	0.503981	0.846837	3	2.35482	lof	4.1983	11.2738	1.56342	0.837575
USP20	0.00452943	1.02135	0.359793	0.545877	4	2.34396	lof	2.77695	5.6212	1.37185	0.853705
NIPAL4	0.00455653	0.302985	0.106804	0.968623	6	2.34137	missense	1.35389	1.66916	1.09817	0.85376
KCNH7	0.00463729	-0.384432	0.135784	0.780728	6	2.33374	missense	0.680837	0.888433	0.521749	0.857596
ANTKMT	0.00465921	0.91973	0.325028	0.338919	5	2.33169	lof	2.50861	4.74355	1.32667	0.857596
MYO1G	0.00466795	0.248023	0.0876685	0.514398	6	2.33087	missense	1.28149	1.52174	1.07917	0.857596
FOSB	0.0046847	4.4243	1.56449	NA	1	2.32932	missense	83.4542	1791.3	3.88802	0.857596
GATA6	0.0047375	3.20754	1.13567	NA	1	2.32445	lof	24.7183	228.939	2.6688	0.859558
SLC35B2	0.00477338	0.850564	0.301411	0.879139	4	2.32117	missense	2.34097	4.22631	1.29667	0.859558
RCL1	0.00477637	2.72507	0.965742	0.954588	2	2.3209	lof	15.2575	101.284	2.29842	0.859558
CXCL10	0.00486015	2.65017	0.941059	NA	1	2.31335	missense	14.1565	89.5366	2.23826	0.864444
SLC35E4	0.00486097	-0.824251	0.292692	0.882896	3	2.31328	lof	0.438563	0.778353	0.247109	0.864444
TGFB3	0.00491421	0.652314	0.231925	0.128899	5	2.30855	missense	1.91998	3.02493	1.21865	0.864444
POTEC	0.0049419	-0.880472	0.313247	0.877911	4	2.30611	lof	0.414587	0.766049	0.224375	0.864444
FAM78B	0.00494217	1.17484	0.417977	0.313761	4	2.30608	missense	3.23762	7.3454	1.42704	0.864444
FTMT	0.00500951	0.731392	0.260614	0.873546	4	2.3002	missense	2.07797	3.46321	1.24681	0.864444
SMAD3	0.00503003	2.40737	0.85821	NA	1	2.29843	lof	11.1047	59.7076	2.0653	0.864444
TMEM109	0.00503696	1.32466	0.472307	0.232639	4	2.29783	lof	3.7609	9.49135	1.49024	0.864444
FAM180B	0.00507699	0.794088	0.283389	0.714303	6	2.29439	lof	2.21242	3.85562	1.26953	0.864444
HMGXB3	0.00508406	1.60644	0.573389	0.5651	3	2.29379	lof	4.98504	15.3372	1.62028	0.864444
CSNK2A3	0.00510204	0.448634	0.160197	0.0981703	5	2.29226	lof	1.56617	2.14389	1.14413	0.864444
AP2A2	0.00513367	1.7341	0.619648	0.451565	3	2.28957	lof	5.66384	19.0795	1.68134	0.8652
SCO2	0.00521116	0.330903	0.118447	0.816158	5	2.28307	missense	1.39223	1.75604	1.10379	0.873638
COPS3	0.00527596	1.50022	0.537774	0.427971	4	2.2777	missense	4.48267	12.8617	1.56234	0.875769
KIAA1191	0.00527978	0.937089	0.33594	0.406421	5	2.27738	lof	2.55254	4.93095	1.32134	0.875769
IQCK	0.00530636	3.19323	1.14542	NA	1	2.2752	missense	24.367	230.039	2.58107	0.875769
ZSCAN31	0.00534449	1.06639	0.382834	0.727559	4	2.27209	lof	2.90486	6.15178	1.37167	0.876254
MYL9	0.00536431	4.3463	1.561	NA	1	2.27049	lof	77.1925	1645.61	3.62095	0.876254
CSRP3	0.00543354	0.422924	0.152123	0.955328	6	2.26492	missense	1.52642	2.05666	1.13288	0.882022
NNAT	0.00546864	4.41436	1.58901	NA	1	2.26212	missense	82.629	1860.92	3.6689	0.882022
OR52N1	0.00554501	1.38302	0.498649	0.893019	4	2.2561	lof	3.98693	10.5949	1.50031	0.882022
IL33	0.00555621	0.471178	0.169923	0.289898	5	2.25522	lof	1.60188	2.23497	1.14812	0.882022
RPS19BP1	0.00560085	1.72055	0.621075	0.406017	2	2.25175	lof	5.58761	18.8754	1.65408	0.882022
DIPK1B	0.0056137	0.656012	0.236867	0.199783	5	2.25075	missense	1.92709	3.06569	1.21137	0.882022
MYO3A	0.0056611	0.311371	0.112539	0.394337	4	2.2471	missense	1.3653	1.70224	1.09504	0.882022
SUN1	0.00568559	0.902897	0.3265	0.288436	5	2.24522	lof	2.46674	4.67784	1.30077	0.882022
CATSPER1	0.00570684	0.428672	0.155082	0.709708	6	2.2436	missense	1.53522	2.08055	1.13282	0.882022
DCTD	0.00574321	-0.783743	0.28375	0.840804	5	2.24085	missense	0.456693	0.796448	0.261874	0.882022
ALDH2	0.00576026	-0.277082	0.100351	0.877913	6	2.23956	missense	0.757993	0.922753	0.622651	0.882022
SLC25A17	0.00580953	1.36484	0.494805	0.462068	4	2.23586	lof	3.9151	10.3259	1.48442	0.882022
GRXCR1	0.00582	1.21608	0.440969	0.00928732	3	2.23508	lof	3.37395	8.00754	1.4216	0.882022
HOXB13	0.00582997	1.76538	0.640282	0.845242	3	2.23433	lof	5.84381	20.4982	1.66601	0.882022
CXCL1	0.00584213	2.56895	0.931957	NA	1	2.23343	missense	13.0521	81.0921	2.10079	0.882022
CPXCR1	0.00585702	1.95923	0.710978	NA	1	2.23232	lof	7.09386	28.5811	1.7607	0.882022
VGLL4	0.00587036	4.32226	1.56891	NA	1	2.23134	lof	75.3584	1631.61	3.48053	0.882022
MTG2	0.00591616	1.51038	0.54875	0.863391	3	2.22796	lof	4.52843	13.2756	1.54469	0.882383
PPP1R3F	0.00595502	1.63056	0.592878	0.952534	2	2.22512	lof	5.10674	16.3234	1.59763	0.882383
PKD2	0.00595587	1.12801	0.410155	0.307705	4	2.22505	lof	3.0895	6.90269	1.38279	0.882383
KIAA1755	0.00602225	-1.00411	0.365586	0.932835	4	2.22024	missense	0.366372	0.750093	0.178949	0.888086
OGFOD2	0.00607584	0.619849	0.225921	0.927785	5	2.21639	lof	1.85865	2.89404	1.19368	0.89186
BAG5	0.00617431	0.82501	0.301277	0.414713	4	2.20941	lof	2.2819	4.1186	1.26429	0.902157
KLF9	0.00625263	2.16036	0.790117	0.405513	2	2.20394	missense	8.67428	40.8126	1.84362	0.907317
NOL4L	0.00626659	1.21761	0.445439	0.195411	4	2.20297	missense	3.37909	8.09032	1.41135	0.907317
MLC1	0.0063464	-1.21662	0.445758	0.984588	4	2.19747	lof	0.29623	0.709686	0.12365	0.909219
PKP3	0.00637579	-0.346355	0.126972	0.824422	6	2.19547	missense	0.707261	0.907112	0.551441	0.909219
B4GALNT1	0.00638012	1.01038	0.370433	0.185456	5	2.19517	lof	2.74666	5.67706	1.32888	0.909219
LMTK3	0.00641211	1.50968	0.553824	0.597709	3	2.193	missense	4.52531	13.399	1.52835	0.909219
LRCH4	0.00644528	0.728259	0.267327	0.235977	5	2.19076	lof	2.07147	3.4981	1.22666	0.909219
ZNF385C	0.00645099	1.00534	0.369078	0.0125594	4	2.19037	lof	2.73285	5.63353	1.32571	0.909219
KEL	0.00648999	0.328924	0.120842	0.73806	6	2.18776	missense	1.38947	1.76081	1.09645	0.910686
LBHD1	0.00670791	0.874974	0.322749	0.0974734	5	2.17341	lof	2.39881	4.5157	1.27429	0.937136
ZCCHC2	0.00683547	-0.810862	0.299791	0.848865	4	2.16523	lof	0.444475	0.799898	0.246979	0.950787
PNPLA1	0.00692691	0.869009	0.321815	0.2251	5	2.15946	lof	2.38455	4.48065	1.26903	0.959317
SYTL1	0.00702383	0.49134	0.182267	0.63031	6	2.15343	lof	1.63451	2.33634	1.1435	0.960468
HYCC1	0.00702417	0.389873	0.144628	0.206172	3	2.15341	missense	1.47679	1.96078	1.11227	0.960468
GPD2	0.00707655	0.272939	0.101343	0.929471	6	2.15018	missense	1.31382	1.60251	1.07714	0.960468
WDR41	0.00708203	0.593947	0.220555	0.218037	6	2.14984	lof	1.81112	2.79054	1.17546	0.960468
FAHD1	0.00708599	1.02085	0.379106	0.224254	3	2.1496	lof	2.77554	5.83512	1.32022	0.960468
IL4I1	0.00721855	1.7487	0.6509	0.576793	3	2.14155	lof	5.74713	20.583	1.6047	0.960499
SAP30L	0.00727334	1.88831	0.703526	0.621842	3	2.13827	missense	6.60818	26.2383	1.66429	0.960499
TMEM191C	0.00730679	0.441052	0.164417	0.0160115	3	2.13627	lof	1.55434	2.14536	1.12614	0.960499
AKR7A2	0.00731196	1.21435	0.45273	0.547378	4	2.13597	lof	3.36812	8.1801	1.38681	0.960499
GPAA1	0.00731205	-0.615078	0.229311	0.919992	4	2.13596	missense	0.540599	0.847361	0.344891	0.960499
KLHDC3	0.00733316	1.46484	0.546311	0.128519	3	2.13471	missense	4.32684	12.6241	1.483	0.960499
FRRS1L	0.00735861	0.992885	0.370457	0.241882	2	2.1332	missense	2.69901	5.57884	1.30577	0.960499
ZNF629	0.00736043	2.07023	0.772449	0.0486209	3	2.1331	missense	7.92662	36.0255	1.74408	0.960499
UGT2B11	0.00736705	1.00639	0.37555	0.210835	4	2.13271	missense	2.73571	5.71143	1.31038	0.960499
HNRNPK	0.00747236	4.09496	1.53081	NA	1	2.12654	lof	60.0369	1206.35	2.98789	0.960499
CMC2	0.00750569	1.74322	0.652028	0.445588	3	2.12461	lof	5.71571	20.5158	1.5924	0.960499
NFE2	0.00754255	0.997518	0.373338	0.291434	4	2.12248	missense	2.71154	5.63649	1.30444	0.960499
AHDC1	0.00757047	2.14951	0.804863	NA	1	2.12088	lof	8.58062	41.5558	1.77176	0.960499
PITPNM2	0.00760937	1.15	0.430886	0.878971	3	2.11865	lof	3.1582	7.34881	1.35726	0.960499
GFOD1	0.00761546	1.54283	0.578128	0.792739	3	2.1183	missense	4.67779	14.5262	1.50636	0.960499
SKAP2	0.0076192	-1.13529	0.425442	0.998507	4	2.11809	missense	0.321329	0.739764	0.139575	0.960499
EMSY	0.00766142	1.00636	0.37739	0.599988	4	2.11569	missense	2.73563	5.73189	1.30562	0.960499
SLC26A5	0.00771107	0.286048	0.107357	0.540095	6	2.11289	missense	1.33116	1.64291	1.07856	0.960499
DNAI7	0.00781516	1.62497	0.610903	0.191375	2	2.10706	missense	5.07829	16.8162	1.53358	0.960499
ABCC1	0.00793634	-0.322217	0.121373	0.916629	4	2.10038	lof	0.724541	0.919132	0.571147	0.960499
CAPNS1	0.00800694	0.765748	0.288768	0.14214	5	2.09653	missense	2.1506	3.7876	1.22111	0.960499
PLEKHA1	0.00802341	0.709886	0.267772	0.171573	5	2.09564	lof	2.03376	3.43741	1.20328	0.960499
AICDA	0.00804883	0.931591	0.351542	0.84158	4	2.09427	missense	2.53854	5.05619	1.27452	0.960499
WFDC5	0.00812915	0.883093	0.333664	0.178341	4	2.08996	missense	2.41837	4.65096	1.25748	0.960499
APP	0.00815823	-0.27064	0.102304	0.795145	6	2.0884	missense	0.762891	0.932278	0.624281	0.960499
PDZRN3	0.00821075	1.30232	0.492691	0.187003	3	2.08562	lof	3.67782	9.66	1.40024	0.960499
AP1B1	0.0082156	-0.582495	0.220385	0.687889	5	2.08536	missense	0.558503	0.860243	0.362602	0.960499
C1orf141	0.00828245	-1.05545	0.399743	0.999244	4	2.08184	lof	0.348034	0.761886	0.158984	0.960499
PRPS2	0.00829358	2.32982	0.88255	NA	1	2.08126	missense	10.2761	57.9524	1.82217	0.960499
GNL3	0.00831492	-1.12264	0.425403	0.999291	4	2.08014	missense	0.325419	0.749123	0.141362	0.960499
FOXD4L5	0.00838744	-0.320904	0.121736	0.626053	4	2.07637	missense	0.725493	0.920995	0.571491	0.960499
SLC35F5	0.00840411	-0.911846	0.346001	0.868727	4	2.07551	lof	0.401782	0.791611	0.203924	0.960499
HHATL	0.00847732	0.679711	0.258206	0.410045	5	2.07174	lof	1.97331	3.27329	1.18961	0.960499
NPEPPS	0.00854196	2.9191	1.10998	NA	1	2.06844	lof	18.5246	163.15	2.10336	0.960499
CDC20B	0.00863322	-0.555904	0.211673	0.500731	5	2.06383	lof	0.573553	0.868467	0.378786	0.960499
ASPA	0.00864689	-0.239714	0.091295	0.622204	6	2.06314	missense	0.786853	0.941034	0.657933	0.960499
RAB5IF	0.00866742	2.14323	0.816499	0.244313	2	2.06211	lof	8.52692	42.2483	1.72097	0.960499
ZNF722	0.00867344	2.38169	0.907425	NA	1	2.06181	lof	10.8231	64.0869	1.82784	0.960499
KLHL26	0.00869159	3.00654	1.14581	NA	1	2.0609	lof	20.2173	191.009	2.1399	0.960499
FOXA3	0.00872816	0.423802	0.161601	0.509713	5	2.05908	missense	1.52776	2.09707	1.11301	0.960499
CGB5	0.00873729	1.48069	0.564681	0.217538	3	2.05862	missense	4.39597	13.296	1.45341	0.960499
TNFSF18	0.00875589	3.96895	1.51403	NA	1	2.0577	lof	52.9288	1029.11	2.72221	0.960499
ACO2	0.00879446	0.355626	0.135738	0.129442	6	2.05579	missense	1.42707	1.86204	1.09371	0.960499
NOS3	0.00893239	0.318487	0.12181	0.765234	6	2.04903	missense	1.37505	1.74584	1.08301	0.960499
CWC25	0.00894485	1.13911	0.435746	0.923203	4	2.04843	lof	3.12397	7.33874	1.32982	0.960499
THRAP3	0.0089887	2.04847	0.784108	0.534585	2	2.0463	missense	7.75603	36.065	1.66799	0.960499
HNRNPD	0.00900409	-1.12909	0.432289	0.997533	3	2.04556	missense	0.323326	0.754418	0.13857	0.960499
SAV1	0.00902488	-1.16528	0.446278	0.996318	4	2.04456	lof	0.311835	0.747833	0.130031	0.960499
TMEM177	0.00903204	1.92806	0.738485	0.776574	2	2.04421	lof	6.87619	29.2387	1.6171	0.960499
ARID3A	0.00905862	3.91935	1.50176	NA	1	2.04294	lof	50.3675	956.038	2.65354	0.960499
ROBO3	0.00913267	-0.350376	0.134396	0.578028	6	2.0394	missense	0.704423	0.916713	0.541295	0.960499
PLXDC1	0.00915085	-0.372587	0.142953	0.923649	6	2.03854	missense	0.68895	0.911741	0.5206	0.960499
DUSP18	0.00916585	0.560241	0.214997	0.140414	5	2.03783	missense	1.75109	2.66882	1.14895	0.960499
SEC23IP	0.00920706	0.357444	0.137253	0.258061	5	2.03588	missense	1.42967	1.87098	1.09246	0.960499
MRPL9	0.00931475	2.02531	0.77888	0.495793	2	2.03083	missense	7.57843	34.8799	1.64658	0.960499
PRKAG3	0.00933338	-0.947811	0.3646	0.906117	5	2.02996	lof	0.387588	0.791998	0.189678	0.960499
SMPDL3B	0.00935524	-0.234596	0.0902713	0.504273	6	2.02894	missense	0.79089	0.943967	0.662637	0.960499
TXNRD2	0.00939653	-0.236447	0.0910363	0.443489	6	2.02703	missense	0.789428	0.943635	0.660421	0.960499
LRP1	0.0093976	-0.116588	0.0448894	0.797233	6	2.02698	missense	0.889951	0.9718	0.814996	0.960499
INHBB	0.00940752	-0.661513	0.254734	0.902653	6	2.02652	missense	0.51607	0.850242	0.313238	0.960499
PDK2	0.00943485	0.726174	0.279741	0.829494	4	2.02526	missense	2.06716	3.57679	1.19468	0.960499
ANKRD36	0.00953619	3.89425	1.50229	NA	1	2.02063	missense	49.1193	933.314	2.58509	0.960499
PTPN9	0.00957642	0.481179	0.185729	0.988293	3	2.0188	missense	1.61798	2.32846	1.12429	0.960499
TACC1	0.00960246	0.845488	0.326465	0.136217	5	2.01762	lof	2.32911	4.41655	1.22828	0.960499
PCDHGA12	0.00960445	-0.365292	0.141053	0.593231	6	2.01753	missense	0.693994	0.915002	0.526368	0.960499
NNT	0.00964866	-0.184856	0.0714234	0.594554	6	2.01553	missense	0.831224	0.956125	0.722639	0.960499
AP2B1	0.00968977	1.23198	0.476273	0.480465	3	2.01369	lof	3.42801	8.71875	1.34781	0.960499
CSMD1	0.00972511	0.803077	0.310614	0.213555	4	2.01211	lof	2.2324	4.10366	1.21443	0.960499
SURF2	0.0097441	0.936405	0.362277	0.0883643	5	2.01126	missense	2.5508	5.18862	1.25401	0.960499
STON2	0.00977991	-0.663946	0.256993	0.901211	5	2.00967	missense	0.514816	0.85194	0.311096	0.960499
POU4F3	0.00978607	0.707468	0.273862	0.934981	3	2.00939	missense	2.02885	3.47029	1.18613	0.960499
TTC39B	0.00983407	0.503071	0.194867	0.132537	5	2.00727	lof	1.65379	2.42301	1.12877	0.960499
NAT8L	0.00983921	2.37099	0.91848	NA	1	2.00704	missense	10.708	64.7938	1.76963	0.960499
STARD3	0.0098567	0.353811	0.137093	0.247618	6	2.00627	missense	1.42449	1.8636	1.08884	0.960499
CHRNA1	0.00986156	1.13942	0.441524	0.594198	4	2.00605	lof	3.12495	7.42464	1.31525	0.960499
HEXB	0.00986928	0.261508	0.101345	0.951494	5	2.00571	missense	1.29889	1.5843	1.06489	0.960499
VWC2	0.00990979	1.67621	0.649954	0.00917035	3	2.00394	missense	5.34524	19.1082	1.49525	0.960499
FOXR2	0.00995517	1.44645	0.561207	NA	1	2.00195	missense	4.24799	12.7612	1.41408	0.960499
ENDOD1	0.00995706	0.51228	0.198765	0.635675	5	2.00187	missense	1.66909	2.46418	1.13055	0.960499
TRIM59	0.0099684	0.568044	0.220435	0.0300512	5	2.00137	missense	1.76481	2.71854	1.14567	0.960499
METTL1	0.009989	1.4045	0.545181	0.0142636	4	2.00048	lof	4.07349	11.8586	1.39926	0.960499
SERPINE1	0.010031	0.408765	0.158758	0.681146	6	1.99866	missense	1.50496	2.05429	1.10252	0.960499
NAV2	0.0100389	1.25914	0.489084	0.0998899	4	1.99831	lof	3.52239	9.18659	1.35058	0.960499
LFNG	0.0100775	1.29086	0.501664	0.191575	3	1.99665	lof	3.63591	9.71939	1.36016	0.960499
ST6GAL1	0.0100853	0.843365	0.327789	0.240465	4	1.99631	missense	2.32417	4.41864	1.2225	0.960499
EXOSC5	0.0101267	0.528433	0.205498	0.529691	6	1.99453	missense	1.69627	2.53757	1.13389	0.960499
GRID2IP	0.0101313	0.646109	0.251276	0.834652	5	1.99434	lof	1.9081	3.12242	1.16603	0.960499
RASGRF2	0.0101323	0.409354	0.159202	0.442842	5	1.99429	missense	1.50584	2.05729	1.10221	0.960499
C1orf35	0.0101661	-0.926227	0.360381	0.985635	3	1.99285	missense	0.396045	0.802616	0.195426	0.960499
VEGFD	0.0102008	1.23719	0.481596	0.448106	2	1.99136	lof	3.44593	8.85624	1.3408	0.960499
NANOS3	0.0102259	2.34879	0.914602	NA	1	1.9903	missense	10.4728	62.8913	1.74397	0.960499
TMEM115	0.0102287	0.857689	0.333991	0.553961	5	1.99018	missense	2.35771	4.53721	1.22515	0.960499
TNFSF10	0.0102849	0.645978	0.251735	0.201302	4	1.9878	missense	1.90785	3.12483	1.16483	0.960499
FIGNL2	0.0103281	0.971246	0.378706	NA	1	1.98598	missense	2.64123	5.54839	1.25732	0.960499
WDR76	0.010378	-0.534992	0.208739	0.166399	5	1.98389	missense	0.585674	0.881735	0.389022	0.960499
EPB41	0.0104441	-0.342735	0.133841	0.878888	6	1.98113	missense	0.709827	0.922741	0.54604	0.960499
CDKN2D	0.0104538	-0.872566	0.340787	0.866272	5	1.98072	missense	0.417878	0.814954	0.214272	0.960499
MRNIP	0.0104906	1.92265	0.751262	0.0219698	3	1.9792	missense	6.83904	29.8183	1.56859	0.960499
CSNK1D	0.0104982	2.11486	0.826449	0.576615	2	1.97888	lof	8.28841	41.8754	1.64053	0.960499
MAMSTR	0.0105727	1.99599	0.780745	0.776769	2	1.97581	missense	7.35945	33.9961	1.59317	0.960499
PJVK	0.010621	1.82457	0.714137	0.81724	2	1.97383	missense	6.20011	25.1353	1.52937	0.960499
SETD5	0.0106483	1.09262	0.427802	0.304943	5	1.97272	lof	2.98208	6.89717	1.28934	0.960499
GHRHR	0.0106509	0.614439	0.240584	0.0549658	5	1.97261	lof	1.84862	2.96235	1.15361	0.960499
PI4K2A	0.010675	2.26385	0.886683	0.326883	3	1.97163	lof	9.62002	54.6935	1.69206	0.960499
ANGPTL1	0.0106756	1.90686	0.746867	0.0731558	3	1.97161	lof	6.73189	29.0993	1.55737	0.960499
PRPH	0.0106847	-0.243672	0.095451	0.0646187	6	1.97124	missense	0.783745	0.944984	0.650018	0.960499
POLR2I	0.0107181	2.96583	1.16227	0.521543	2	1.96988	lof	19.4108	189.403	1.9893	0.960499
GALNT1	0.0107431	2.17557	0.852847	0.174972	2	1.96887	lof	8.80717	46.8592	1.65531	0.960499
DERL3	0.0107689	0.569765	0.223428	0.0876731	5	1.96783	missense	1.76785	2.73925	1.14093	0.960499
S100A16	0.0107758	2.37243	0.930407	NA	1	1.96755	missense	10.7234	66.4221	1.73123	0.960499
FAM102B	0.0107791	1.20163	0.47127	0.256708	4	1.96742	lof	3.32554	8.37559	1.32041	0.960499
PHYKPL	0.0108204	0.287899	0.11297	0.736832	6	1.96576	missense	1.33362	1.66416	1.06874	0.960499
BICD2	0.0108672	0.846383	0.332314	0.323922	4	1.96388	missense	2.3312	4.47147	1.21537	0.960499
GOLGA6C	0.0109258	-0.458982	0.180342	0.464956	4	1.96155	lof	0.631927	0.899864	0.443769	0.960499
GRTP1	0.0109552	0.532124	0.209158	0.585271	5	1.96038	missense	1.70254	2.56529	1.12995	0.960499
KCNN1	0.0109586	-0.833546	0.32765	0.785971	5	1.96025	missense	0.434506	0.825841	0.22861	0.960499
IGF2R	0.0109668	-0.991397	0.389738	0.967074	4	1.95992	lof	0.371058	0.796514	0.172858	0.960499
ARHGAP35	0.0110197	1.22373	0.48139	0.829816	2	1.95783	missense	3.39984	8.73425	1.3234	0.960499
RDH11	0.0110395	1.37597	0.541414	0.516773	4	1.95705	lof	3.95893	11.4403	1.36999	0.960499
SMIM3	0.011067	2.77357	1.09171	NA	1	1.95597	lof	16.0157	136.091	1.8848	0.960499
GFM1	0.0110752	-0.274051	0.107881	0.59461	6	1.95565	missense	0.760293	0.939315	0.615391	0.960499
MGST2	0.0110948	1.8921	0.745011	0.0685092	2	1.95488	lof	6.63331	28.5691	1.54015	0.960499
CHD8	0.0110959	1.98126	0.780126	0.650104	2	1.95484	lof	7.25187	33.4586	1.57179	0.960499
SMUG1	0.0111377	0.661232	0.260497	0.451585	4	1.95321	missense	1.93718	3.22782	1.1626	0.960499
SPINK5	0.0111445	0.449407	0.177062	0.267383	5	1.95294	lof	1.56738	2.21765	1.10779	0.960499
PLA2G15	0.0111545	1.13386	0.446786	0.0720843	3	1.95255	lof	3.10764	7.46007	1.29455	0.960499
GCAT	0.0111701	-0.184028	0.072528	0.669605	6	1.95194	missense	0.831913	0.958992	0.721674	0.960499
NTN1	0.0111704	1.91088	0.753109	NA	1	1.95193	lof	6.75904	29.5763	1.54463	0.960499
INTS13	0.0112541	1.72298	0.679753	0.419168	3	1.94869	lof	5.60117	21.2274	1.47796	0.960499
SLC22A2	0.0112593	-0.615586	0.242878	0.477256	6	1.94849	lof	0.540324	0.869754	0.33567	0.960499
ACVR2B	0.0112673	3.01639	1.19023	NA	1	1.94818	lof	20.4174	210.446	1.98088	0.960499
CAMK1D	0.0112854	2.7377	1.0805	NA	1	1.94748	missense	15.4514	128.443	1.85878	0.960499
OR4F21	0.0112857	2.01626	0.795768	NA	1	1.94747	missense	7.51017	35.729	1.57862	0.960499
CALML5	0.0113175	3.78215	1.4933	NA	1	1.94625	lof	43.9103	819.77	2.35202	0.960499
TBXA2R	0.011336	1.43782	0.567822	0.200586	3	1.94554	lof	4.2115	12.8167	1.38388	0.960499
SIGLEC6	0.0113387	2.36743	0.934975	0.897763	2	1.94544	missense	10.67	66.6853	1.70725	0.960499
VRK1	0.0113748	1.06359	0.420231	0.701571	4	1.94406	lof	2.89675	6.60114	1.27117	0.960499
CENPK	0.0114133	-0.881553	0.34847	0.780704	3	1.94259	lof	0.414139	0.819917	0.209181	0.960499
ATP1A1	0.0114415	-0.453679	0.179396	0.709814	5	1.94152	missense	0.635287	0.902974	0.446956	0.960499
ZDHHC5	0.0114549	3.74156	1.47975	NA	1	1.94101	lof	42.1637	766.528	2.31926	0.960499
VASH2	0.0114646	0.948806	0.375288	0.839329	5	1.94064	missense	2.58262	5.38905	1.23768	0.960499
DNAJC6	0.0114822	0.337028	0.133335	0.777231	6	1.93997	missense	1.40078	1.81914	1.07863	0.960499
USP18	0.0115036	0.745295	0.294931	0.0412652	2	1.93917	missense	2.10706	3.75602	1.18203	0.960499
VPS9D1	0.0115137	0.8102	0.320654	0.0643914	5	1.93878	lof	2.24836	4.21514	1.19928	0.960499
LIN52	0.0115262	3.75603	1.48676	NA	1	1.93831	lof	42.7785	788.457	2.32098	0.960499
IPO4	0.0115911	0.593622	0.235158	0.0718263	5	1.93587	lof	1.81054	2.87063	1.14192	0.960499
DNAJC8	0.0116307	2.22014	0.879908	0.363961	2	1.9344	lof	9.20866	51.6641	1.64136	0.960499
RYR3	0.0116708	0.127254	0.0504588	0.0947141	4	1.9329	missense	1.13571	1.25377	1.02876	0.960499
KLHDC4	0.0116988	0.501392	0.198878	0.416286	5	1.93186	lof	1.65102	2.43804	1.11806	0.960499
MBD6	0.011699	1.51174	0.599636	0.268405	3	1.93185	missense	4.53462	14.688	1.39997	0.960499
GPAT2	0.0117192	-0.323996	0.128545	0.217195	6	1.9311	missense	0.723253	0.930486	0.562174	0.960499
IK	0.0117609	0.758134	0.300938	0.690993	4	1.92956	missense	2.13429	3.84961	1.18329	0.960499
THSD1	0.0117878	0.777829	0.308854	0.616597	4	1.92857	missense	2.17674	3.98757	1.18824	0.960499
ISCA2	0.0118296	1.26658	0.503174	0.0671366	3	1.92703	lof	3.54871	9.51439	1.32361	0.960499
CEP152	0.0118759	-0.585456	0.232711	0.700175	5	1.92533	missense	0.556852	0.878673	0.3529	0.960499
HINT1	0.011878	1.37632	0.547084	0.160717	2	1.92525	lof	3.96032	11.5722	1.35532	0.960499
MAPK1	0.0119075	1.04619	0.415999	0.785617	2	1.92418	lof	2.84677	6.43366	1.25964	0.960499
OR2W3	0.0119248	0.533045	0.212	0.878546	3	1.92355	missense	1.70411	2.582	1.12471	0.960499
SAA4	0.0119341	3.74794	1.49078	NA	1	1.92321	lof	42.4336	788.286	2.28421	0.960499
GRM6	0.0119537	0.486014	0.193361	0.66541	5	1.9225	lof	1.62582	2.37501	1.11296	0.960499
ACOX2	0.0119558	-0.320822	0.127642	0.90629	6	1.92242	missense	0.725552	0.931794	0.56496	0.960499
ZFAND1	0.0120148	-0.452153	0.180018	0.965613	5	1.92028	missense	0.636257	0.905455	0.447093	0.960499
TADA2A	0.0120247	0.992725	0.395285	0.368312	4	1.91993	lof	2.69858	5.8561	1.24355	0.960499
DCAF17	0.0120315	0.833351	0.331851	0.152625	5	1.91968	missense	2.30102	4.40958	1.20072	0.960499
KCNA6	0.0120943	2.82826	1.12708	0.767224	2	1.91742	lof	16.916	154.058	1.85743	0.962539
WDR77	0.0121175	1.52322	0.607173	0.044161	3	1.91659	lof	4.58696	15.0786	1.39537	0.962539
PTEN	0.012213	3.70857	1.47992	NA	1	1.91318	lof	40.7953	741.892	2.24326	0.963683
KIAA1614	0.0122241	0.474641	0.189432	0.0807343	5	1.91278	lof	1.60744	2.33014	1.10889	0.963683
ASZ1	0.0122494	-0.759483	0.303202	0.874453	5	1.91189	lof	0.467908	0.847718	0.258268	0.963683
PLEKHG2	0.0122537	0.356985	0.142523	0.776744	5	1.91173	missense	1.42901	1.88953	1.08073	0.963683
HSPB6	0.0123045	-0.383595	0.153236	0.60642	5	1.90994	missense	0.681407	0.92012	0.504626	0.963683
RNF19B	0.0123183	1.11634	0.446021	0.344017	4	1.90945	lof	3.05366	7.3195	1.27397	0.963683
PTPN9	0.0123636	2.73984	1.09524	0.355502	2	1.90785	lof	15.4846	132.491	1.80972	0.963683
RBBP9	0.0123739	1.27701	0.510538	0.0570845	4	1.90749	missense	3.5859	9.75386	1.31831	0.963683
APOL4	0.0124323	1.64529	0.658214	0.665499	2	1.90545	lof	5.18252	18.8288	1.42646	0.965001
PLCH1	0.0124514	0.389604	0.155899	0.420319	5	1.90478	missense	1.4764	2.00404	1.08768	0.965001
CACNA1E	0.0125477	2.28894	0.916913	0.792392	2	1.90144	lof	9.86448	59.5068	1.63524	0.969237
OAS2	0.0125871	1.2951	0.519026	0.190154	3	1.90008	missense	3.65135	10.0985	1.32023	0.969237
RETSAT	0.0125974	0.345241	0.138376	0.451842	6	1.89972	lof	1.41233	1.85236	1.07683	0.969237
YPEL4	0.0126522	1.18946	0.477043	0.59584	4	1.89783	missense	3.28532	8.36843	1.28976	0.970401
GYS1	0.0126734	0.652281	0.261664	0.183697	5	1.89711	lof	1.91992	3.20638	1.14961	0.970401
CCP110	0.0127218	1.47673	0.592718	0.0598414	3	1.89545	missense	4.37862	13.9917	1.37027	0.970572
ZDHHC11	0.0127563	-0.475062	0.19075	0.738932	5	1.89428	lof	0.621846	0.903758	0.427872	0.970572
PEX5	0.0127696	-0.267522	0.107433	0.799042	6	1.89382	missense	0.765274	0.944638	0.619966	0.970572
MANBA	0.0129043	0.336354	0.135278	0.893309	5	1.88927	missense	1.39983	1.82485	1.07381	0.970572
ACVR1C	0.0129071	0.415271	0.167022	0.794261	6	1.88917	missense	1.51478	2.10146	1.09189	0.970572
BIN1	0.0129277	1.48406	0.597025	0.111719	3	1.88848	lof	4.41081	14.214	1.36874	0.970572
TNNT3	0.0130354	0.349838	0.140904	0.963212	6	1.88488	missense	1.41884	1.87013	1.07645	0.970572
HMGB1P1	0.0130617	-0.686987	0.276779	0.649071	2	1.884	lof	0.50309	0.865454	0.292447	0.970572
SLC25A42	0.0130777	1.92111	0.774129	0.377262	3	1.88347	lof	6.82856	31.1373	1.49754	0.970572
ESYT2	0.0131709	-0.856839	0.345623	0.94336	5	1.88039	lof	0.424502	0.835756	0.215615	0.970572
TBXA2R	0.0131789	-0.482716	0.19473	0.909126	5	1.88012	missense	0.617105	0.903892	0.421309	0.970572
RMND1	0.0132419	-0.567082	0.228921	0.793176	4	1.87805	missense	0.567178	0.888343	0.362124	0.970572
TNFRSF10B	0.0132905	0.397563	0.160574	0.152165	5	1.87646	lof	1.48819	2.03865	1.08637	0.970572
ENOSF1	0.0133236	0.448879	0.181365	0.863358	5	1.87538	missense	1.56655	2.23525	1.0979	0.970572
CCDC30	0.0133542	1.82394	0.737188	NA	1	1.87438	missense	6.19621	26.2805	1.46089	0.970572
UCMA	0.01337	0.840508	0.33977	0.41308	4	1.87387	lof	2.31754	4.51072	1.19072	0.970572
RANBP17	0.0133881	0.242231	0.0979394	0.153224	6	1.87328	missense	1.27409	1.54372	1.05155	0.970572
EP400	0.0134326	0.124763	0.0504685	0.524638	6	1.87184	missense	1.13288	1.25067	1.02618	0.970572
PPP1R11	0.0135063	3.64674	1.47633	NA	1	1.86946	missense	38.3494	692.53	2.12363	0.970572
PPP1R18	0.0135209	1.18363	0.479252	0.369291	3	1.86899	lof	3.26621	8.35586	1.27672	0.970572
VTI1B	0.0135799	1.43289	0.580544	0.01396	3	1.8671	lof	4.1908	13.0757	1.34316	0.970572
PXT1	0.0135905	-1.15494	0.467985	0.949604	4	1.86677	lof	0.315075	0.788444	0.125909	0.970572
TOMM70	0.013596	3.64434	1.47678	NA	1	1.86659	lof	38.2577	691.48	2.11669	0.970572
EPO	0.0136071	2.66554	1.08027	NA	1	1.86624	lof	14.3757	119.447	1.73015	0.970572
ZNF365	0.0136224	1.2893	0.522602	0.325986	4	1.86575	missense	3.63023	10.1107	1.30343	0.970572
TAF11	0.0136265	-1.28656	0.521515	0.999559	5	1.86561	lof	0.27622	0.767676	0.0993877	0.970572
ZNF638	0.0136397	1.23549	0.500883	0.200794	4	1.8652	lof	3.44005	9.18173	1.28886	0.970572
FLYWCH1	0.0136462	-0.649192	0.26321	0.90665	5	1.86499	missense	0.522468	0.875201	0.311897	0.970572
TNNI1	0.0136917	0.842944	0.34193	0.444108	4	1.86354	missense	2.3232	4.5409	1.18858	0.970572
LETMD1	0.013711	1.20297	0.488072	0.102999	4	1.86293	lof	3.33001	8.66763	1.27935	0.970572
RD3	0.013749	0.48832	0.198201	0.743619	4	1.86173	missense	1.62958	2.40318	1.105	0.970572
DDX60	0.0137524	1.0894	0.442185	0.3471	3	1.86162	missense	2.97248	7.07155	1.24946	0.970572
GLRB	0.0137894	-1.16457	0.472883	0.995361	4	1.86046	lof	0.312056	0.788423	0.123511	0.970572
NEURL1B	0.0138157	3.60636	1.4648	NA	1	1.85963	lof	36.8318	650.255	2.08623	0.970572
ZNF676	0.013836	1.26373	0.5134	0.137851	3	1.85899	lof	3.53859	9.67933	1.29365	0.970572
SLC9A2	0.0138606	1.00571	0.408685	0.155665	4	1.85822	lof	2.73386	6.09054	1.22715	0.970572
SLC22A10	0.0139125	-0.364609	0.148244	0.872616	6	1.8566	missense	0.694468	0.928625	0.519355	0.970572
KDM5B	0.0139444	0.306061	0.124481	0.20581	5	1.8556	missense	1.35806	1.73333	1.06405	0.970572
PPARG	0.013961	3.59699	1.46322	NA	1	1.85508	lof	36.4884	642.209	2.07316	0.970572
RNF41	0.0139946	1.51369	0.615972	0.119075	3	1.85404	missense	4.54347	15.1954	1.35851	0.970572
HOXC13	0.0140239	1.25913	0.512538	0.867637	3	1.85313	lof	3.52235	9.61863	1.28988	0.970572
UBE2Q2	0.0140324	0.648219	0.263886	0.660401	5	1.85287	missense	1.91213	3.20732	1.13997	0.970572
SFN	0.0140386	3.72481	1.51645	NA	1	1.85268	lof	41.4634	810.013	2.12246	0.970572
SPRTN	0.0141286	0.677243	0.275978	0.0716287	4	1.8499	missense	1.96844	3.38096	1.14606	0.970572
MAPK8IP2	0.0141523	2.56172	1.04416	NA	1	1.84917	lof	12.9581	100.311	1.67391	0.970572
ZNF679	0.0141988	1.46014	0.595441	0.064895	4	1.84775	lof	4.30655	13.835	1.34054	0.970572
MAGI1	0.0142158	0.358691	0.146299	0.0194209	5	1.84723	missense	1.43145	1.90682	1.0746	0.970572
DDX43	0.014245	0.653034	0.266433	0.0751732	5	1.84634	missense	1.92136	3.23893	1.13977	0.970572
WIPI2	0.0142452	0.920935	0.375735	0.153154	4	1.84633	missense	2.51164	5.24553	1.20261	0.970572
RAB3A	0.0142692	0.722064	0.29467	0.0845008	5	1.8456	missense	2.05868	3.66789	1.15547	0.970572
SCUBE3	0.0142792	-0.203168	0.0829205	0.293934	6	1.8453	missense	0.816141	0.960171	0.693716	0.970572
WDR59	0.0142807	-0.677491	0.276513	0.0679856	5	1.84525	lof	0.507889	0.873257	0.29539	0.970572
AP1S1	0.0142906	1.03768	0.423566	0.039104	4	1.84495	missense	2.82267	6.4745	1.23059	0.970572
CHAT	0.0144573	0.650802	0.266101	0.3444	5	1.83991	lof	1.91708	3.22961	1.13797	0.971059
UBTFL1	0.0144999	0.782966	0.320279	0.866862	3	1.83864	lof	2.18795	4.09888	1.16791	0.971059
SPDYE1	0.0145149	-0.456135	0.186615	0.497071	3	1.83819	lof	0.633728	0.913593	0.439595	0.971059
STUM	0.0145155	2.69169	1.10123	0.536073	2	1.83817	missense	14.7566	127.754	1.70449	0.971059
PNOC	0.0145401	1.285	0.525856	0.112437	3	1.83743	missense	3.61467	10.1318	1.28959	0.971059
NRBF2	0.0146293	1.02503	0.419847	0.460253	3	1.83478	missense	2.78717	6.34665	1.224	0.971059
FAM89A	0.0147251	-0.4104	0.168261	0.345701	5	1.83194	missense	0.663385	0.922554	0.477023	0.971059
ZNF793	0.0147335	1.6193	0.663958	0.155318	2	1.83169	missense	5.04958	18.5536	1.3743	0.971059
PNLDC1	0.0147893	2.61135	1.07132	NA	1	1.83005	missense	13.6174	111.18	1.66788	0.971059
INCENP	0.0148147	1.10616	0.453925	0.79766	4	1.82931	lof	3.02273	7.35848	1.24168	0.971059
SMPDL3B	0.0149349	0.557598	0.229091	0.404344	5	1.8258	lof	1.74647	2.73633	1.11469	0.971059
CAV3	0.0149804	0.360556	0.148203	0.537994	6	1.82448	missense	1.43413	1.91752	1.07259	0.971059
ERCC2	0.014986	0.444285	0.182629	0.934733	5	1.82431	lof	1.55937	2.23053	1.09017	0.971059
BCAT2	0.0150141	0.499723	0.205475	0.369938	5	1.8235	missense	1.64826	2.46565	1.10185	0.971059
PTCHD4	0.0150381	1.31656	0.541467	0.0411749	4	1.82281	lof	3.73055	10.7815	1.29082	0.971059
TSGA10	0.0150535	-0.966361	0.397501	0.992556	4	1.82236	missense	0.380465	0.829229	0.174564	0.971059
ALPI	0.0150614	0.637844	0.26239	0.553827	5	1.82213	lof	1.8924	3.16492	1.13152	0.971059
CPEB2	0.0151451	0.953992	0.392768	0.30451	4	1.81973	missense	2.59605	5.60589	1.20221	0.971059
AVPR1A	0.0151953	0.562403	0.231662	0.514474	5	1.81829	missense	1.75489	2.7634	1.11443	0.971059
SFSWAP	0.0152056	3.62642	1.49393	NA	1	1.818	lof	37.5782	702.41	2.01039	0.971059
FBXO25	0.0152432	-0.964389	0.397433	0.943719	4	1.81692	lof	0.381216	0.830754	0.174932	0.971059
ACP5	0.0152677	-0.553691	0.228235	0.914743	4	1.81623	missense	0.574824	0.89911	0.3675	0.971059
HSPA13	0.0153029	1.11647	0.460374	0.550766	4	1.81523	missense	3.05404	7.52928	1.23879	0.971059
QRSL1	0.0153419	-0.774838	0.319626	0.906348	5	1.81412	lof	0.460778	0.86211	0.246275	0.971059
TMEM200A	0.0153647	0.958019	0.395277	0.140475	4	1.81348	missense	2.60653	5.65625	1.20115	0.971059
PLOD1	0.0153729	0.633053	0.261217	0.156548	5	1.81324	lof	1.88335	3.14257	1.1287	0.971059
LGALS13	0.0154551	1.18796	0.490582	0.0666936	2	1.81093	lof	3.28039	8.58059	1.2541	0.971059
FLT3	0.0154932	1.81911	0.751499	0.422587	2	1.80986	lof	6.16635	26.8978	1.41364	0.971059
TXNRD3	0.0155058	0.229927	0.0949975	0.222933	6	1.8095	missense	1.25851	1.51607	1.0447	0.971059
GAPDHS	0.0155138	0.903794	0.373444	0.567384	4	1.80928	lof	2.46895	5.13328	1.18749	0.971059
BMX	0.0155333	1.32208	0.546382	NA	1	1.80874	lof	3.75122	10.9462	1.28553	0.971059
GLYATL3	0.0156868	-0.476086	0.197046	0.82397	6	1.80447	lof	0.62121	0.914044	0.422192	0.971059
GGCT	0.0157092	0.88857	0.367846	0.570099	5	1.80384	missense	2.43165	5.00056	1.18245	0.971059
LAMC2	0.0157483	-0.456882	0.189209	0.625418	5	1.80277	missense	0.633255	0.917564	0.43704	0.971059
KIF20A	0.0157899	0.36267	0.150252	0.505986	5	1.80162	missense	1.43716	1.92931	1.07055	0.971059
SLC12A9	0.0157934	-0.54621	0.2263	0.919486	5	1.80152	lof	0.579141	0.902432	0.371667	0.971059
AP4M1	0.0158449	-0.23328	0.0966976	0.934038	6	1.80011	missense	0.791932	0.957191	0.655205	0.971059
TRIB2	0.0159787	0.972812	0.403757	0.173983	3	1.79646	missense	2.64537	5.83676	1.19895	0.971059
PDE5A	0.0159811	0.262451	0.10893	0.351217	6	1.79639	missense	1.30011	1.60955	1.05017	0.971059
CCN4	0.0160213	0.972105	0.403626	0.0437091	5	1.7953	lof	2.6435	5.83113	1.19841	0.971059
ELN	0.0160646	0.605636	0.251568	0.262323	4	1.79413	lof	1.83242	3.00029	1.11914	0.971059
KCNC1	0.0160665	0.374228	0.155449	0.243146	5	1.79408	missense	1.45387	1.97172	1.07202	0.971059
JAK2	0.0161056	0.239309	0.0994423	0.571632	6	1.79302	missense	1.27037	1.54375	1.0454	0.971059
AGBL1	0.0161227	-0.330214	0.137239	0.324398	6	1.79256	lof	0.71877	0.940611	0.549249	0.971059
REPS1	0.0161697	1.99387	0.829032	0.0348275	2	1.7913	lof	7.34392	37.2919	1.44625	0.971059
SDCCAG8	0.0161757	-0.686081	0.285281	0.865744	6	1.79114	lof	0.503546	0.880796	0.287874	0.971059
ZNF75A	0.0162014	0.828516	0.344591	0.132759	2	1.79045	missense	2.28992	4.49926	1.16546	0.971059
TLDC2	0.0163043	1.10891	0.461657	0.198018	3	1.7877	lof	3.03107	7.49145	1.22638	0.971059
PDCD5	0.0163131	1.50348	0.62597	0.745184	2	1.78746	missense	4.49729	15.3387	1.31861	0.971059
PROSER1	0.0163851	-1.33404	0.5558	0.910093	3	1.78555	lof	0.26341	0.782958	0.0886187	0.971059
POM121C	0.016446	0.822972	0.343067	0.321493	3	1.78394	lof	2.27726	4.46104	1.16249	0.971059
FANCD2OS	0.0164755	1.01145	0.421753	0.145258	3	1.78316	lof	2.74959	6.28451	1.203	0.971059
DNAH3	0.0164756	0.199005	0.0829806	0.549491	6	1.78316	lof	1.22019	1.43569	1.03703	0.971059
SUSD4	0.0164909	0.673824	0.28101	0.00203606	5	1.78276	missense	1.96172	3.40282	1.13093	0.971059
OSGIN2	0.0165051	1.05453	0.439838	0.872704	3	1.78238	lof	2.87064	6.79791	1.21222	0.971059
CD3G	0.0165107	1.14098	0.47592	0.500652	3	1.78224	lof	3.12984	7.95489	1.23144	0.971059
DOCK8	0.0165858	0.397843	0.166061	0.509474	5	1.78026	lof	1.48861	2.06127	1.07505	0.971059
CTAGE1	0.0166507	3.44428	1.43852	NA	1	1.77857	lof	31.3208	525.197	1.86786	0.971059
MRPL28	0.0166521	0.955185	0.398941	0.912238	4	1.77853	lof	2.59915	5.68091	1.18918	0.971059
C9orf24	0.0166666	0.874026	0.365093	0.226872	4	1.77815	lof	2.39654	4.90183	1.17169	0.971059
PTGER3	0.0166943	0.966093	0.403654	0.380122	4	1.77743	lof	2.62766	5.7965	1.19117	0.971059
ABCC12	0.0167228	-0.351884	0.147063	0.944348	6	1.77669	lof	0.703362	0.938342	0.527225	0.971059
AHDC1	0.0167473	1.77889	0.743618	0.31195	2	1.77605	missense	5.92327	25.4415	1.37905	0.971059
BTBD1	0.0167768	-0.289816	0.121183	0.726049	5	1.77529	missense	0.748401	0.949046	0.590176	0.971059
TGM5	0.0168256	-0.535329	0.22394	0.396706	5	1.77403	lof	0.585477	0.908096	0.377475	0.971059
MMP12	0.016883	0.596858	0.24981	0.143058	2	1.77255	missense	1.8164	2.96384	1.11319	0.971059
GAS2	0.0169201	0.547255	0.229127	0.00725873	4	1.7716	missense	1.7285	2.70836	1.10315	0.971059
PCDHGA1	0.0169438	-0.365325	0.152988	0.695636	5	1.77099	missense	0.693971	0.936629	0.51418	0.971059
LPO	0.0169561	0.248578	0.104109	0.0463714	6	1.77067	missense	1.2822	1.57245	1.04553	0.971059
ACTN3	0.0170684	0.3335	0.139819	0.293025	2	1.76781	missense	1.39584	1.83592	1.06126	0.971059
PCDHA2	0.0170776	0.401587	0.168378	0.390054	5	1.76757	missense	1.49419	2.07842	1.07419	0.971059
PTH2	0.0170832	0.76559	0.321014	0.712659	4	1.76743	lof	2.15026	4.03407	1.14614	0.971059
COA6	0.0171098	1.24167	0.52076	0.310897	3	1.76675	lof	3.46139	9.60572	1.2473	0.971059
TMEM255B	0.0171353	-0.752328	0.315601	0.788475	5	1.76611	lof	0.471268	0.874809	0.253877	0.971059
PKD1	0.0171375	0.290847	0.122013	0.196645	5	1.76605	lof	1.33756	1.69892	1.05306	0.971059
SPRED1	0.0171565	2.68238	1.12547	0.836996	2	1.76557	lof	14.6198	132.728	1.61035	0.971059
SAP25	0.0171804	0.914804	0.383916	0.0272333	3	1.76497	lof	2.49629	5.29773	1.17625	0.971059
CDH23	0.0173087	-0.451173	0.189562	0.825034	5	1.76174	lof	0.636881	0.923456	0.439238	0.971059
MYH10	0.0173329	1.53287	0.644181	0.113742	2	1.76113	lof	4.63147	16.3703	1.31033	0.971059
P4HA3	0.0173749	0.32444	0.136395	0.263536	6	1.76008	missense	1.38326	1.80719	1.05877	0.971059
CD63	0.0174016	1.08545	0.456435	0.84803	2	1.75941	lof	2.96078	7.24323	1.21027	0.971059
FAM47E	0.0174933	-0.518349	0.218145	0.653393	5	1.75713	lof	0.595503	0.913213	0.388325	0.971059
DCTN1	0.017587	-0.27461	0.115664	0.419916	6	1.75481	missense	0.759868	0.953221	0.605735	0.971059
TIMM29	0.0176183	0.913869	0.385023	0.327092	5	1.75404	missense	2.49395	5.30428	1.1726	0.971059
DRP2	0.0176225	0.620319	0.261357	0.209533	2	1.75393	missense	1.85952	3.10365	1.11411	0.971059
PKP2	0.0176525	0.469503	0.197866	0.0570523	5	1.75319	lof	1.5992	2.35684	1.08511	0.971059
CENPP	0.017714	1.65246	0.696789	0.231774	3	1.75168	missense	5.21983	20.4538	1.3321	0.971059
RNASE4	0.0177236	0.592495	0.249856	0.16439	5	1.75145	missense	1.80849	2.9512	1.10824	0.971059
TIMP3	0.0177484	-0.521487	0.21996	0.695298	5	1.75084	missense	0.593637	0.913598	0.385734	0.971059
RCCD1	0.0177573	-0.273075	0.11519	0.986553	6	1.75062	missense	0.761036	0.9538	0.60723	0.971059
HGSNAT	0.0178591	-0.632565	0.267071	0.777259	5	1.74814	lof	0.531228	0.896636	0.314735	0.971059
FOXO3B	0.0178715	-1.10182	0.465242	0.998381	3	1.74784	lof	0.332266	0.827006	0.133495	0.971059
HOXB1	0.0178724	1.2931	0.546014	0.113942	3	1.74782	lof	3.64406	10.6258	1.24971	0.971059
TFG	0.0179627	1.56766	0.662472	0.305922	3	1.74563	lof	4.79543	17.5685	1.30894	0.971059
COG8	0.01799	-0.359837	0.152098	0.750226	6	1.74497	missense	0.69779	0.940141	0.517912	0.971059
TTC12	0.0180092	0.499774	0.211283	0.0857627	5	1.74451	lof	1.64835	2.494	1.08944	0.971059
EHD4	0.0180228	-0.305141	0.129016	0.730109	6	1.74418	missense	0.737019	0.949072	0.572346	0.971059
GADD45B	0.0180587	1.55712	0.658565	0.0135227	2	1.74331	lof	4.74513	17.2516	1.30517	0.971059
PARP9	0.0180788	-0.974588	0.412262	0.638742	4	1.74283	missense	0.377348	0.846577	0.168197	0.971059
DNAJC4	0.0181326	-0.805904	0.341066	0.928153	3	1.74154	lof	0.446684	0.871608	0.228918	0.971059
GAPDH	0.0181574	1.48986	0.630658	0.881189	2	1.74095	lof	4.43648	15.2709	1.28888	0.971059
TCP10L	0.0181585	0.654762	0.277163	0.408969	5	1.74092	lof	1.92468	3.31349	1.11798	0.971059
IDO2	0.0181709	0.5434	0.230048	0.825573	5	1.74062	missense	1.72185	2.70281	1.09692	0.971059
PWWP2A	0.0182046	3.40408	1.44153	NA	1	1.73982	lof	30.0866	507.493	1.78367	0.971059
MLPH	0.0182559	0.762937	0.323226	0.0167376	5	1.7386	missense	2.14457	4.04087	1.13816	0.971059
SNX21	0.018298	0.77053	0.326561	0.528705	5	1.7376	lof	2.16091	4.09837	1.13937	0.971059
DPP8	0.0183636	0.751805	0.318804	0.84709	4	1.73604	missense	2.12083	3.96165	1.13536	0.971059
SLC40A1	0.0184591	2.12447	0.901622	0.552117	2	1.73379	lof	8.36848	48.9918	1.42945	0.971059
ZNF277	0.0185038	0.540729	0.229572	0.198885	5	1.73274	missense	1.71726	2.69309	1.09501	0.971059
TGFB1	0.018566	0.345634	0.14682	0.275844	5	1.73128	missense	1.41289	1.88401	1.05957	0.971059
SLC46A2	0.0185804	-0.515251	0.218898	0.491795	5	1.73095	missense	0.597351	0.9174	0.388955	0.971059
CLSPN	0.0186392	0.910926	0.387188	0.240508	4	1.72957	lof	2.48662	5.31118	1.1642	0.971059
TBKBP1	0.0186882	1.09867	0.467184	0.125172	4	1.72843	lof	3.00018	7.49589	1.20081	0.971059
FBXL13	0.0186975	0.441719	0.187845	0.0479748	5	1.72822	lof	1.55538	2.24767	1.07631	0.971059
LRRN1	0.0187327	0.61644	0.262225	0.0742354	5	1.7274	missense	1.85232	3.09689	1.10791	0.971059
RASSF3	0.0187437	1.19605	0.50883	0.0968793	2	1.72714	missense	3.30703	8.96527	1.21987	0.971059
PC	0.0187481	0.311108	0.132358	0.519821	4	1.72704	lof	1.36494	1.7692	1.05305	0.971059
OR9Q2	0.0188034	2.19604	0.934723	NA	1	1.72576	missense	8.98938	56.1542	1.43905	0.971059
CPNE7	0.0188041	0.633529	0.269656	0.381086	5	1.72575	lof	1.88425	3.1965	1.11071	0.971059
PRPF3	0.0188537	0.494233	0.210454	0.952496	5	1.7246	missense	1.63924	2.4762	1.08518	0.971059
SLIT1	0.0189051	1.01535	0.432544	0.420312	4	1.72342	lof	2.76034	6.44394	1.18242	0.971059
NFX1	0.0189404	0.47556	0.20265	0.711184	5	1.72261	missense	1.60891	2.39349	1.08152	0.971059
SLC25A18	0.0189475	0.356724	0.15202	0.0678731	6	1.72245	missense	1.42864	1.92453	1.06053	0.971059
SECISBP2	0.0189773	0.436632	0.186119	0.264984	5	1.72177	missense	1.54749	2.22872	1.07448	0.971059
FAM166C	0.0189807	0.751423	0.320312	0.760294	4	1.72169	missense	2.12002	3.97186	1.13158	0.971059
ARL1	0.0189851	3.41334	1.45507	NA	1	1.72159	lof	30.3666	525.992	1.75313	0.971059
FRAS1	0.0190013	0.185421	0.0790539	0.391951	6	1.72122	missense	1.20373	1.40546	1.03094	0.971059
TSTD2	0.0190017	0.46138	0.196709	0.959455	5	1.72121	missense	1.58626	2.33247	1.07878	0.971059
POC1B	0.0190422	-0.406473	0.173358	0.926501	5	1.72028	missense	0.665995	0.935484	0.474139	0.971059
FBL	0.0191096	3.3769	1.44103	NA	1	1.71875	lof	29.2798	493.402	1.73754	0.971059
LDLR	0.0191349	0.766802	0.327289	0.896269	5	1.71817	lof	2.15287	4.08895	1.13351	0.971059
LMNTD2	0.0191911	-0.414404	0.17696	0.687321	5	1.7169	lof	0.660734	0.934669	0.467084	0.971059
SOX2	0.0192292	0.688533	0.294112	0.687859	4	1.71604	missense	1.99079	3.54307	1.1186	0.971059
GDPD4	0.0192828	0.443102	0.189359	0.0869208	5	1.71483	lof	1.55753	2.25747	1.07461	0.971059
SDCBP	0.0193279	1.04836	0.448179	0.284538	4	1.71382	lof	2.85296	6.8674	1.18522	0.971059
LARP1B	0.0193364	0.570914	0.244086	0.283489	5	1.71362	missense	1.76988	2.85572	1.09692	0.971059
SULF2	0.0193651	-0.16846	0.0720399	0.786592	6	1.71298	missense	0.844965	0.973106	0.733698	0.971059
HOOK3	0.0194687	1.34396	0.575219	0.0706214	3	1.71066	missense	3.83419	11.8389	1.24176	0.971059
PRDM4	0.019473	0.70863	0.303307	0.634627	5	1.71057	missense	2.03121	3.68073	1.12092	0.971059
ATP10D	0.0194978	-0.198781	0.0850991	0.0982347	6	1.71001	missense	0.81973	0.96852	0.693798	0.971059
PPL	0.0195678	-0.268119	0.114849	0.223706	6	1.70846	missense	0.764817	0.957897	0.610655	0.971059
OIP5	0.0196071	2.51908	1.0794	NA	1	1.70759	missense	12.4171	102.997	1.49699	0.971059
ZNF786	0.019612	0.673686	0.288679	0.402843	5	1.70748	lof	1.96145	3.45387	1.11391	0.971059
TPM3	0.0196712	1.699	0.728385	0.0429642	3	1.70617	lof	5.46849	22.7972	1.31176	0.971059
DDO	0.019717	-1.18052	0.506294	0.991298	4	1.70516	lof	0.307118	0.828462	0.113852	0.971059
LILRA2	0.0197358	-0.586183	0.251437	0.742004	5	1.70475	lof	0.556447	0.910859	0.339935	0.971059
PTPRU	0.0197815	0.269768	0.115757	0.417183	6	1.70374	missense	1.30966	1.64321	1.04382	0.971059
PEX13	0.0198446	0.450504	0.19341	0.0704398	5	1.70236	missense	1.5691	2.29237	1.07403	0.971059
OGG1	0.0198812	0.719954	0.309181	0.0759015	5	1.70156	lof	2.05434	3.76576	1.12071	0.971059
VNN1	0.0199251	-0.234741	0.100844	0.569698	6	1.7006	missense	0.790776	0.963593	0.648953	0.971059
SACS	0.019972	-0.105391	0.0452929	0.905258	6	1.69958	missense	0.899973	0.983521	0.823522	0.971059
KIAA1549L	0.0200037	0.720221	0.309602	0.767381	4	1.69889	lof	2.05489	3.76987	1.12008	0.971059
COL11A2	0.0200332	0.136014	0.0584825	0.117721	6	1.69825	missense	1.1457	1.28485	1.02162	0.971059
CCDC61	0.0201162	-0.740828	0.318749	0.890852	5	1.69645	missense	0.476719	0.890404	0.255234	0.971059
SRFBP1	0.0201267	0.875523	0.376735	0.0101872	3	1.69623	missense	2.40013	5.02248	1.14697	0.971059
LZIC	0.0202103	1.11593	0.480505	0.815374	4	1.69443	lof	3.05242	7.82813	1.19023	0.971059
PCNX2	0.0202174	-0.469242	0.20206	0.70026	5	1.69427	lof	0.625476	0.929411	0.420934	0.971059
HIVEP2	0.0202216	3.3182	1.4289	NA	1	1.69419	lof	27.6107	454.339	1.67793	0.971059
CEP70	0.0202591	0.550227	0.237012	0.343705	5	1.69338	lof	1.73365	2.75873	1.08946	0.971059
NFE2L1	0.0203557	-0.768395	0.331244	0.272206	6	1.69131	missense	0.463757	0.887668	0.242287	0.971059
TBX18	0.0203742	2.53907	1.09472	0.331527	2	1.69092	lof	12.6678	108.279	1.48205	0.971059
UHRF1BP1L	0.0204032	1.94032	0.836759	NA	1	1.6903	lof	6.96096	35.8867	1.35022	0.971059
ALDOC	0.0204172	1.50907	0.650856	0.415665	3	1.69	lof	4.52252	16.1957	1.26288	0.971059
TMC1	0.0204422	0.267462	0.115378	0.141177	5	1.68947	missense	1.30664	1.63821	1.04219	0.971059
NKAPL	0.0204927	0.971773	0.419373	0.51295	4	1.6884	lof	2.64263	6.01192	1.1616	0.971059
HCN2	0.0205504	0.804815	0.347481	0.552415	2	1.68718	lof	2.23628	4.41884	1.13174	0.971059
FAM234B	0.0205667	-1.17767	0.508527	0.995539	4	1.68684	lof	0.307995	0.834471	0.113678	0.971059
DCK	0.0206153	-0.382381	0.165179	0.382965	5	1.68581	missense	0.682235	0.943054	0.49355	0.971059
UQCRC1	0.0206688	1.25327	0.541606	0.531129	3	1.68468	lof	3.50176	10.123	1.21133	0.971059
FAM174A	0.0206967	2.47032	1.0678	NA	1	1.6841	missense	11.8262	95.8903	1.45854	0.971059
TMEM120B	0.0207311	1.25131	0.541027	0.0544333	3	1.68338	lof	3.49493	10.0918	1.21034	0.971059
NAA40	0.0207692	0.515978	0.223159	0.205905	4	1.68258	missense	1.67528	2.59444	1.08176	0.971059
CAMKMT	0.0207924	0.672376	0.290854	0.201954	4	1.6821	lof	1.95889	3.46409	1.10772	0.971059
FRA10AC1	0.0208233	-0.846037	0.366064	0.907344	4	1.68145	missense	0.429112	0.879368	0.209397	0.971059
SCRN3	0.0208661	-0.433879	0.187794	0.919954	6	1.68056	missense	0.647991	0.936315	0.448451	0.971059
RNF38	0.0209092	1.51514	0.656011	0.372248	3	1.67966	missense	4.55005	16.4598	1.25779	0.971059
MYL1	0.0209215	-0.276018	0.119519	0.764296	5	1.67941	missense	0.758799	0.9591	0.60033	0.971059
NKAPL	0.0209355	0.464061	0.200966	0.194977	5	1.67912	missense	1.59052	2.35833	1.07269	0.971059
PGS1	0.0209898	-0.725775	0.314438	0.836666	5	1.67799	lof	0.483949	0.896303	0.261304	0.971059
NUDT9	0.0209986	0.788508	0.34164	0.151632	5	1.67781	missense	2.20011	4.29788	1.12625	0.971059
RBM12	0.021009	1.30077	0.563635	0.919797	4	1.67759	lof	3.67212	11.0839	1.21658	0.971059
POT1	0.0210329	0.723375	0.313503	0.500906	4	1.6771	missense	2.06138	3.81081	1.11506	0.971059
CRTAM	0.0211099	-0.901337	0.390864	0.803017	5	1.67551	lof	0.406026	0.873503	0.188731	0.971059
MRPL51	0.0211172	-0.999409	0.433417	0.989844	5	1.67536	missense	0.368097	0.860784	0.157409	0.971059
ANKRD2	0.0211407	-0.433452	0.188011	0.870453	5	1.67488	lof	0.648268	0.937114	0.448452	0.971059
STARD9	0.0211412	0.235294	0.10206	0.680824	6	1.67487	lof	1.26528	1.54548	1.03589	0.971059
LRRIQ3	0.0211689	3.31834	1.43965	NA	1	1.6743	missense	27.6145	464.082	1.64316	0.971059
NET1	0.0211713	0.788508	0.342098	0.0463594	5	1.67425	lof	2.20011	4.30175	1.12524	0.971059
GTF2IRD1	0.0212655	1.41044	0.612374	0.575069	3	1.67232	missense	4.09777	13.6085	1.23391	0.971059
C1orf74	0.0212943	2.47318	1.07402	NA	1	1.67174	lof	11.8601	97.3446	1.44498	0.971059
GUCY1B1	0.0212968	1.40255	0.609096	0.709185	3	1.67169	lof	4.06557	13.4151	1.23211	0.971059
HOXD8	0.0213428	-1.16733	0.507123	0.982587	3	1.67075	lof	0.311197	0.840828	0.115176	0.971059
TPP1	0.0213495	-0.330438	0.14356	0.35661	5	1.67061	lof	0.718609	0.952123	0.542366	0.971059
GRAMD1B	0.0213774	1.59971	0.69515	0.407331	2	1.67004	missense	4.95162	19.3406	1.26772	0.971059
PAQR8	0.0214024	-0.975613	0.424031	0.92577	3	1.66954	lof	0.376961	0.865443	0.164193	0.971059
ADAMTS15	0.0214269	1.15836	0.503554	0.219753	4	1.66904	lof	3.18472	8.54486	1.18696	0.971059
LCN1	0.021443	-0.376037	0.163488	0.746179	5	1.66871	lof	0.686577	0.945917	0.49834	0.971059
CRABP1	0.0214465	3.26611	1.42003	NA	1	1.66864	lof	26.2091	423.842	1.62069	0.971059
CCS	0.0214907	-0.486716	0.211685	0.921755	4	1.66775	lof	0.614641	0.930704	0.405912	0.971059
AOC3	0.0215227	-0.400043	0.174031	0.954431	5	1.6671	lof	0.670291	0.942761	0.476568	0.971059
ETFDH	0.0215454	-0.657741	0.286187	0.930097	5	1.66665	lof	0.51802	0.907725	0.295624	0.971059
TSGA13	0.0215569	0.43562	0.189558	0.00144625	5	1.66641	lof	1.54592	2.24152	1.06618	0.971059
NFIX	0.0215814	1.72639	0.751371	0.452982	2	1.66592	missense	5.62033	24.5099	1.28879	0.971059
KPNA5	0.0216084	-0.357558	0.155651	0.775378	6	1.66538	missense	0.699382	0.948871	0.515492	0.971059
WDR12	0.0216107	0.542836	0.23631	0.13948	5	1.66533	missense	1.72088	2.73465	1.08293	0.971059
PRR36	0.0216936	0.871322	0.379547	0.192794	5	1.66367	lof	2.39007	5.02907	1.13588	0.971059
MLYCD	0.021726	-0.636568	0.277357	0.577149	5	1.66302	lof	0.529105	0.91124	0.307221	0.971059
C1orf198	0.0217296	1.95925	0.853681	0.155171	3	1.66295	missense	7.094	37.8058	1.33114	0.971059
PRMT3	0.0217405	0.423113	0.184373	0.150935	6	1.66273	missense	1.52671	2.19128	1.06369	0.971059
AMMECR1	0.021764	1.9439	0.847212	NA	1	1.66226	missense	6.98591	36.7608	1.32758	0.971059
MROH6	0.0217859	-0.535904	0.233603	0.842036	4	1.66183	lof	0.58514	0.924925	0.37018	0.971059
PRSS58	0.021812	0.614666	0.267989	0.192977	5	1.6613	missense	1.84904	3.12653	1.09353	0.971059
PLEKHH1	0.0218376	0.606746	0.264587	0.416951	5	1.6608	lof	1.83445	3.08126	1.09216	0.971059
SLC25A1	0.0218406	0.224003	0.0976846	0.285438	5	1.66074	missense	1.25108	1.51508	1.03308	0.971059
SGCG	0.0218925	0.227846	0.0993995	0.133772	6	1.6597	missense	1.25589	1.52603	1.03357	0.971059
RRP7A	0.0219635	0.715449	0.312287	0.330305	5	1.6583	lof	2.0451	3.77172	1.1089	0.971059
ZBTB39	0.0219682	1.01823	0.444463	0.0512702	5	1.65821	lof	2.76828	6.61522	1.15845	0.971059
CST9L	0.0219793	1.27364	0.555999	0.0380221	2	1.65799	lof	3.57385	10.627	1.20188	0.971059
CENPE	0.0220426	0.3719	0.162428	0.666326	6	1.65674	missense	1.45049	1.99423	1.055	0.971059
MAP1B	0.0220938	3.30407	1.44361	NA	1	1.65573	lof	27.2233	461.071	1.60736	0.971059
GDF1	0.0220951	1.00988	0.441241	0.959076	3	1.6557	lof	2.74527	6.51895	1.1561	0.971059
IGSF9	0.0221	-0.495793	0.216632	0.553738	5	1.65561	lof	0.609088	0.93128	0.398363	0.971059
TPRKB	0.0221993	1.44277	0.630873	0.281125	2	1.65366	lof	4.2324	14.5746	1.22907	0.971059
MRPL19	0.0222107	0.670496	0.29321	0.132376	5	1.65344	lof	1.95521	3.47359	1.10054	0.971059
FAAP100	0.0222384	0.916288	0.400778	0.219922	4	1.6529	lof	2.49999	5.48388	1.1397	0.971059
MED19	0.0222444	-0.492947	0.215621	0.72764	5	1.65278	missense	0.610824	0.932087	0.40029	0.971059
NUMBL	0.0222543	0.918136	0.401634	0.752371	4	1.65259	missense	2.50462	5.50325	1.13989	0.971059
STRBP	0.0222775	0.65793	0.287858	0.530041	5	1.65213	missense	1.93079	3.39442	1.09826	0.971059
RBP5	0.0223734	1.00875	0.441666	0.0537941	3	1.65027	lof	2.74218	6.51702	1.15383	0.971059
SPATA31A7	0.0223985	0.681365	0.298381	0.852491	3	1.64978	lof	1.97657	3.54732	1.10135	0.971059
LARGE2	0.0224175	-0.261045	0.114332	0.360933	6	1.64941	missense	0.770247	0.96372	0.615614	0.971059
TRAM2	0.0224431	0.41653	0.182466	0.00477893	5	1.64892	missense	1.51669	2.16878	1.06067	0.971059
FDFT1	0.0224472	1.19034	0.52146	0.490248	3	1.64884	lof	3.28821	9.13767	1.18327	0.971059
STK25	0.0225045	0.685871	0.300591	0.185717	5	1.64773	missense	1.9855	3.5788	1.10154	0.971059
FABP2	0.0225675	1.62138	0.71092	0.221388	2	1.64652	missense	5.06007	20.3846	1.25606	0.971059
PAFAH2	0.0225876	0.342706	0.150287	0.548395	5	1.64613	missense	1.40875	1.89131	1.04932	0.971059
RNASEH2B	0.0226007	-0.265993	0.116658	0.781162	5	1.64588	missense	0.766444	0.963344	0.609789	0.971059
ALDH3A2	0.0226308	-0.966812	0.424113	0.871789	4	1.6453	lof	0.380293	0.873235	0.165618	0.971059
ANAPC11	0.0226468	2.62601	1.15209	NA	1	1.64499	lof	13.8186	132.174	1.44471	0.971059
JRK	0.0226758	1.808	0.793382	0.885727	2	1.64444	lof	6.09824	28.8765	1.28785	0.971059
DSP	0.0226771	0.152327	0.0668445	0.111435	6	1.64441	missense	1.16454	1.32756	1.02154	0.971059
C1orf56	0.0226772	1.07869	0.473353	0.661275	3	1.64441	lof	2.94083	7.43697	1.1629	0.971059
CCR5	0.0226989	0.406441	0.178384	0.185546	5	1.644	missense	1.50146	2.1299	1.05845	0.971059
CNPY2	0.0227278	1.17222	0.514588	0.197901	3	1.64344	lof	3.22916	8.8535	1.17778	0.971059
DDX28	0.0227657	0.435099	0.191055	0.43244	5	1.64272	missense	1.54512	2.24693	1.06251	0.971059
NOP10	0.0228022	-1.04251	0.457898	0.996009	2	1.64202	lof	0.352568	0.864995	0.143705	0.971059
SLC35G2	0.0228511	-0.663793	0.29166	0.834487	5	1.64109	missense	0.514895	0.911978	0.290705	0.971059
CFTR	0.0228515	0.0785847	0.034529	0.411055	6	1.64108	missense	1.08176	1.1575	1.01097	0.971059
PLEKHA8	0.0228814	1.00963	0.443716	0.410721	4	1.64052	lof	2.7446	6.54903	1.15022	0.971059
UNC119B	0.0229168	0.552935	0.243068	0.235352	4	1.63985	missense	1.73835	2.79924	1.07953	0.971059
RBM20	0.022919	0.910279	0.400161	0.0802546	4	1.6398	lof	2.48502	5.44444	1.13424	0.971059
AP1G1	0.022934	0.672673	0.295741	0.488795	5	1.63952	missense	1.95947	3.49847	1.09748	0.971059
IYD	0.0229428	0.377324	0.165901	0.778036	6	1.63935	missense	1.45838	2.01877	1.05354	0.971059
NANS	0.0229519	0.619056	0.272204	0.531063	5	1.63918	missense	1.85717	3.16634	1.0893	0.971059
RGS11	0.0229661	0.333631	0.146715	0.947433	6	1.63891	lof	1.39603	1.86115	1.04715	0.971059
TMEM17	0.022986	3.28296	1.4439	NA	1	1.63854	lof	26.6544	451.695	1.57287	0.971059
IL18RAP	0.0229904	-0.747852	0.328929	0.734581	5	1.63845	lof	0.473382	0.901992	0.24844	0.971059
NAPA	0.0230104	-0.398187	0.175161	0.999886	5	1.63808	missense	0.671536	0.946607	0.476398	0.971059
SIGLEC9	0.0230667	-0.901212	0.396603	0.530685	3	1.63701	missense	0.406077	0.883495	0.186644	0.971059
KRT71	0.0230952	-0.209156	0.0920638	0.316872	6	1.63648	missense	0.811269	0.971698	0.677327	0.971059
NNAT	0.0231259	1.95693	0.861572	NA	1	1.6359	lof	7.07757	38.3062	1.30767	0.971059
IKBKB	0.0231532	1.70114	0.749103	0.528513	3	1.63539	lof	5.48017	23.7927	1.26225	0.971059
GPR161	0.0232372	0.627685	0.276572	0.579109	5	1.63382	lof	1.87327	3.22124	1.08937	0.971059
SNX1	0.0233051	-0.971048	0.428077	0.960717	3	1.63255	missense	0.378686	0.876326	0.163641	0.971059
ARSG	0.0233135	-0.570136	0.251354	0.691185	4	1.63239	lof	0.565449	0.925444	0.345491	0.971059
SPIB	0.0234317	3.22859	1.42459	NA	1	1.6302	lof	25.244	411.906	1.5471	0.971059
GRK5	0.0234807	0.409623	0.180807	0.912529	5	1.62929	missense	1.50625	2.14686	1.05679	0.971059
CBY1	0.0234816	2.27531	1.00433	NA	1	1.62927	lof	9.73097	69.6719	1.35911	0.971059
GGA3	0.0235143	0.671327	0.296395	0.883826	5	1.62867	missense	1.95683	3.49825	1.0946	0.971059
GRIA4	0.0235509	0.40788	0.180129	0.367258	5	1.62799	missense	1.50363	2.14027	1.05636	0.971059
EZR	0.0235981	0.260503	0.115083	0.710737	6	1.62712	missense	1.29758	1.62591	1.03556	0.971059
LRRC61	0.0236236	0.899291	0.397355	0.482993	4	1.62665	lof	2.45786	5.35541	1.12803	0.971059
ACKR2	0.0236402	-0.76136	0.336449	0.767437	3	1.62635	missense	0.467031	0.903102	0.241521	0.971059
HMGCS2	0.0236668	0.2368	0.104663	0.125189	6	1.62586	missense	1.26719	1.55572	1.03217	0.971059
MORN1	0.0236727	0.391949	0.173245	0.11703	5	1.62575	missense	1.47986	2.07821	1.05379	0.971059
BEND5	0.0236749	3.22847	1.42703	NA	1	1.62571	lof	25.241	413.83	1.53954	0.971059
PIGC	0.0237127	0.638449	0.282281	0.665843	4	1.62502	missense	1.89354	3.29274	1.08891	0.971059
ZNF432	0.023762	1.32259	0.58497	0.0963728	3	1.62412	lof	3.75314	11.8122	1.1925	0.971059
FAM110C	0.0237688	0.681543	0.301455	0.604511	5	1.62399	lof	1.97693	3.56939	1.09493	0.971059
HOXB2	0.0238596	1.14322	0.505986	0.704322	2	1.62234	lof	3.13684	8.45661	1.16356	0.971059
ALDOA	0.0238751	-0.99632	0.441018	0.86952	4	1.62206	lof	0.369236	0.876408	0.155561	0.971059
HAUS8	0.0239498	-0.678644	0.30056	0.559415	5	1.6207	missense	0.507304	0.914345	0.281467	0.971059
PLEKHH2	0.023955	-0.258122	0.114322	0.0190572	6	1.6206	missense	0.772501	0.966522	0.617428	0.971059
CCBE1	0.0239618	0.209807	0.0929278	0.746724	6	1.62048	missense	1.23344	1.47986	1.02805	0.971059
NAV3	0.0239693	0.741525	0.328454	0.138008	4	1.62034	lof	2.09913	3.99601	1.10269	0.971059
CCDC125	0.0240292	0.613762	0.271978	0.173773	5	1.61926	lof	1.84737	3.14823	1.08403	0.971059
GSDME	0.024031	0.487949	0.216229	0.215548	5	1.61923	missense	1.62897	2.48869	1.06624	0.971059
MAGI1	0.0240941	-0.967343	0.428858	0.96038	4	1.61809	lof	0.380091	0.880926	0.163997	0.971059
HRC	0.0242154	0.64033	0.284124	0.741512	5	1.61591	lof	1.89711	3.31088	1.08703	0.971059
ANKEF1	0.0242307	0.34306	0.152238	0.922939	6	1.61563	missense	1.40925	1.89922	1.04569	0.971059
VPS33A	0.0242666	-0.276008	0.122513	0.666532	5	1.61499	missense	0.758807	0.964754	0.596823	0.971059
F12	0.0243159	0.403826	0.179311	0.941547	5	1.61411	lof	1.49754	2.1282	1.05377	0.971059
EEF2K	0.0243337	0.305868	0.135831	0.796865	5	1.61379	lof	1.3578	1.77198	1.04043	0.971059
TYMP	0.0243651	-0.222548	0.0988521	0.281049	6	1.61323	missense	0.800477	0.971613	0.659484	0.971059
GPR82	0.0243795	1.74984	0.77733	NA	1	1.61298	lof	5.7537	26.4012	1.25392	0.971059
TRIML2	0.024381	1.20502	0.535308	0.378435	3	1.61295	lof	3.33681	9.52784	1.16861	0.971059
IFIT1B	0.0244041	-0.721595	0.320608	0.861961	4	1.61254	missense	0.485977	0.911009	0.259244	0.971059
TBC1D19	0.0244296	-0.98309	0.43687	0.630995	4	1.61208	lof	0.374153	0.880887	0.15892	0.971059
PCCB	0.0244527	0.191253	0.0850035	0.410449	6	1.61167	missense	1.21077	1.43027	1.02495	0.971059
SDHAF1	0.0244533	1.01358	0.450493	0.731038	4	1.61166	missense	2.75544	6.66284	1.13953	0.971059
CNOT3	0.0245083	2.05646	0.91436	0.776959	2	1.61069	lof	7.81821	46.9274	1.30253	0.971059
LRRC27	0.0245191	0.738632	0.328442	0.107654	3	1.6105	missense	2.09307	3.98436	1.09953	0.971059
CETN3	0.0245619	0.936174	0.416406	0.188348	4	1.60974	lof	2.55021	5.76802	1.12752	0.971059
PNO1	0.0245674	0.587304	0.26124	0.0526846	5	1.60964	missense	1.79913	3.00217	1.07818	0.971059
CDT1	0.0245741	0.284489	0.12655	0.360703	6	1.60952	missense	1.32908	1.70323	1.03712	0.971059
KLHL32	0.0245872	0.459393	0.204372	0.886518	6	1.60929	missense	1.58311	2.36307	1.06059	0.971059
TM4SF19	0.0245928	-0.79276	0.352692	0.64785	4	1.60919	missense	0.452594	0.903496	0.226721	0.971059
DNMT3L	0.0246109	0.59276	0.263747	0.792551	4	1.60887	missense	1.80897	3.03346	1.07876	0.971059
TMEM170B	0.0246139	0.801099	0.356455	0.138597	4	1.60882	missense	2.22799	4.48057	1.10788	0.971059
ZC2HC1B	0.0246481	1.20006	0.534102	0.62976	3	1.60822	missense	3.32031	9.45836	1.16558	0.971059
RAB11A	0.0246643	1.94003	0.863531	0.02298	2	1.60793	missense	6.95894	37.809	1.28083	0.971059
TXK	0.0247062	-0.256247	0.114092	0.943833	5	1.60719	missense	0.773951	0.9679	0.618866	0.971059
FEM1B	0.024713	3.16678	1.41005	NA	1	1.60707	lof	23.731	376.339	1.49642	0.971059
IGHMBP2	0.024743	0.440118	0.196009	0.053921	5	1.60655	lof	1.55289	2.28028	1.05753	0.971059
PKD1L3	0.024796	0.189738	0.084532	0.298085	6	1.60562	lof	1.20893	1.42678	1.02435	0.971059
BBOX1	0.024821	0.468714	0.208858	0.227438	5	1.60518	lof	1.59794	2.40626	1.06115	0.971059
DUS3L	0.0249821	-0.825883	0.368421	0.916586	3	1.60237	lof	0.437848	0.901427	0.212675	0.971059
RNF13	0.0250091	1.3116	0.585205	0.380153	3	1.6019	lof	3.7121	11.6885	1.17892	0.971059
KLHL31	0.0250267	-0.264205	0.117897	0.304118	5	1.6016	missense	0.767816	0.967415	0.609399	0.971059
ATP6V0D2	0.0250636	-0.516698	0.230625	0.587857	5	1.60096	lof	0.596487	0.937375	0.379567	0.971059
DLG1	0.0250841	-0.393324	0.175583	0.196337	5	1.6006	missense	0.67481	0.952008	0.478325	0.971059
SPRYD7	0.0251211	0.831136	0.37112	0.255285	4	1.59996	missense	2.29592	4.75183	1.10931	0.971059
KLF11	0.0251266	-0.499268	0.222942	0.660705	5	1.59987	missense	0.606975	0.9396	0.392102	0.971059
TCP11L2	0.0251976	-0.418853	0.187125	0.550071	5	1.59864	lof	0.657801	0.949245	0.455838	0.971059
FBH1	0.0252244	0.608263	0.271795	0.0047444	5	1.59818	missense	1.83724	3.12984	1.07847	0.971059
ABCF3	0.0252268	-0.867044	0.387434	0.813014	4	1.59814	lof	0.420192	0.897921	0.196633	0.971059
OR4S1	0.0252403	2.39597	1.07073	NA	1	1.5979	missense	10.9788	89.5315	1.34628	0.971059
PGAM4	0.0252462	1.51348	0.676381	NA	1	1.5978	missense	4.54251	17.1018	1.20656	0.971059
PCDHGC5	0.0252911	-0.391038	0.17481	0.946223	6	1.59703	missense	0.676354	0.952743	0.480145	0.971059
ABHD12	0.0253083	0.782831	0.349999	0.631689	4	1.59674	lof	2.18766	4.34415	1.10168	0.971059
DECR2	0.025333	-0.305909	0.136793	0.811199	6	1.59631	missense	0.736454	0.962911	0.563255	0.971059
DEPDC1	0.0254101	0.434904	0.194578	0.0388732	5	1.59499	missense	1.54482	2.26206	1.05499	0.971059
MYOT	0.0254822	-0.59364	0.265728	0.568802	5	1.59376	missense	0.552313	0.929775	0.32809	0.971059
SOHLH2	0.0254911	2.32879	1.04249	0.276909	2	1.59361	lof	10.2655	79.2074	1.33045	0.971059
ATP6V0A1	0.025498	1.4887	0.666452	0.712468	3	1.59349	lof	4.43135	16.3618	1.20016	0.971059
B4GALT2	0.0255554	2.16263	0.968527	NA	1	1.59252	lof	8.69395	58.0289	1.30254	0.971059
SLC22A4	0.0255816	0.237478	0.106373	0.553598	6	1.59207	missense	1.26805	1.562	1.02941	0.971059
AGTPBP1	0.0255853	0.773177	0.346336	0.738395	4	1.59201	lof	2.16664	4.27163	1.09895	0.971059
NPTN	0.0256895	-1.1586	0.519347	0.9971	4	1.59024	missense	0.313926	0.86877	0.113436	0.971059
IL31RA	0.0257202	-0.560911	0.251483	0.480932	5	1.58973	lof	0.570689	0.934257	0.348604	0.971059
SELENOS	0.0257677	0.556445	0.249561	0.177264	5	1.58892	lof	1.74446	2.84506	1.06962	0.971059
PHF12	0.0258131	0.724442	0.325006	0.106277	3	1.58816	lof	2.06358	3.90186	1.09137	0.971059
GGACT	0.0258203	-0.79455	0.356476	0.96317	4	1.58804	missense	0.451784	0.908593	0.224643	0.971059
SLCO2A1	0.0258394	0.349899	0.157003	0.921587	6	1.58772	missense	1.41892	1.9302	1.04308	0.971059
NARS1	0.0258603	0.978762	0.439241	0.727119	3	1.58737	lof	2.66116	6.29449	1.12508	0.971059
MYO1A	0.0259978	0.252931	0.113613	0.833633	6	1.58506	lof	1.28779	1.609	1.03071	0.971059
GPR37L1	0.0260276	1.89102	0.849593	0.240555	2	1.58457	lof	6.62615	35.0308	1.25335	0.971059
TAMM41	0.0260648	0.662807	0.297858	0.0259305	4	1.58395	missense	1.94023	3.47852	1.08221	0.971059
MTCH1	0.0260759	0.823507	0.370102	0.230242	5	1.58376	missense	2.27848	4.70632	1.10308	0.971059
TMEM132A	0.026078	1.02494	0.460638	0.109686	4	1.58373	lof	2.78693	6.8743	1.12986	0.971059
TNNT2	0.0261262	0.236605	0.106371	0.135764	6	1.58292	missense	1.26694	1.56063	1.02852	0.971059
CCDC146	0.0261621	0.407926	0.183437	0.111963	5	1.58233	lof	1.5037	2.15429	1.04958	0.971059
RECQL	0.026191	0.410011	0.18441	0.0381605	5	1.58185	lof	1.50684	2.16291	1.04977	0.971059
CYTH3	0.0262023	0.73274	0.329588	0.24297	4	1.58166	missense	2.08077	3.96987	1.09062	0.971059
CALR3	0.0262171	0.665471	0.29936	0.0420459	5	1.58141	lof	1.94541	3.49809	1.08191	0.971059
OR1S2	0.0262446	1.1159	0.502074	0.837057	2	1.58096	missense	3.0523	8.16584	1.14092	0.971059
TPH1	0.0262865	0.433665	0.195173	0.844528	5	1.58027	lof	1.5429	2.2619	1.05246	0.971059
KRT76	0.0262972	0.181818	0.0818337	0.368694	6	1.58009	missense	1.1994	1.40806	1.02165	0.971059
SMG1	0.0263082	0.276943	0.124658	0.0172221	6	1.57991	missense	1.31909	1.68417	1.03315	0.971059
BTAF1	0.0263779	3.22326	1.45153	NA	1	1.57876	lof	25.11	431.928	1.45976	0.971059
CCDC116	0.0264195	0.755815	0.340459	0.0168034	4	1.57807	lof	2.12935	4.15002	1.09255	0.971059
ZFP3	0.0264563	-1.1447	0.515757	0.999411	4	1.57747	lof	0.318321	0.874754	0.115836	0.971059
HBM	0.0264655	0.87228	0.393041	NA	1	1.57732	lof	2.39236	5.1688	1.1073	0.971059
GIN1	0.0264871	2.35132	1.05964	NA	1	1.57697	missense	10.4995	83.7812	1.31579	0.971059
APRT	0.026553	0.757253	0.341408	0.43137	5	1.57589	lof	2.13241	4.16374	1.09209	0.971059
R3HDM2	0.0266372	2.28557	1.03102	0.217759	2	1.57451	lof	9.83126	74.1711	1.30312	0.971059
UGT3A2	0.026641	0.448208	0.202193	0.799708	5	1.57445	missense	1.5655	2.32683	1.05328	0.971059
DGKH	0.0267552	0.788434	0.355941	0.27233	4	1.57259	lof	2.19995	4.41972	1.09504	0.971059
KRT78	0.0267562	0.297981	0.134525	0.898305	6	1.57258	missense	1.34714	1.75356	1.03491	0.971059
SLC25A34	0.026771	-0.476589	0.21518	0.579787	4	1.57234	lof	0.620898	0.94664	0.407245	0.971059
UBE2Z	0.0267914	1.44057	0.650503	0.970392	3	1.57201	missense	4.22309	15.113	1.18008	0.971059
CNTNAP5	0.0268609	-0.202446	0.0914584	0.925447	6	1.57088	missense	0.81673	0.977079	0.682697	0.971059
NR2F6	0.0268649	0.310293	0.140184	0.387996	6	1.57081	missense	1.36382	1.79509	1.03617	0.971059
MYO9B	0.0269262	-0.234172	0.105836	0.816636	4	1.56983	missense	0.791226	0.973621	0.642999	0.971059
PALD1	0.0269394	0.371757	0.168034	0.0516024	6	1.56961	missense	1.45028	2.01598	1.04332	0.971059
ABCA7	0.0269469	-0.200712	0.0907262	0.490649	6	1.56949	lof	0.818148	0.977371	0.684864	0.971059
HOXA1	0.0269595	-0.395842	0.178944	0.996901	4	1.56929	missense	0.673113	0.95589	0.473989	0.971059
MTMR12	0.0269835	0.291491	0.131792	0.965978	6	1.5689	missense	1.33842	1.73291	1.03374	0.971059
PLA2G4A	0.0270201	-1.19814	0.541844	0.941349	3	1.56831	lof	0.301755	0.872733	0.104334	0.971059
COMMD6	0.0270622	2.36059	1.06784	0.674712	2	1.56764	missense	10.5972	85.9318	1.30685	0.971059
FOXB2	0.0270689	0.353193	0.159778	0.669128	6	1.56753	missense	1.42361	1.94713	1.04084	0.971059
CAMK2B	0.0270743	0.864185	0.390955	0.103714	4	1.56744	missense	2.37307	5.10621	1.10287	0.971059
PGM1	0.0271161	0.290161	0.131304	0.223457	6	1.56677	missense	1.33664	1.72896	1.03335	0.971059
SH2B2	0.0271312	1.05513	0.477516	0.000741443	4	1.56653	lof	2.87236	7.32333	1.1266	0.971059
PNPO	0.0271439	-0.481542	0.217947	0.123463	3	1.56633	missense	0.61783	0.947086	0.40304	0.971059
PROZ	0.0272157	0.355228	0.160852	0.041027	6	1.56518	missense	1.42651	1.95521	1.04077	0.971059
AADACL4	0.0272278	0.657948	0.297952	0.74119	4	1.56499	missense	1.93083	3.4623	1.07677	0.971059
ATOSA	0.0272316	1.23568	0.559592	0.119092	2	1.56493	lof	3.44072	10.3035	1.14899	0.971059
LSMEM2	0.0272316	0.66696	0.302041	0.0611893	4	1.56493	lof	1.94831	3.52176	1.07784	0.971059
CES4A	0.0273293	0.689848	0.312604	0.249741	4	1.56337	lof	1.99341	3.67867	1.0802	0.971059
PTPRM	0.0273339	-0.547201	0.247971	0.891311	4	1.5633	lof	0.578567	0.940655	0.355858	0.971059
REEP4	0.0273493	0.27455	0.124428	0.121757	6	1.56305	missense	1.31594	1.67939	1.03115	0.971059
ZBTB10	0.0273739	0.830166	0.376297	0.176145	3	1.56266	missense	2.2937	4.79565	1.09705	0.971059
IREB2	0.0273742	0.298999	0.13553	0.634029	6	1.56266	missense	1.34851	1.75881	1.03392	0.971059
PDE2A	0.0273777	0.526392	0.238608	0.127398	5	1.5626	missense	1.69281	2.70219	1.06048	0.971059
FGFRL1	0.0273976	-0.368121	0.166887	0.983565	5	1.56229	missense	0.692033	0.959808	0.498964	0.971059
SNX22	0.0274208	1.89751	0.860365	0.460928	2	1.56192	lof	6.66929	36.0112	1.23516	0.971059
ZC4H2	0.0274293	1.54887	0.702323	NA	1	1.56179	lof	4.70616	18.6422	1.18806	0.971059
OVCH1	0.0274426	0.3732	0.169239	0.292684	5	1.56157	missense	1.45238	2.02366	1.04236	0.971059
PWWP2A	0.0274504	-1.13654	0.515426	0.999635	4	1.56145	missense	0.320927	0.881345	0.11686	0.971059
THAP2	0.0274656	-0.894751	0.405813	0.5819	3	1.56121	lof	0.408709	0.905419	0.184493	0.971059
ZNF101	0.0275085	2.06199	0.935473	NA	1	1.56053	missense	7.86164	49.1818	1.25667	0.971059
VTA1	0.0275918	1.88546	0.855844	0.351515	2	1.55922	lof	6.58939	35.2658	1.23122	0.971059
DIP2B	0.027603	0.977555	0.443762	0.265782	4	1.55904	lof	2.65795	6.34284	1.11381	0.971059
ZZEF1	0.0276134	-0.352846	0.160185	0.839478	5	1.55888	missense	0.702685	0.961864	0.513344	0.971059
DTD1	0.0276307	1.83371	0.83256	0.128949	2	1.55861	lof	6.25704	31.9932	1.22371	0.971059
TNNT1	0.0276338	-0.52556	0.238626	0.506062	3	1.55856	missense	0.591224	0.943788	0.370365	0.971059
CAMP	0.0276419	1.65664	0.75222	0.153368	2	1.55843	lof	5.24166	22.8966	1.19996	0.971059
NUP188	0.027683	0.396524	0.180095	0.863577	6	1.55779	missense	1.48665	2.11596	1.0445	0.971059
ADGRD1	0.0277061	0.486654	0.221063	0.220306	5	1.55742	missense	1.62686	2.50913	1.05482	0.971059
TAFA2	0.0277185	0.694216	0.315374	0.0604419	4	1.55723	missense	2.00214	3.71489	1.07905	0.971059
CRELD1	0.0277256	-0.421945	0.191693	0.146276	5	1.55712	lof	0.65577	0.954826	0.45038	0.971059
NEXN	0.0277525	0.543591	0.247001	0.536526	4	1.5567	missense	1.72218	2.79467	1.06127	0.971059
MSRA	0.0277625	0.29251	0.132921	0.0340789	5	1.55654	missense	1.33979	1.73852	1.0325	0.971059
HELB	0.027897	0.447426	0.203493	0.690514	5	1.55444	lof	1.56428	2.33094	1.04978	0.971059
CLMN	0.0279016	0.651683	0.296399	0.472336	4	1.55437	lof	1.91877	3.43023	1.0733	0.971059
BCL2L14	0.0279148	2.01725	0.917564	0.164763	2	1.55417	missense	7.51761	45.4074	1.24461	0.971059
KRT71	0.0280168	-0.716195	0.32598	0.951866	5	1.55258	lof	0.488608	0.925636	0.257917	0.971059
LARP7	0.0280645	0.588308	0.267853	0.0641415	6	1.55184	lof	1.80094	3.04439	1.06536	0.971059
GSG1	0.0280685	0.645442	0.293873	0.768286	4	1.55178	missense	1.90683	3.39204	1.07192	0.971059
TMEM131	0.0280785	0.847666	0.385971	0.727278	3	1.55163	lof	2.33419	4.97373	1.09545	0.971059
LONRF2	0.0280968	0.985676	0.448865	0.51332	4	1.55134	missense	2.67962	6.45885	1.11171	0.971059
TTC1	0.0281996	0.689964	0.314406	0.101739	4	1.54976	missense	1.99364	3.69211	1.07651	0.971059
CRYAA	0.0282066	3.06116	1.39499	NA	1	1.54965	missense	21.3523	328.76	1.38678	0.971059
PREX2	0.0282609	0.24954	0.113756	0.104398	6	1.54881	missense	1.28344	1.604	1.02693	0.971059
CAPN11	0.0282805	0.496012	0.226141	0.239031	5	1.54851	lof	1.64216	2.55806	1.05419	0.971059
CYGB	0.0283223	-0.339289	0.154729	0.474474	5	1.54787	missense	0.712277	0.964621	0.525945	0.971059
NSMAF	0.0283916	-0.273358	0.124717	0.175893	6	1.54681	missense	0.76082	0.971501	0.595828	0.971059
TCTN2	0.0284133	-0.305468	0.139385	0.779516	6	1.54648	missense	0.736779	0.968243	0.560647	0.971059
SMG5	0.0284652	-0.637801	0.291125	0.957926	5	1.54569	missense	0.528453	0.935012	0.298673	0.971059
GSTM3	0.0284729	1.62601	0.742232	0.305054	3	1.54557	missense	5.08357	21.7755	1.18677	0.971059
CPN1	0.0284876	0.550139	0.251147	0.257926	5	1.54534	missense	1.73349	2.83598	1.0596	0.971059
SMARCA5	0.0285569	0.419101	0.19141	0.728548	5	1.54429	missense	1.52059	2.21281	1.04492	0.971059
SIGIRR	0.0286276	-1.12214	0.512724	0.944091	3	1.54322	missense	0.325584	0.88941	0.119185	0.971059
TESK1	0.0287365	2.33032	1.06549	0.975556	2	1.54157	lof	10.2813	82.9877	1.27374	0.971059
PTPRD	0.028749	0.205924	0.094162	0.106512	6	1.54138	missense	1.22866	1.47769	1.0216	0.971059
TRPM8	0.0287783	0.446115	0.204031	0.30617	6	1.54093	lof	1.56223	2.33034	1.0473	0.971059
ZFP28	0.0287803	1.57766	0.721554	0.446469	2	1.54091	lof	4.84363	19.9237	1.17753	0.971059
RFX3	0.0288199	-1.14383	0.523266	0.999875	4	1.54031	missense	0.318597	0.888494	0.114243	0.971059
IRS2	0.0288441	3.06612	1.40287	NA	1	1.53994	lof	21.4584	335.538	1.37232	0.971059
KCNH1	0.0288455	-0.26495	0.121226	0.407723	6	1.53992	missense	0.767244	0.973023	0.604985	0.971059
IQCF5	0.0288514	-0.565735	0.258857	0.294818	4	1.53983	missense	0.567942	0.943296	0.341948	0.971059
PDZK1	0.0288696	0.628452	0.287586	0.863593	4	1.53956	lof	1.87471	3.29406	1.06693	0.971059
KLF18	0.0288903	0.995373	0.455552	0.143488	2	1.53925	lof	2.70573	6.60783	1.10793	0.971059
SP1	0.0289416	2.34094	1.07172	NA	1	1.53848	lof	10.391	84.904	1.27172	0.971059
OR52E2	0.0289425	3.13167	1.43374	NA	1	1.53846	missense	22.9122	380.619	1.37925	0.971059
PROKR1	0.0289741	1.01242	0.463594	0.586549	3	1.53799	lof	2.75224	6.8282	1.10935	0.971059
GTF2IRD2B	0.0289869	0.964832	0.441841	0.362063	4	1.5378	lof	2.62435	6.23913	1.10387	0.971059
CDAN1	0.0289885	-0.524196	0.240056	0.859345	5	1.53777	lof	0.592031	0.947729	0.369832	0.971059
AVEN	0.0290021	0.942735	0.431762	0.0906303	4	1.53757	missense	2.56699	5.9834	1.10129	0.971059
DXO	0.0290263	0.421116	0.192895	0.713079	5	1.53721	missense	1.52366	2.22374	1.04398	0.971059
DYNC1LI2	0.0290548	0.917373	0.420285	0.75224	4	1.53678	missense	2.50271	5.70379	1.09814	0.971059
RALGAPB	0.0290566	1.82805	0.83751	0.241991	3	1.53676	lof	6.22173	32.1228	1.20506	0.971059
NKIRAS1	0.0291157	0.889235	0.407548	0.111062	4	1.53587	lof	2.43327	5.40881	1.09466	0.971059
SULT2B1	0.0291885	1.93802	0.888621	NA	1	1.53479	lof	6.94499	39.6352	1.21692	0.971059
SIPA1L1	0.0291979	-0.214327	0.0982788	0.96798	6	1.53465	missense	0.807085	0.978533	0.665675	0.971059
RBBP9	0.029198	0.989561	0.45376	0.150743	4	1.53465	lof	2.69005	6.5465	1.10538	0.971059
SLC22A11	0.0292284	0.517097	0.237158	0.158715	5	1.53419	missense	1.67715	2.66959	1.05366	0.971059
SLC47A2	0.0293011	0.508506	0.233323	0.898319	5	1.53312	missense	1.66281	2.62694	1.05253	0.971059
KRBOX4	0.0293134	1.34163	0.615641	0.5182	2	1.53293	lof	3.82528	12.7852	1.14451	0.971059
CHST12	0.0293443	0.717321	0.329223	0.0545816	3	1.53248	missense	2.04894	3.90633	1.0747	0.971059
ATG4C	0.0293699	-0.377729	0.173391	0.605238	5	1.5321	lof	0.685416	0.962825	0.487934	0.971059
SULT2B1	0.0294785	0.506913	0.232846	0.319328	5	1.53049	missense	1.66016	2.62031	1.05183	0.971059
PAN3	0.0295015	3.08062	1.41526	NA	1	1.53016	lof	21.7719	348.809	1.35895	0.971059
FRS3	0.029521	0.371675	0.170771	0.318489	5	1.52987	missense	1.45016	2.02665	1.03766	0.971059
TMC3	0.0295695	-0.336348	0.154585	0.66486	4	1.52916	missense	0.714374	0.967189	0.527643	0.971059
TYMP	0.0295739	0.515911	0.237119	0.121944	4	1.52909	lof	1.67516	2.66623	1.05249	0.971059
CDH18	0.0296837	0.383707	0.176475	0.535046	5	1.52748	missense	1.46771	2.07425	1.03854	0.971059
RNASE10	0.0297218	0.963186	0.443093	0.648216	4	1.52692	missense	2.62003	6.24418	1.09935	0.971059
XPR1	0.0297259	0.754496	0.347099	0.289909	5	1.52686	missense	2.12654	4.19885	1.077	0.971059
SLC25A39	0.0298949	-0.74696	0.343987	0.916815	5	1.5244	lof	0.473805	0.929837	0.24143	0.971059
VAV1	0.0299228	2.22361	1.02418	0.204224	2	1.524	lof	9.24063	68.7863	1.24137	0.971059
MYMX	0.029946	1.27209	0.586	0.69482	2	1.52366	lof	3.56831	11.2532	1.13149	0.971059
NPB	0.0299688	0.778297	0.358579	0.572083	3	1.52333	lof	2.17776	4.39784	1.0784	0.971059
RGL2	0.0300173	-0.868522	0.400266	0.856786	4	1.52263	lof	0.419571	0.919431	0.191466	0.971059
ZNF549	0.0300875	3.02534	1.39485	NA	1	1.52161	lof	20.6009	317.107	1.33835	0.971059
CFAP161	0.0301263	-1.21847	0.561915	0.914587	2	1.52105	missense	0.295682	0.88948	0.0982909	0.971059
IQCE	0.0301944	1.93033	0.890566	0.845304	2	1.52007	missense	6.89178	39.4818	1.203	0.971059
PTAFR	0.030202	2.30471	1.06334	0.81154	2	1.51996	lof	10.0213	80.5481	1.24679	0.971059
SLC35B2	0.0302393	1.07979	0.498301	0.448476	3	1.51943	lof	2.94406	7.81824	1.10862	0.971059
GJB4	0.0302778	-0.169228	0.0781134	0.438269	6	1.51887	missense	0.844317	0.984004	0.724459	0.971059
NOS1AP	0.0303266	3.13919	1.44944	0.83356	2	1.51818	lof	23.0852	395.476	1.34756	0.971059
IL18BP	0.0303371	-0.839027	0.387423	0.891041	4	1.51803	lof	0.432131	0.923414	0.202225	0.971059
ZNF583	0.0303703	1.38321	0.638829	0.305306	2	1.51755	lof	3.98768	13.9477	1.14009	0.971059
UQCRH	0.0304062	3.03996	1.4043	NA	1	1.51704	lof	20.9044	327.793	1.33314	0.971059
FABP1	0.0304717	3.02053	1.39587	NA	1	1.5161	lof	20.5021	316.218	1.32926	0.971059
HNRNPCL2	0.0305175	-0.457371	0.211422	0.91297	4	1.51545	lof	0.632945	0.957927	0.418215	0.971059
EPM2A	0.03054	0.724546	0.334971	0.203901	4	1.51513	lof	2.06379	3.97923	1.07037	0.971059
RPF1	0.0305673	0.325571	0.150542	0.24686	5	1.51474	missense	1.38482	1.8601	1.03098	0.971059
PARPBP	0.030671	-0.597305	0.276362	0.344451	5	1.51327	missense	0.550293	0.945884	0.320148	0.971059
RELL2	0.0307044	2.29247	1.06089	0.878062	2	1.5128	missense	9.89935	79.1878	1.23753	0.971059
TRIM62	0.0307874	0.469003	0.21715	0.296132	5	1.51163	missense	1.5984	2.4464	1.04434	0.971059
SYT8	0.0308193	1.18249	0.547602	0.0248112	3	1.51118	missense	3.26249	9.54285	1.11537	0.971059
MBD4	0.030896	0.407501	0.188797	0.217066	6	1.5101	lof	1.50306	2.17612	1.03817	0.971059
ITGB8	0.0309062	0.302851	0.140321	0.826932	6	1.50995	missense	1.35371	1.78226	1.02821	0.971059
TRAPPC13	0.0309067	-0.571688	0.264882	0.558858	5	1.50995	missense	0.564571	0.948837	0.335928	0.971059
ANO2	0.030944	0.32285	0.149621	0.577661	5	1.50942	lof	1.38106	1.85171	1.03004	0.971059
ZNF891	0.0309536	0.981942	0.455094	0.0382478	4	1.50929	missense	2.66964	6.51382	1.09413	0.971059
MYLK3	0.0310626	0.653088	0.302879	0.0620221	4	1.50776	lof	1.92147	3.47895	1.06125	0.971059
PRCP	0.031085	0.680815	0.31578	0.966852	5	1.50745	lof	1.97549	3.66835	1.06384	0.971059
TLK2	0.0311635	2.23886	1.03892	NA	1	1.50635	missense	9.38262	71.8908	1.22454	0.971059
CCDC175	0.0311783	0.314902	0.14614	0.875689	6	1.50615	lof	1.37012	1.82456	1.02888	0.971059
BBS9	0.0311966	-0.260665	0.120983	0.633095	6	1.50589	missense	0.770539	0.976737	0.607871	0.971059
GIGYF1	0.031222	0.888315	0.412358	0.350783	4	1.50554	lof	2.43103	5.45503	1.08339	0.971059
TJP2	0.0312247	0.575827	0.267305	0.244169	4	1.5055	missense	1.7786	3.0034	1.05328	0.971059
SPATA20	0.0312948	-0.419105	0.194634	0.986784	5	1.50453	lof	0.657635	0.963076	0.449065	0.971059
RPE	0.0313435	-0.335454	0.155831	0.902439	5	1.50385	missense	0.715013	0.97042	0.526827	0.971059
PSEN1	0.0313571	2.3811	1.10619	NA	1	1.50366	lof	10.8167	94.5601	1.23733	0.971059
EVI5	0.0314051	-0.490457	0.227918	0.602746	5	1.503	missense	0.612346	0.957205	0.391732	0.971059
TRIM45	0.0314331	0.456801	0.212313	0.963806	6	1.50261	lof	1.57901	2.39393	1.04151	0.971059
ZNF786	0.0314444	-0.612809	0.284842	0.841432	4	1.50246	missense	0.541827	0.94694	0.310026	0.971059
SEPSECS	0.0314616	0.674555	0.313574	0.0777692	5	1.50222	lof	1.96316	3.62974	1.06178	0.971059
PITRM1	0.0314753	-0.364248	0.169338	0.607248	5	1.50203	lof	0.694719	0.968172	0.4985	0.971059
CHN2	0.0315235	0.759695	0.353281	0.735251	3	1.50137	missense	2.13762	4.27218	1.06958	0.971059
MTA1	0.0315397	0.764306	0.355459	0.352252	4	1.50114	missense	2.1475	4.31029	1.06994	0.971059
CCL11	0.0315495	1.84606	0.858604	0.923419	2	1.50101	lof	6.33481	34.0872	1.17727	0.971059
ARHGEF10	0.0315784	-0.281758	0.131068	0.530146	6	1.50061	missense	0.754456	0.975442	0.583534	0.971059
HID1	0.031623	-0.761343	0.354254	0.873448	4	1.5	lof	0.467039	0.93519	0.233241	0.971059
FAM167A	0.0316568	0.927667	0.43173	0.0101643	3	1.49953	lof	2.5286	5.89355	1.08489	0.971059
DTWD1	0.0316598	0.549245	0.25562	0.724663	5	1.49949	lof	1.73195	2.8584	1.04941	0.971059
PDPK1	0.0316685	1.58907	0.739595	0.782907	2	1.49937	missense	4.8992	20.8776	1.14966	0.971059
BLTP1	0.0316843	0.473052	0.220191	0.802054	3	1.49916	lof	1.60489	2.47101	1.04235	0.971059
TMEM74B	0.0317652	1.84176	0.857688	0.64476	3	1.49805	lof	6.30763	33.8801	1.17432	0.971059
NDRG4	0.0317928	-0.503536	0.234529	0.783038	5	1.49767	missense	0.60439	0.95709	0.381664	0.971059
MMADHC	0.0318055	1.52782	0.71166	0.369323	3	1.4975	lof	4.60814	18.591	1.14222	0.971059
SREBF2	0.0318074	-0.423002	0.197036	0.998712	5	1.49747	missense	0.655077	0.963859	0.445217	0.971059
SHISA2	0.0318185	1.2137	0.565382	0.35369	3	1.49732	missense	3.36591	10.1945	1.11132	0.971059
HAO1	0.0318793	-0.720178	0.335603	0.790138	4	1.49649	lof	0.486666	0.939511	0.252092	0.971059
SERTAD1	0.0319652	2.21901	1.03458	0.342941	2	1.49532	missense	9.19823	69.8803	1.21075	0.971059
SNED1	0.0319709	0.631324	0.294355	0.682471	5	1.49525	lof	1.8801	3.34765	1.0559	0.971059
TNNT2	0.0320099	0.670862	0.31286	0.3875	5	1.49472	lof	1.95592	3.6113	1.05935	0.971059
PRR14L	0.0320409	0.691684	0.322629	0.115842	5	1.4943	lof	1.99708	3.75856	1.06113	0.971059
PTPN21	0.0320607	0.619225	0.288864	0.403677	5	1.49403	lof	1.85749	3.27199	1.05448	0.971059
NOL12	0.0321436	0.373522	0.174329	0.0226377	6	1.49291	missense	1.45284	2.04461	1.03235	0.971059
TNN	0.0322129	0.160284	0.0748374	0.893313	5	1.49197	missense	1.17384	1.35929	1.0137	0.971059
NUTM2B	0.0322693	0.734861	0.343223	0.0255209	3	1.49121	lof	2.08519	4.08605	1.06412	0.971059
DCLK1	0.0323307	1.82003	0.850362	0.192194	3	1.49039	lof	6.17204	32.6792	1.1657	0.971059
CPSF4	0.03235	3.0026	1.40304	NA	1	1.49013	lof	20.1377	314.996	1.28741	0.971059
HES2	0.0323649	2.97518	1.39035	NA	1	1.48993	lof	19.5931	298.946	1.28414	0.971059
ZSWIM8	0.0325215	1.64088	0.767504	0.372875	3	1.48783	lof	5.1597	23.224	1.14634	0.971059
FAM118B	0.0327963	1.37932	0.646182	0.790544	2	1.48418	missense	3.9722	14.0952	1.11941	0.971059
DCAF10	0.0328249	1.4612	0.684655	0.139408	3	1.4838	lof	4.31114	16.4961	1.12668	0.971059
WFIKKN1	0.0328264	0.431344	0.20211	0.859184	5	1.48378	missense	1.53932	2.28755	1.03583	0.971059
STAM2	0.0328528	0.675604	0.316609	0.080181	4	1.48343	missense	1.96522	3.65522	1.05659	0.971059
ASPRV1	0.0328959	2.13269	0.999688	0.0940995	2	1.48286	lof	8.4375	59.8639	1.18922	0.971059
ARPP21	0.0329185	0.733279	0.343766	0.0599939	4	1.48256	lof	2.0819	4.08394	1.0613	0.971059
PBK	0.032924	0.504766	0.236645	0.551997	5	1.48249	missense	1.6566	2.63423	1.04179	0.971059
APAF1	0.032972	-0.425851	0.199703	0.59646	6	1.48186	lof	0.653214	0.966152	0.441637	0.971059
MARCHF8	0.0329909	0.482524	0.226304	0.0899509	6	1.48161	lof	1.62016	2.52459	1.03974	0.971059
FAM110C	0.0331126	1.01236	0.475128	0.0229478	3	1.48001	missense	2.7521	6.98395	1.08449	0.971059
TBC1D31	0.0331564	0.324009	0.152104	0.133189	6	1.47943	lof	1.38266	1.86289	1.02622	0.971059
FAM9A	0.0332305	-1.03591	0.486503	0.881354	2	1.47846	lof	0.354905	0.920941	0.13677	0.971059
PPFIA1	0.0334152	0.318301	0.149644	0.912123	5	1.47606	missense	1.37479	1.84338	1.02531	0.971059
NVL	0.0335373	-0.299746	0.141018	0.801572	6	1.47447	missense	0.741007	0.976919	0.562064	0.971059
TMC1	0.0335547	-0.416292	0.195867	0.524581	5	1.47425	lof	0.659488	0.968126	0.449243	0.971059
LRP12	0.0335685	0.239347	0.112622	0.945121	6	1.47407	missense	1.27042	1.58421	1.01878	0.971059
LGALS1	0.0335716	1.23344	0.580391	0.0682854	3	1.47403	lof	3.433	10.7081	1.10061	0.971059
SLC2A4RG	0.0335803	0.808267	0.380347	0.296157	3	1.47392	lof	2.24401	4.72916	1.0648	0.971059
SNRNP48	0.0336316	0.675847	0.318127	0.0121174	5	1.47325	lof	1.9657	3.66701	1.05371	0.971059
SBK2	0.0337738	-0.472102	0.2224	0.591674	6	1.47142	missense	0.62369	0.964449	0.403327	0.971059
TAF6	0.0338078	-0.572637	0.269812	0.971756	4	1.47098	missense	0.564036	0.95714	0.332383	0.971059
NPAS1	0.03381	1.23858	0.583595	0.132008	3	1.47095	lof	3.45072	10.8312	1.09937	0.971059
PPIAL4A	0.0338463	1.09424	0.515689	0.309712	2	1.47049	lof	2.98691	8.20703	1.08707	0.971059
ZNF574	0.0339019	1.75301	0.82641	0.252746	2	1.46978	lof	5.77196	29.1594	1.14253	0.971059
ANGEL1	0.0339144	0.379315	0.17883	0.637399	6	1.46962	missense	1.46128	2.07471	1.02923	0.971059
NEUROD4	0.033918	1.22161	0.575948	0.0095848	3	1.46957	lof	3.39265	10.4905	1.09719	0.971059
SLC8A3	0.0339261	-0.190746	0.0899342	0.404742	6	1.46947	missense	0.826343	0.985629	0.692798	0.971059
MIEF2	0.033938	2.36404	1.11469	NA	1	1.46931	lof	10.6338	94.5218	1.19632	0.971059
KDM4E	0.0340042	0.310921	0.146659	0.508935	6	1.46847	missense	1.36468	1.81916	1.02375	0.971059
OPRL1	0.0340234	0.391654	0.18476	0.442263	5	1.46822	missense	1.47943	2.12503	1.02996	0.971059
BDH2	0.0340465	-0.862063	0.406725	0.905696	4	1.46793	lof	0.42229	0.937179	0.190283	0.971059
IDH3G	0.0340497	0.991955	0.468018	0.975832	2	1.46789	missense	2.6965	6.74816	1.0775	0.971059
ANAPC13	0.0340944	1.18405	0.558789	0.225223	3	1.46732	lof	3.26758	9.76961	1.09289	0.971059
PPP3R1	0.0341009	3.00443	1.41794	NA	1	1.46723	missense	20.1748	324.924	1.25267	0.971059
FAM20A	0.0341178	-0.436327	0.205943	0.663849	2	1.46702	missense	0.646406	0.96785	0.431721	0.971059
TMC4	0.0341607	0.511752	0.241601	0.121072	5	1.46647	lof	1.66821	2.67859	1.03895	0.971059
DUSP28	0.0342572	1.18719	0.560781	0.288425	3	1.46525	lof	3.27786	9.83866	1.09205	0.971059
SMAD6	0.0342914	0.49881	0.235663	0.166573	5	1.46481	lof	1.64676	2.61355	1.0376	0.971059
LRRC39	0.0342918	0.474445	0.224152	0.0427547	5	1.46481	lof	1.60712	2.49374	1.03573	0.971059
MTMR14	0.0343347	0.524831	0.248016	0.0315469	4	1.46427	lof	1.69017	2.74819	1.03948	0.971059
PTCHD1	0.0343508	0.49555	0.2342	0.018417	2	1.46406	missense	1.6414	2.59759	1.03719	0.971059
GLIPR2	0.0344227	-0.912917	0.431622	0.525479	2	1.46315	lof	0.401352	0.935253	0.172235	0.971059
GON4L	0.0345496	-0.674648	0.319194	0.759211	5	1.46156	lof	0.509336	0.952155	0.272459	0.971059
RFX7	0.0346181	1.17565	0.556443	0.118969	2	1.4607	missense	3.24026	9.64348	1.08874	0.971059
DOT1L	0.0346349	-1.38292	0.654606	0.955753	3	1.46049	lof	0.250845	0.904933	0.0695333	0.971059
LIF	0.0346645	-0.382712	0.181186	0.248916	5	1.46011	missense	0.68201	0.97279	0.478147	0.971059
STBD1	0.0347445	-1.00027	0.473765	0.815453	3	1.45911	lof	0.36778	0.930818	0.145315	0.971059
HINFP	0.0347865	-0.979561	0.464063	0.91222	4	1.45859	missense	0.375476	0.932397	0.151204	0.971059
RUFY4	0.0347991	-0.405201	0.191976	0.9111	5	1.45843	missense	0.666843	0.971486	0.457731	0.971059
INTS12	0.0348151	1.79172	0.848955	0.374936	2	1.45823	missense	5.99977	31.6796	1.13629	0.971059
ANKRD18A	0.0348247	2.95007	1.39788	NA	1	1.45811	missense	19.1073	295.867	1.23396	0.971059
CDH24	0.034864	-0.525687	0.249149	0.895083	5	1.45762	lof	0.591149	0.963333	0.362758	0.971059
NEDD4L	0.0348649	0.900822	0.426945	0.607295	5	1.45761	lof	2.46163	5.68388	1.0661	0.971059
MGARP	0.0348748	1.36571	0.647313	0.224689	3	1.45749	lof	3.91849	13.9355	1.10183	0.971059
CLIP4	0.0348798	0.878674	0.416482	0.449405	3	1.45743	lof	2.40771	5.44654	1.06435	0.971059
GOLGA8N	0.0349234	0.792303	0.375633	0.363163	3	1.45688	lof	2.20848	4.61146	1.05766	0.971059
NPC1	0.0350713	-0.142474	0.0676021	0.988023	6	1.45505	missense	0.86721	0.990076	0.759592	0.971059
POU5F1B	0.0350798	-0.464871	0.220586	0.991177	5	1.45494	lof	0.628216	0.968001	0.407702	0.971059
C2CD2	0.0350916	-0.498163	0.236399	0.66788	5	1.4548	missense	0.607646	0.965778	0.382317	0.971059
RCN3	0.0351082	0.454169	0.215541	0.14328	5	1.45459	lof	1.57486	2.40279	1.03222	0.971059
DIAPH1	0.0351202	-0.274079	0.130082	0.978159	6	1.45444	missense	0.760272	0.981063	0.58917	0.971059
NLGN1	0.0351932	0.404094	0.191866	0.384451	5	1.45354	missense	1.49794	2.1818	1.02843	0.971059
ONECUT3	0.0351996	0.350623	0.166483	0.289948	5	1.45346	missense	1.41995	1.96783	1.02461	0.971059
UBXN6	0.0352131	-1.11939	0.53155	0.999655	4	1.4533	lof	0.326479	0.925379	0.115184	0.971059
PLA2G15	0.0352181	-0.295557	0.140351	0.973518	5	1.45323	missense	0.744117	0.979739	0.565161	0.971059
CRTAM	0.0353056	0.535311	0.254324	0.281373	5	1.45216	missense	1.70798	2.81169	1.03752	0.971059
PREX1	0.035318	0.326256	0.155013	0.305698	5	1.452	missense	1.38577	1.87776	1.02268	0.971059
BTNL2	0.0353249	2.93612	1.39509	NA	1	1.45192	missense	18.8427	290.179	1.22354	0.971059
PPP1R3A	0.0353567	-0.775415	0.3685	0.961193	4	1.45153	missense	0.460513	0.948232	0.22365	0.971059
KAT7	0.0353972	-1.12562	0.535047	0.999524	4	1.45103	missense	0.32445	0.925953	0.113686	0.971059
TRIM15	0.0354147	-0.365204	0.17361	0.535452	4	1.45082	lof	0.694055	0.97538	0.493871	0.971059
TAP1	0.0354471	-0.242821	0.115452	0.624048	6	1.45042	missense	0.784412	0.983602	0.62556	0.971059
YLPM1	0.0354956	-1.09613	0.521308	0.998095	3	1.44983	missense	0.334161	0.928329	0.120285	0.971059
GNB3	0.0355034	-0.430113	0.204566	0.850677	6	1.44973	missense	0.650435	0.971256	0.435587	0.971059
MORN5	0.0355198	-0.578427	0.275129	0.906422	4	1.44953	missense	0.56078	0.961584	0.327038	0.971059
IFITM1	0.0355247	-0.980824	0.466542	0.882915	3	1.44947	lof	0.375002	0.935755	0.150281	0.971059
XIRP1	0.0355494	0.673937	0.32061	0.482817	2	1.44917	lof	1.96195	3.67787	1.04659	0.971059
CAPN9	0.0355624	0.267797	0.127408	0.623094	6	1.44901	lof	1.30708	1.67785	1.01824	0.971059
CYP11B2	0.0356387	-1.15502	0.549741	0.838832	2	1.44808	lof	0.315051	0.925402	0.107259	0.971059
LY96	0.0357744	0.753429	0.358864	0.0428494	5	1.44643	missense	2.12427	4.29221	1.05133	0.971059
ZNF408	0.0358762	0.771224	0.367542	0.162705	4	1.44519	missense	2.16241	4.44423	1.05216	0.971059
WDR54	0.0359213	0.753458	0.359163	0.343073	4	1.44465	lof	2.12433	4.29485	1.05074	0.971059
TAS2R3	0.035935	-1.20766	0.575719	0.980939	3	1.44448	missense	0.298895	0.923805	0.0967069	0.971059
PGPEP1L	0.0359418	1.07179	0.510964	0.462194	3	1.4444	missense	2.9206	7.95086	1.07283	0.971059
CD274	0.036043	2.97647	1.41977	NA	1	1.44318	missense	19.6183	317.099	1.21375	0.971059
WASHC1	0.0360682	-0.506606	0.241683	0.482569	3	1.44288	lof	0.602537	0.967629	0.375197	0.971059
DDX49	0.0360855	0.712196	0.339794	0.551883	4	1.44267	lof	2.03846	3.96772	1.04728	0.971059
IGSF9B	0.0360988	1.00404	0.479067	0.0703569	3	1.44251	lof	2.72927	6.97971	1.06723	0.971059
QTRT1	0.0361402	0.312302	0.149045	0.83749	6	1.44201	missense	1.36657	1.83021	1.02038	0.971059
BSCL2	0.0361526	0.304391	0.14528	0.52208	6	1.44186	missense	1.3558	1.80244	1.01984	0.971059
MTOR	0.0361547	0.909651	0.434163	0.341994	4	1.44184	lof	2.48346	5.81599	1.06045	0.971059
ZNF611	0.0361813	1.73191	0.826731	0.156164	2	1.44152	lof	5.65142	28.5684	1.11797	0.971059
DCAF6	0.0361814	-0.291839	0.13931	0.989228	6	1.44151	missense	0.746889	0.981385	0.568425	0.971059
UTP11	0.0362257	-0.558521	0.266675	0.71838	4	1.44098	missense	0.572054	0.964797	0.339187	0.971059
FHOD1	0.0362503	0.408556	0.195098	0.0730856	4	1.44069	lof	1.50464	2.20549	1.02651	0.971059
NBPF9	0.0362593	-0.28441	0.135821	0.563141	4	1.44058	lof	0.752458	0.981964	0.576593	0.971059
SDHA	0.0362864	0.381492	0.182209	0.687051	5	1.44026	lof	1.46447	2.09305	1.02466	0.971059
TEFM	0.0363559	2.25488	1.07738	NA	1	1.43943	missense	9.53416	78.7716	1.15397	0.971059
ZBTB1	0.036405	1.53829	0.735187	0.852802	2	1.43884	missense	4.65661	19.6732	1.10221	0.971059
ZNF644	0.0364883	-0.997041	0.476724	0.983186	4	1.43785	missense	0.36897	0.93926	0.144942	0.971059
PLEKHG4	0.0365297	-0.552576	0.264266	0.431582	5	1.43735	missense	0.575466	0.965978	0.342824	0.971059
GAK	0.0365655	0.18742	0.0896496	0.0173597	6	1.43693	missense	1.20613	1.43783	1.01178	0.971059
TMPPE	0.0366004	2.17135	1.03883	0.354273	2	1.43651	lof	8.7701	67.1848	1.14482	0.971059
XRRA1	0.0366282	0.415845	0.19898	0.451388	5	1.43618	lof	1.51565	2.23859	1.02618	0.971059
XKR6	0.0366289	0.383664	0.183582	0.354945	5	1.43618	missense	1.46765	2.10325	1.02413	0.971059
NBPF15	0.0366957	2.27668	1.08977	NA	1	1.43538	missense	9.74429	82.4867	1.15111	0.971059
RGS6	0.0367114	-0.867862	0.415452	0.788481	4	1.4352	lof	0.419848	0.947834	0.185974	0.971059
SPTLC1	0.0367312	0.743849	0.356123	0.410589	4	1.43496	lof	2.10402	4.22851	1.04691	0.971059
ZFYVE28	0.0368107	-0.396769	0.190037	0.685976	5	1.43403	missense	0.672489	0.975995	0.463365	0.971059
DHDH	0.0368202	-0.509468	0.244027	0.954023	5	1.43391	missense	0.600815	0.969306	0.37241	0.971059
OPN3	0.0368698	-0.524364	0.251228	0.999403	6	1.43333	missense	0.591932	0.968548	0.361761	0.971059
SPCS1	0.0369117	-0.707268	0.338935	0.929949	4	1.43284	missense	0.492989	0.957953	0.253706	0.971059
ETV5	0.036954	0.570719	0.273559	0.154871	5	1.43234	missense	1.76954	3.02495	1.03515	0.971059
UNC13A	0.0370377	-0.259831	0.124598	0.23135	6	1.43136	missense	0.771182	0.984503	0.604083	0.971059
KRI1	0.0370417	-0.624493	0.299473	0.889669	5	1.43131	missense	0.535533	0.96317	0.297762	0.971059
SLC17A2	0.0370491	0.491171	0.235548	0.335787	4	1.43122	missense	1.63423	2.59308	1.02994	0.971059
TNFRSF6B	0.0371063	-0.565922	0.271479	0.930354	3	1.43055	lof	0.567836	0.966741	0.333531	0.971059
CIAO2A	0.0371283	0.68115	0.326792	0.0195739	4	1.4303	missense	1.97615	3.74965	1.04147	0.971059
SHBG	0.0372086	-0.561751	0.269623	0.110641	4	1.42936	missense	0.57021	0.967258	0.336145	0.971059
CACUL1	0.0372259	0.914601	0.43902	0.00265659	4	1.42915	missense	2.49578	5.90075	1.05561	0.971059
TTC29	0.037237	-0.442917	0.212618	0.924882	4	1.42903	missense	0.64216	0.974155	0.423311	0.971059
NUMB	0.0372983	0.492581	0.236535	0.00992127	5	1.42831	missense	1.63653	2.60176	1.0294	0.971059
AUP1	0.0373172	0.41265	0.198172	0.706855	5	1.42809	missense	1.51082	2.22792	1.02453	0.971059
LGALS9	0.0374217	0.362457	0.174163	0.302206	4	1.42688	lof	1.43686	2.02146	1.02132	0.971059
TTC21B	0.0374851	-0.183865	0.0883779	0.485897	6	1.42614	missense	0.832048	0.989412	0.699712	0.971059
APOL2	0.0374909	0.556119	0.267317	0.632212	5	1.42607	lof	1.74389	2.94486	1.0327	0.971059
FRRS1L	0.03754	1.14194	0.549053	0.0680747	2	1.42551	lof	3.13285	9.18976	1.06801	0.971059
CEACAM21	0.0375472	-0.488902	0.235076	0.305616	5	1.42542	lof	0.6133	0.972239	0.386876	0.971059
TRPC3	0.0376352	1.02875	0.494877	0.360669	3	1.42441	lof	2.79758	7.37955	1.06056	0.971059
ARPP19	0.037671	2.86684	1.37934	NA	1	1.42399	missense	17.5813	262.522	1.17743	0.971059
CHCT1	0.0377007	0.696162	0.335	0.512666	3	1.42365	lof	2.00604	3.86809	1.04035	0.971059
NMNAT3	0.0377293	-0.492008	0.236795	0.864786	4	1.42332	lof	0.611397	0.972495	0.384379	0.971059
ITGA1	0.037828	0.226112	0.10888	0.970733	6	1.42219	missense	1.25372	1.55196	1.01279	0.971059
MICAL2	0.0378336	0.264851	0.127537	0.278282	6	1.42212	missense	1.30324	1.67334	1.01499	0.971059
PHETA2	0.0378628	-0.446834	0.215203	0.312572	4	1.42179	lof	0.63965	0.975275	0.419525	0.971059
MRC2	0.0378752	-0.8186	0.394277	0.902892	4	1.42164	lof	0.441049	0.955218	0.203644	0.971059
MBD2	0.0378961	2.87235	1.38361	NA	1	1.42141	lof	17.6785	266.195	1.17406	0.971059
ST18	0.0378994	0.295935	0.142555	0.511706	6	1.42137	missense	1.34438	1.77774	1.01667	0.971059
CCDC137	0.0379874	-0.432629	0.208497	0.54459	5	1.42036	missense	0.648801	0.97631	0.431157	0.971059
OLAH	0.0380748	0.595829	0.287278	0.72875	5	1.41936	lof	1.81453	3.18641	1.03331	0.971059
DOK3	0.0381239	-0.93057	0.448788	0.824409	4	1.4188	lof	0.394329	0.950329	0.163622	0.971059
HDDC2	0.0381637	-0.624355	0.301171	0.257992	3	1.41835	missense	0.535607	0.966513	0.296814	0.971059
TTC12	0.0382309	-0.625283	0.301723	0.825329	4	1.41759	missense	0.53511	0.966664	0.296218	0.971059
STYXL1	0.0382422	0.566076	0.27317	0.525864	5	1.41746	missense	1.76134	3.00864	1.03114	0.971059
PGM1	0.0382921	-0.810471	0.391208	0.786854	4	1.41689	lof	0.444648	0.957238	0.206545	0.971059
CCDC157	0.0383536	0.45654	0.220438	0.783351	5	1.41619	missense	1.5786	2.43172	1.02478	0.971059
AGAP2	0.0383763	-1.23916	0.598395	0.974037	3	1.41594	lof	0.289626	0.935841	0.0896343	0.971059
ADAM15	0.0383922	-0.524218	0.253167	0.905951	5	1.41576	missense	0.592018	0.972378	0.360442	0.971059
CDK5RAP1	0.0384053	-0.445789	0.215305	0.887432	6	1.41561	lof	0.640319	0.976489	0.41988	0.971059
PACRG	0.0384417	-0.396818	0.191689	0.195018	5	1.4152	missense	0.672456	0.979114	0.461843	0.971059
KCNC2	0.0385584	0.374516	0.181024	0.194857	5	1.41388	missense	1.45429	2.07368	1.0199	0.971059
KIF3C	0.0385619	-0.54069	0.26135	0.793388	5	1.41384	missense	0.582346	0.971958	0.348912	0.971059
NHLRC1	0.038576	0.423219	0.204584	0.365048	5	1.41368	missense	1.52687	2.28006	1.02248	0.971059
CACNA1F	0.0386734	-0.197421	0.0954811	0.497114	2	1.41259	missense	0.820845	0.989775	0.680747	0.971059
CCNJL	0.0387565	-1.00869	0.488055	0.896369	5	1.41166	lof	0.364695	0.949228	0.140116	0.971059
FAM216A	0.0387615	2.89891	1.40267	NA	1	1.4116	missense	18.1544	283.765	1.16146	0.971059
TSR3	0.0387791	-0.782294	0.378555	0.478807	3	1.4114	lof	0.457356	0.960477	0.217782	0.971059
RAB7A	0.0388764	0.888726	0.430273	0.352049	4	1.41031	missense	2.43203	5.65229	1.04644	0.971059
USP48	0.0389115	2.10679	1.02018	0.354722	2	1.40992	lof	8.22183	60.7243	1.1132	0.971059
PPP1R36	0.0389231	0.675496	0.327117	0.0753178	5	1.40979	missense	1.96501	3.73088	1.03494	0.971059
CNGA1	0.038941	0.447355	0.216657	0.0240216	5	1.40959	lof	1.56417	2.39169	1.02297	0.971059
SLC26A7	0.0389632	0.2035	0.0985674	0.808816	6	1.40935	missense	1.22569	1.4869	1.01036	0.971059
NHSL1	0.0389936	-0.408542	0.197912	0.683567	4	1.40901	lof	0.664619	0.979578	0.450927	0.971059
EAF1	0.0389941	-0.659248	0.319365	0.576896	4	1.409	missense	0.51724	0.967255	0.276594	0.971059
CAVIN1	0.0389958	2.04334	0.989881	0.108108	2	1.40898	lof	7.71636	53.7052	1.10869	0.971059
MTA3	0.039011	-0.413349	0.200259	0.331796	5	1.40881	missense	0.661432	0.979375	0.446705	0.971059
CACTIN	0.0390837	2.86215	1.38717	0.372284	2	1.408	lof	17.499	265.334	1.15408	0.971059
MPP7	0.0390878	0.742977	0.360098	0.625281	4	1.40796	lof	2.10219	4.25788	1.03788	0.971059
KANSL1	0.0390969	1.46032	0.707807	0.321123	3	1.40786	missense	4.30735	17.2468	1.07575	0.971059
APOBEC3F	0.0391341	-0.764754	0.370741	0.942341	4	1.40744	lof	0.465448	0.962614	0.225056	0.971059
TRIM72	0.0391398	0.362634	0.175804	0.0731069	5	1.40738	missense	1.43711	2.02832	1.01822	0.971059
OR5AR1	0.0392581	-0.791285	0.383845	0.707319	3	1.40607	lof	0.453262	0.9618	0.213606	0.971059
CSN2	0.0392698	1.69578	0.822654	0.163775	2	1.40594	lof	5.45087	27.3352	1.08695	0.971059
ZNF37A	0.0393334	1.1189	0.542977	0.611789	3	1.40524	lof	3.06149	8.8741	1.05619	0.971059
ASCL1	0.0393963	2.14455	1.04103	0.853227	2	1.40455	lof	8.53822	65.692	1.10974	0.971059
LPCAT3	0.0394178	2.1243	1.03131	0.411151	2	1.40431	lof	8.36704	63.1603	1.10841	0.971059
MARCKS	0.0394581	2.05641	0.998561	0.0344309	2	1.40386	lof	7.81788	55.3453	1.10433	0.971059
RNF38	0.0395019	0.914315	0.444075	0.211331	2	1.40338	lof	2.49507	5.9578	1.04491	0.971059
CACNA1G	0.0396291	-0.575432	0.279663	0.585652	4	1.40199	lof	0.562462	0.973076	0.325117	0.971059
FHL5	0.0396373	0.345013	0.167685	0.0576586	5	1.4019	missense	1.41201	1.96143	1.01649	0.971059
PRRX2	0.0397362	-0.319891	0.155553	0.0950035	6	1.40081	missense	0.726228	0.985104	0.535382	0.971059
RXYLT1	0.039823	-0.714032	0.347363	0.785457	5	1.39987	lof	0.489666	0.967344	0.247867	0.971059
GAL3ST3	0.0398617	-0.285875	0.1391	0.0459209	5	1.39944	missense	0.751356	0.986848	0.57206	0.971059
R3HDML	0.0398692	1.13436	0.551971	0.272154	4	1.39936	lof	3.10918	9.17261	1.0539	0.971059
LTBP2	0.0398997	-0.154853	0.0753621	0.91509	6	1.39903	missense	0.856541	0.992882	0.738922	0.971059
TTC14	0.0399471	0.529849	0.257923	0.950955	5	1.39851	lof	1.69868	2.81617	1.02462	0.971059
ADHFE1	0.0399479	0.252427	0.122878	0.553859	6	1.39851	missense	1.28715	1.63766	1.01165	0.971059
PTER	0.0400079	0.699243	0.340485	0.920104	4	1.39785	lof	2.01223	3.92196	1.03241	0.971059
VOPP1	0.0400085	0.46508	0.226464	0.427222	4	1.39785	missense	1.59214	2.48171	1.02144	0.971059
BMP5	0.040026	1.30932	0.637612	0.313457	3	1.39766	lof	3.70367	12.9234	1.06142	0.971059
ADRA1D	0.0400284	0.44963	0.218962	0.173392	5	1.39763	missense	1.56773	2.408	1.02067	0.971059
RPP38	0.0400599	1.37104	0.667781	0.475857	2	1.39729	lof	3.93945	14.5835	1.06417	0.971059
KCNQ2	0.0400633	0.382508	0.186308	0.0523193	4	1.39725	missense	1.46596	2.11208	1.0175	0.971059
SLC6A16	0.0400942	0.434159	0.211499	0.183218	5	1.39692	lof	1.54366	2.3366	1.01982	0.971059
ATOH1	0.0401349	0.383097	0.186662	0.537336	6	1.39648	missense	1.46682	2.11479	1.01739	0.971059
NUDT7	0.040136	0.393994	0.191972	0.324752	4	1.39647	lof	1.48289	2.16033	1.01789	0.971059
LARS1	0.0402215	-0.49346	0.24054	0.876139	5	1.39554	lof	0.610511	0.978239	0.381014	0.971059
DNAJC9	0.0402675	-1.26881	0.61863	0.966803	3	1.39504	lof	0.281167	0.945264	0.0836326	0.971059
TMEM104	0.0402848	-0.717746	0.34998	0.350557	5	1.39486	lof	0.487851	0.968716	0.245684	0.971059
DICER1	0.0402992	0.282976	0.137992	0.222457	5	1.3947	missense	1.32707	1.73922	1.01259	0.971059
KCTD17	0.0403378	-0.770586	0.375846	0.94291	3	1.39429	lof	0.462742	0.966641	0.22152	0.971059
INSYN2B	0.0403667	1.17224	0.571833	0.509927	3	1.39398	missense	3.22923	9.90498	1.0528	0.971059
YIF1B	0.0403945	1.00119	0.488459	0.0423802	4	1.39368	lof	2.72152	7.08918	1.04478	0.971059
UGP2	0.0404091	-0.538129	0.262561	0.700724	5	1.39352	missense	0.58384	0.976764	0.348978	0.971059
GLRX5	0.0404291	0.83139	0.405687	0.159399	4	1.39331	missense	2.29651	5.08623	1.03691	0.971059
SH2B3	0.0404473	0.311857	0.152188	0.807052	5	1.39311	missense	1.36596	1.8407	1.01366	0.971059
SMOC2	0.0405129	-1.02792	0.501796	0.519831	3	1.39241	lof	0.357751	0.956572	0.133796	0.971059
CC2D2B	0.0405138	0.272507	0.133029	0.503531	5	1.3924	lof	1.31325	1.70445	1.01184	0.971059
ALDH1A2	0.0405339	-0.480389	0.234534	0.81999	4	1.39218	missense	0.618543	0.979511	0.390598	0.971059
TRA2B	0.0405879	2.87081	1.40196	NA	1	1.3916	lof	17.6513	275.517	1.13085	0.971059
FBXL18	0.0406077	1.15944	0.566267	0.675099	3	1.39139	missense	3.18814	9.67284	1.0508	0.971059
THAP4	0.0406119	0.364419	0.177985	0.709832	5	1.39135	missense	1.43968	2.04065	1.01569	0.971059
FBXO38	0.0406202	-0.897525	0.438376	0.947993	3	1.39126	missense	0.407577	0.962417	0.172606	0.971059
FGFR4	0.0406208	0.162034	0.0791424	0.309334	6	1.39125	missense	1.1759	1.37321	1.00694	0.971059
PRXL2C	0.0406376	-0.48353	0.23619	0.207406	5	1.39107	lof	0.616603	0.979613	0.388112	0.971059
ANKIB1	0.0406905	1.18463	0.578811	0.406317	4	1.39051	lof	3.26949	10.1666	1.05145	0.971059
POGLUT3	0.0407247	-0.373184	0.182368	0.607153	6	1.39014	lof	0.688539	0.984381	0.481608	0.971059
NKX2-6	0.0407722	2.91359	1.42415	NA	1	1.38964	lof	18.4227	300.343	1.13003	0.971059
ZNF614	0.0408023	0.898392	0.439197	0.160579	4	1.38932	missense	2.45565	5.8079	1.03828	0.971059
ATPAF2	0.0408065	-0.744919	0.364176	0.854427	5	1.38927	lof	0.474773	0.969346	0.232538	0.971059
DNAJC21	0.0408393	0.493399	0.241252	0.0975058	5	1.38892	lof	1.63787	2.62808	1.02076	0.971059
NEUROD2	0.0408577	0.59297	0.289965	0.0237511	5	1.38873	missense	1.80935	3.19408	1.02494	0.971059
ZIC5	0.0408768	1.21625	0.594806	0.21088	4	1.38852	missense	3.37449	10.8272	1.05172	0.971059
ERBB3	0.0409068	0.207478	0.101483	0.190969	5	1.3882	missense	1.23057	1.50138	1.00861	0.971059
SLC9A3R2	0.0409237	-0.463365	0.226662	0.775867	4	1.38803	missense	0.629163	0.981073	0.403483	0.971059
METTL24	0.0410149	-0.334145	0.163526	0.571937	5	1.38706	lof	0.71595	0.986458	0.519621	0.971059
STK38	0.0411144	-0.639865	0.313295	0.89272	4	1.38601	missense	0.527363	0.974523	0.285383	0.971059
MEF2D	0.0411454	0.803616	0.393532	0.63065	2	1.38568	missense	2.2336	4.83044	1.03282	0.971059
PPY	0.0411456	1.96006	0.959845	NA	1	1.38568	lof	7.09976	46.5887	1.08195	0.971059
PHYHD1	0.0411663	0.180272	0.0882884	0.87523	6	1.38546	missense	1.19754	1.42378	1.00725	0.971059
ROCK2	0.0411776	0.962108	0.47122	0.0521691	4	1.38534	lof	2.61721	6.59097	1.03927	0.971059
FRMPD1	0.0411934	-0.465469	0.227995	0.78468	5	1.38517	lof	0.627841	0.981572	0.401584	0.971059
RBM46	0.0413398	1.21828	0.597167	0.061444	2	1.38363	lof	3.38138	10.8997	1.049	0.971059
FRMD1	0.0413891	0.492277	0.241358	0.791111	3	1.38311	missense	1.63604	2.62568	1.0194	0.971059
LVRN	0.0414208	0.344479	0.168921	0.228548	5	1.38278	lof	1.41125	1.96514	1.01348	0.971059
PRICKLE1	0.0414578	2.97532	1.45926	NA	1	1.38239	lof	19.5959	342.225	1.12206	0.971059
IGSF8	0.0414748	-0.661538	0.324482	0.562902	4	1.38222	missense	0.516057	0.97477	0.273208	0.971059
LTBP3	0.0414782	0.165706	0.0812794	0.140097	6	1.38218	missense	1.18023	1.38405	1.00642	0.971059
SGSM2	0.0415208	0.281092	0.137906	0.776037	5	1.38173	missense	1.32458	1.73566	1.01086	0.971059
NDUFS6	0.0415741	0.555954	0.272826	0.219988	5	1.38118	missense	1.7436	2.97634	1.02144	0.971059
TCERG1	0.0415813	-0.767523	0.376664	0.641422	4	1.3811	lof	0.464162	0.971162	0.221843	0.971059
ITPKB	0.0415858	1.74518	0.85647	0.487039	2	1.38105	missense	5.72692	30.6876	1.06876	0.971059
ITGAD	0.0415883	-0.250629	0.123001	0.442094	6	1.38103	missense	0.778311	0.990498	0.611579	0.971059
OAS2	0.0416174	0.469419	0.230409	0.880498	5	1.38072	lof	1.59906	2.51185	1.01798	0.971059
TRIM77	0.0416458	-0.852508	0.418503	0.940504	4	1.38043	lof	0.426344	0.968272	0.187726	0.971059
C9orf131	0.0416881	2.84531	1.39707	NA	1	1.37999	lof	17.2069	266.02	1.11298	0.971059
NHSL1	0.0417005	0.374145	0.18372	0.102328	5	1.37986	missense	1.45375	2.08389	1.01415	0.971059
CALR3	0.041877	0.434079	0.213334	0.159551	5	1.37802	missense	1.54354	2.34483	1.01607	0.971059
THBS2	0.0419066	-0.810956	0.398613	0.844691	3	1.37772	lof	0.444433	0.970761	0.20347	0.971059
MCM3AP	0.0419735	0.324179	0.159397	0.691361	6	1.37702	missense	1.3829	1.89004	1.01183	0.971059
TMEM135	0.0419845	-1.09412	0.538002	0.998866	3	1.37691	missense	0.334834	0.961139	0.116647	0.971059
ZNF653	0.04205	2.1088	1.03727	0.893545	2	1.37623	missense	8.23839	62.9199	1.07869	0.971059
DGCR2	0.0420687	0.224374	0.110375	0.502345	5	1.37604	missense	1.25154	1.55381	1.00807	0.971059
LMNB1	0.0420771	2.80301	1.37892	NA	1	1.37595	lof	16.4943	246.091	1.10553	0.971059
GRK7	0.0420839	-0.353384	0.17385	0.654085	6	1.37588	missense	0.702307	0.987442	0.499508	0.971059
PDE4DIP	0.0421087	0.319003	0.156955	0.0457359	4	1.37563	lof	1.37575	1.8713	1.01144	0.971059
THOC7	0.0421347	1.28331	0.63149	0.556809	3	1.37536	lof	3.60855	12.4414	1.04664	0.971059
NAT10	0.0422322	-0.328582	0.161766	0.71509	5	1.37436	lof	0.719944	0.988544	0.524325	0.971059
ABCA4	0.0422545	0.330555	0.162754	0.434529	5	1.37413	lof	1.39174	1.91469	1.01162	0.971059
MEIOB	0.0423655	-0.688356	0.339106	0.822174	4	1.37299	missense	0.502402	0.976571	0.258463	0.971059
PIGV	0.0423722	-0.593363	0.292319	0.714409	4	1.37292	lof	0.552466	0.97979	0.311515	0.971059
RBM24	0.0423801	4.74175	2.33611	NA	1	1.37284	lof	114.635	11164.8	1.17702	0.971059
CASP6	0.0423989	0.661535	0.325946	0.0614128	3	1.37265	lof	1.93776	3.67073	1.02294	0.971059
ADAMTSL4	0.0424014	-0.378112	0.186302	0.472752	6	1.37262	lof	0.685154	0.987125	0.475559	0.971059
TRMT1L	0.0424074	1.08535	0.534788	0.513903	4	1.37256	lof	2.96048	8.44468	1.03787	0.971059
PROS1	0.0424133	1.23152	0.606825	0.432417	3	1.3725	lof	3.42642	11.2559	1.04304	0.971059
ARHGAP29	0.0424597	1.17674	0.579966	0.501868	3	1.37202	lof	3.24379	10.1095	1.04082	0.971059
NEDD9	0.0425126	0.629303	0.310236	0.663317	5	1.37148	missense	1.8763	3.44652	1.02147	0.971059
SLC22A5	0.0425597	-0.141393	0.06972	0.052367	6	1.371	missense	0.868148	0.99527	0.757264	0.971059
STYK1	0.0425762	0.316533	0.156094	0.2037	5	1.37083	missense	1.37236	1.86354	1.01065	0.971059
ATP8A1	0.0425845	0.212365	0.104729	0.993804	6	1.37075	missense	1.2366	1.51836	1.00712	0.971059
METTL25B	0.042638	-0.42412	0.209211	0.25153	5	1.3702	missense	0.654345	0.986031	0.434233	0.971059
RXFP1	0.0426549	0.430456	0.212354	0.850091	5	1.37003	missense	1.53796	2.33187	1.01435	0.971059
SHANK1	0.0426997	2.85434	1.40841	NA	1	1.36958	lof	17.363	274.468	1.0984	0.971059
USP15	0.0427235	2.83064	1.39688	NA	1	1.36933	lof	16.9563	262.047	1.0972	0.971059
ANK2	0.0427333	0.676765	0.333989	0.0725369	4	1.36923	lof	1.9675	3.78628	1.02239	0.971059
TTLL8	0.0427453	0.544389	0.268676	0.0366875	5	1.36911	missense	1.72355	2.91828	1.01794	0.971059
SLA	0.0427497	1.70237	0.840201	0.979425	2	1.36907	lof	5.48693	28.4789	1.05715	0.971059
TIGD6	0.0427545	0.858972	0.423953	0.585833	4	1.36902	lof	2.36073	5.41905	1.02842	0.971059
SEC24B	0.0428453	1.37684	0.679849	0.0908075	2	1.3681	lof	3.96236	15.0194	1.04533	0.971059
HPS3	0.0428794	0.31208	0.154123	0.10307	6	1.36775	missense	1.36626	1.8481	1.01005	0.971059
NDUFB5	0.0429453	0.624043	0.308285	0.157103	5	1.36708	missense	1.86646	3.41536	1.02	0.971059
CCL1	0.0430486	0.731611	0.361604	0.723218	2	1.36604	lof	2.07843	4.2222	1.02313	0.971059
TMEM45A	0.0430565	1.41066	0.697253	0.0295275	3	1.36596	missense	4.09864	16.0751	1.04502	0.971059
FGF11	0.0430879	0.370296	0.183056	0.343095	5	1.36564	missense	1.44816	2.07319	1.01157	0.971059
RPUSD2	0.0431186	0.355488	0.175761	0.401381	5	1.36534	missense	1.42688	2.01371	1.01106	0.971059
PIK3CG	0.0431227	-0.238286	0.117816	0.684634	6	1.36529	missense	0.787978	0.992661	0.625499	0.971059
COL6A5	0.0431379	0.123692	0.0611617	0.507148	6	1.36514	missense	1.13167	1.27579	1.00382	0.971059
GZMA	0.0431406	0.505062	0.249741	0.0361304	5	1.36511	lof	1.65709	2.70352	1.01569	0.971059
LYPD4	0.0431574	1.0344	0.511526	0.270643	3	1.36494	lof	2.81341	7.66749	1.03232	0.971059
OGDH	0.0431576	0.332184	0.16427	0.634569	5	1.36494	missense	1.39401	1.92351	1.01027	0.971059
TTC7B	0.0431752	0.381542	0.188694	0.447682	5	1.36477	missense	1.46454	2.11993	1.01177	0.971059
DUSP5	0.0431924	-0.463459	0.229226	0.924967	6	1.36459	missense	0.629104	0.985924	0.401422	0.971059
EIF2A	0.0432216	-0.66724	0.330062	0.689387	4	1.3643	lof	0.513123	0.979886	0.2687	0.971059
SYNGR2	0.0432547	0.482845	0.238885	0.443406	4	1.36397	missense	1.62068	2.58845	1.01474	0.971059
FAM228B	0.0432979	-0.488437	0.241702	0.829235	5	1.36353	lof	0.613585	0.985406	0.382062	0.971059
IL2RB	0.043299	-0.743583	0.367962	0.917579	4	1.36352	missense	0.475408	0.977871	0.231127	0.971059
MUS81	0.0433016	0.456059	0.225684	0.509469	6	1.3635	lof	1.57784	2.45567	1.01381	0.971059
ATIC	0.0434228	0.407086	0.201566	0.175946	5	1.36228	lof	1.50243	2.23034	1.01209	0.971059
PRKAA2	0.0434321	0.407915	0.201985	0.971517	5	1.36219	missense	1.50368	2.23403	1.0121	0.971059
TSSK2	0.0434524	-0.301929	0.149519	0.514185	5	1.36199	missense	0.739391	0.991167	0.55157	0.971059
PLD4	0.043468	-0.376993	0.186706	0.666957	5	1.36183	lof	0.685921	0.989011	0.475715	0.971059
ELSPBP1	0.0434898	-0.43628	0.21609	0.658927	5	1.36161	missense	0.646437	0.987337	0.42324	0.971059
ZNF717	0.0435282	-0.609781	0.30208	0.828995	3	1.36123	lof	0.54347	0.982452	0.300635	0.971059
MCEE	0.0435355	0.43682	0.216404	0.701425	4	1.36116	lof	1.54778	2.36546	1.01275	0.971059
NRXN1	0.0435395	0.257854	0.127746	0.266885	4	1.36112	missense	1.29415	1.66236	1.0075	0.971059
MARCHF10	0.0435839	-0.817215	0.404949	0.966634	2	1.36067	missense	0.44166	0.976759	0.199705	0.971059
DRC7	0.0435996	-0.453944	0.224957	0.978535	5	1.36052	lof	0.635118	0.987055	0.408665	0.971059
CTBP2	0.0436387	-0.587806	0.291347	0.921736	5	1.36013	lof	0.555545	0.983374	0.313848	0.971059
OR1L6	0.0436582	0.323435	0.160326	0.635571	5	1.35993	missense	1.38187	1.89207	1.00924	0.971059
PMFBP1	0.043674	2.84409	1.40992	NA	1	1.35978	missense	17.186	272.471	1.084	0.971059
METTL6	0.0436789	0.978583	0.485129	0.485626	4	1.35973	lof	2.66068	6.88563	1.02812	0.971059
CACNA1B	0.0437052	1.10038	0.545579	0.0812343	3	1.35947	lof	3.00531	8.7558	1.03153	0.971059
DNAJB4	0.0437468	-0.587978	0.291582	0.831187	5	1.35905	missense	0.555449	0.983658	0.313649	0.971059
CCDC89	0.0437502	-0.422123	0.209337	0.824343	4	1.35902	lof	0.655654	0.988247	0.434994	0.971059
GPRC5B	0.0437567	1.62962	0.808179	0.189785	2	1.35896	lof	5.10195	24.8698	1.04665	0.971059
OR2D2	0.0438554	-0.68006	0.33742	0.594785	3	1.35798	lof	0.506587	0.981457	0.261479	0.971059
TLR4	0.0439349	-0.932033	0.462614	0.852901	4	1.35719	missense	0.393752	0.975008	0.159015	0.971059
ATG4C	0.043936	-0.270455	0.134241	0.626555	5	1.35718	missense	0.763032	0.992684	0.586509	0.971059
WWC2	0.0439557	0.618283	0.306914	0.578126	5	1.35699	lof	1.85574	3.38663	1.01687	0.971059
MRPS5	0.0439789	-0.912573	0.453049	0.937797	3	1.35676	missense	0.40149	0.975703	0.165208	0.971059
JAG2	0.0439965	0.204138	0.101353	0.960225	6	1.35658	missense	1.22647	1.49599	1.0055	0.971059
MGAT5	0.0439973	0.395404	0.196317	0.582896	5	1.35657	missense	1.48498	2.18188	1.01068	0.971059
ABR	0.0440257	-0.913	0.453361	0.979766	4	1.35629	lof	0.401318	0.975884	0.165037	0.971059
METTL6	0.044037	0.80857	0.401527	0.101519	3	1.35618	missense	2.2447	4.9311	1.02181	0.971059
MAK	0.0440937	-0.288804	0.143455	0.68486	5	1.35562	missense	0.749159	0.992397	0.565539	0.971059
RRAS	0.0441048	0.340336	0.169061	0.851547	6	1.35551	missense	1.40542	1.95755	1.00902	0.971059
PCDHB7	0.0441369	-0.229376	0.113959	0.549799	5	1.3552	missense	0.795029	0.994002	0.635886	0.971059
PPP1R13B	0.0441915	-0.38444	0.191048	0.694249	3	1.35466	missense	0.680832	0.990064	0.468184	0.971059
MTFR2	0.0441985	-0.728387	0.361985	0.969592	5	1.35459	missense	0.482687	0.981281	0.237431	0.971059
SRM	0.0442155	0.804309	0.399748	0.328749	4	1.35443	missense	2.23515	4.89304	1.02102	0.971059
ANAPC10	0.0442343	0.649729	0.322949	0.306709	2	1.35424	missense	1.91502	3.60639	1.01689	0.971059
CALML6	0.0442544	0.813646	0.404463	0.0259864	4	1.35404	lof	2.25612	4.9848	1.02112	0.971059
AVL9	0.0442705	0.974786	0.484602	0.0229583	3	1.35389	lof	2.6506	6.85244	1.02528	0.971059
TBX5	0.0442802	0.380296	0.189068	0.320621	6	1.35379	missense	1.46272	2.11884	1.00977	0.971059
LAMP3	0.0442949	2.81934	1.40176	NA	1	1.35365	missense	16.7658	261.592	1.07454	0.971059
ENDOV	0.0443266	0.459007	0.228249	0.26379	5	1.35334	missense	1.5825	2.47534	1.01171	0.971059
TRIP6	0.0443706	0.342154	0.170177	0.11509	6	1.3529	missense	1.40798	1.96541	1.00864	0.971059
SDHD	0.0443707	4.69332	2.33432	NA	1	1.3529	lof	109.215	10599.8	1.1253	0.971059
PACSIN3	0.0444011	0.742073	0.369138	0.850812	4	1.35261	lof	2.10028	4.33007	1.01874	0.971059
PF4V1	0.0445469	4.67529	2.32728	NA	1	1.35118	lof	107.264	10267.7	1.12055	0.971059
GPR33	0.0445918	-0.625782	0.311569	0.487895	3	1.35074	lof	0.534843	0.985007	0.290411	0.971059
RHOQ	0.0446216	-0.752495	0.374711	0.925249	4	1.35045	missense	0.471189	0.9821	0.226066	0.971059
HAO2	0.0446499	0.554588	0.276198	0.117487	5	1.35018	lof	1.74122	2.99198	1.01333	0.971059
PITPNM3	0.0446939	-0.397039	0.197775	0.728631	5	1.34975	missense	0.672308	0.990645	0.456266	0.971059
ACER3	0.0447299	2.04033	1.01651	0.913791	2	1.3494	lof	7.69311	56.4122	1.04913	0.971059
BNIP1	0.0447434	-0.624176	0.310991	0.841221	3	1.34927	lof	0.535702	0.985472	0.291208	0.971059
GBE1	0.0447651	0.467678	0.23304	0.950865	5	1.34906	lof	1.59628	2.52045	1.01098	0.971059
SH3GL3	0.0447712	0.546624	0.272386	0.144825	4	1.349	missense	1.72741	2.94616	1.01283	0.971059
CACNA1B	0.0447829	-0.117588	0.0585982	0.0409963	6	1.34889	missense	0.889062	0.997268	0.792597	0.971059
FBL	0.0452552	-0.572232	0.285791	0.0274944	4	1.34433	missense	0.564265	0.987991	0.322265	0.971059
PODN	0.045265	0.695086	0.347164	0.0563018	4	1.34424	lof	2.00388	3.95717	1.01475	0.971059
F8	0.0452895	0.299959	0.149833	0.343369	2	1.344	missense	1.3498	1.81055	1.00631	0.971059
ACTR5	0.0452924	0.220664	0.110226	0.973489	6	1.34397	missense	1.2469	1.5476	1.00463	0.971059
RANBP1	0.0452929	1.64245	0.820438	0.332703	3	1.34397	missense	5.16784	25.8036	1.03499	0.971059
TRAPPC5	0.0452936	0.827388	0.413298	0.196796	3	1.34396	missense	2.28734	5.14205	1.01748	0.971059
L3MBTL1	0.0453739	-0.316357	0.158086	0.470549	6	1.34319	lof	0.728799	0.993512	0.534617	0.971059
IL1RN	0.0453756	1.46793	0.73354	0.717384	2	1.34318	lof	4.34023	18.2774	1.03065	0.971059
KRT16	0.0453958	-0.213198	0.106548	0.17158	6	1.34298	missense	0.807996	0.995644	0.655713	0.971059
STYK1	0.0454204	-0.406332	0.203091	0.832093	5	1.34275	lof	0.666089	0.99176	0.447361	0.971059
PCDH7	0.0455115	0.46165	0.230837	0.559173	5	1.34188	missense	1.58669	2.49451	1.00925	0.971059
PCDHA12	0.0455546	0.680691	0.340431	0.385083	4	1.34147	lof	1.97524	3.84947	1.01354	0.971059
B4GALNT1	0.0455814	0.337066	0.168596	0.699363	5	1.34121	missense	1.40083	1.94939	1.00664	0.971059
IL22RA1	0.045592	1.57479	0.787728	0.0409036	2	1.34111	lof	4.82972	22.6178	1.03132	0.971059
MYH3	0.0456031	0.20756	0.103829	0.536274	2	1.34101	missense	1.23067	1.50842	1.00406	0.971059
GOLPH3	0.0456361	-0.596614	0.298495	0.752861	4	1.34069	missense	0.550673	0.988502	0.306768	0.971059
MLIP	0.0456805	-0.474514	0.237455	0.5186	5	1.34027	lof	0.622187	0.990939	0.390657	0.971059
CYP4X1	0.0457475	0.516503	0.258547	0.119381	5	1.33963	lof	1.67616	2.78223	1.0098	0.971059
AK6	0.0457587	-0.566134	0.283405	0.998214	4	1.33953	missense	0.567716	0.989397	0.325755	0.971059
GOLGA6D	0.0457908	0.448846	0.224724	0.220079	3	1.33922	lof	1.5665	2.43344	1.00842	0.971059
GZMA	0.0458095	0.386932	0.193742	0.0619972	6	1.33904	missense	1.47246	2.15258	1.00722	0.971059
CPSF7	0.0458151	0.706482	0.353755	0.827623	5	1.33899	missense	2.02685	4.05456	1.01321	0.971059
AGAP1	0.0458158	-1.21508	0.608426	0.987116	3	1.33898	lof	0.296687	0.977688	0.0900316	0.971059
RPL6	0.0458794	1.41829	0.710386	0.274174	2	1.33838	missense	4.13004	16.6206	1.02627	0.971059
ERAL1	0.0458895	-0.586631	0.293843	0.536084	5	1.33829	lof	0.556198	0.989359	0.312683	0.971059
CLEC4E	0.0458977	1.60777	0.805361	0.0445402	3	1.33821	missense	4.99166	24.1981	1.02969	0.971059
C19orf33	0.0459411	1.17477	0.588582	0.595548	2	1.3378	lof	3.2374	10.2614	1.02138	0.971059
ENKD1	0.0460009	1.61249	0.808107	NA	1	1.33723	missense	5.01526	24.4438	1.02901	0.971059
CCZ1	0.046019	0.252032	0.126318	0.617131	4	1.33706	missense	1.28664	1.64809	1.00446	0.971059
CKMT1B	0.0460457	-0.623803	0.312687	0.703743	4	1.33681	missense	0.535902	0.989124	0.290349	0.971059
BLTP3B	0.0460797	-0.883086	0.442725	0.916152	3	1.33649	lof	0.413505	0.984771	0.17363	0.971059
ANXA5	0.0460842	0.466926	0.234092	0.415452	4	1.33645	missense	1.59508	2.52375	1.00814	0.971059
CXorf58	0.0461511	0.935265	0.469037	NA	1	1.33582	lof	2.54789	6.389	1.01608	0.971059
TOMT	0.0462023	1.06692	0.535189	0.181111	4	1.33534	lof	2.90642	8.29698	1.01811	0.971059
MAP4	0.0462445	0.542169	0.272016	0.717714	5	1.33494	lof	1.71973	2.93093	1.00906	0.971059
POU2AF2	0.0462629	-0.756701	0.379682	0.743354	4	1.33477	lof	0.469212	0.987554	0.222935	0.971059
SAMD3	0.0462713	-0.437762	0.21966	0.967027	5	1.33469	missense	0.645479	0.992797	0.419666	0.971059
MAP7D3	0.0462938	0.464796	0.233249	0.16915	2	1.33448	lof	1.59169	2.51422	1.00766	0.971059
EPB41L3	0.0463309	0.852765	0.428016	0.220888	4	1.33413	lof	2.34612	5.42858	1.01395	0.971059
LILRA4	0.0463628	4.61495	2.31666	NA	1	1.33383	missense	100.983	9467.34	1.07714	0.971059
SLC19A2	0.0464095	-0.235094	0.11804	0.752606	6	1.33339	missense	0.790497	0.996271	0.627224	0.971059
DDX43	0.0464288	-0.573413	0.287934	0.946048	4	1.33321	lof	0.563599	0.990978	0.320535	0.971059
DGAT1	0.0464543	-0.422261	0.212059	0.188239	3	1.33297	lof	0.655563	0.993397	0.43262	0.971059
DPCD	0.0464907	0.532216	0.267323	0.275427	5	1.33263	missense	1.7027	2.87534	1.0083	0.971059
CFAP119	0.0465343	-0.875644	0.439908	0.481662	2	1.33223	missense	0.416594	0.986666	0.175896	0.971059
CFAP69	0.046571	-0.390861	0.196395	0.833772	5	1.33188	lof	0.676474	0.99409	0.460338	0.971059
COG7	0.0466156	-0.60476	0.303933	0.867253	4	1.33147	lof	0.546206	0.990991	0.301053	0.971059
OR2T3	0.0467839	0.573333	0.28836	0.178525	3	1.3299	lof	1.77417	3.12214	1.00818	0.971059
CCDC60	0.0468104	-0.376804	0.189538	0.912328	5	1.32966	lof	0.68605	0.994705	0.473171	0.971059
IQCE	0.0468547	0.285174	0.143476	0.603408	5	1.32925	lof	1.32999	1.76189	1.00397	0.971059
CSGALNACT2	0.0468948	-1.10066	0.553864	0.996838	3	1.32887	lof	0.33265	0.985021	0.112339	0.971059
CFAP77	0.0469223	0.760042	0.382507	0.249572	5	1.32862	lof	2.13837	4.52563	1.01038	0.971059
HYCC2	0.0469344	0.324352	0.163246	0.18009	3	1.32851	missense	1.38313	1.90468	1.0044	0.971059
PLXNA1	0.0469661	-1.09553	0.551458	0.947604	2	1.32822	lof	0.334362	0.985435	0.11345	0.971059
P2RY4	0.0469674	0.828291	0.41694	NA	1	1.3282	missense	2.2894	5.18357	1.01115	0.971059
PISD	0.0470275	-0.393717	0.198241	0.0604748	5	1.32765	missense	0.674545	0.994849	0.457367	0.971059
VGLL3	0.0470345	-1.21654	0.612561	0.972114	3	1.32758	missense	0.296253	0.984206	0.0891745	0.971059
FAM172A	0.0471228	0.778445	0.392125	0.0023395	5	1.32677	lof	2.17808	4.69741	1.00993	0.971059
TRIM9	0.047249	0.422475	0.212934	0.0641329	5	1.32561	missense	1.52573	2.31596	1.00514	0.971059
CYBRD1	0.0472671	-1.10372	0.556338	0.810945	3	1.32544	lof	0.331635	0.986792	0.111454	0.971059
HSD17B4	0.0472717	-0.563649	0.284117	0.80309	5	1.3254	lof	0.569129	0.993245	0.326111	0.971059
TMBIM6	0.0472827	-1.03045	0.519441	0.838969	3	1.3253	lof	0.356848	0.987734	0.128922	0.971059
ADK	0.0473077	1.12538	0.567363	0.224193	3	1.32507	lof	3.0814	9.3691	1.01344	0.971059
IKBKE	0.0473331	-1.22602	0.618168	0.981691	2	1.32484	missense	0.293459	0.985695	0.0873678	0.971059
CRYGA	0.0473489	-0.364189	0.18364	0.905448	5	1.32469	missense	0.69476	0.995755	0.484749	0.971059
KSR2	0.047411	1.64052	0.827455	0.651149	2	1.32412	lof	5.15786	26.1104	1.01889	0.971059
NLRX1	0.0474239	-0.225886	0.11394	0.830561	6	1.324	missense	0.797809	0.99744	0.638133	0.971059
NSD1	0.0474261	-0.375436	0.189377	0.873846	6	1.32398	missense	0.68699	0.995753	0.473968	0.971059
ANXA4	0.0474313	0.795641	0.401347	0.289409	4	1.32393	lof	2.21586	4.86604	1.00904	0.971059
OSBPL8	0.0474399	0.675207	0.340609	0.0359069	4	1.32386	missense	1.96444	3.82976	1.00764	0.971059
CDK10	0.0474403	0.733188	0.369859	0.804242	5	1.32385	lof	2.08171	4.29783	1.0083	0.971059
POLDIP3	0.0474664	0.555769	0.280392	0.0504501	3	1.32361	missense	1.74328	3.02024	1.00622	0.971059
CST8	0.0477368	1.05816	0.534506	0.588339	3	1.32115	lof	2.88108	8.21365	1.01059	0.971059
SNCA	0.0477485	1.05368	0.53227	0.377473	2	1.32104	missense	2.86819	8.14116	1.01049	0.971059
MYO6	0.0477543	0.162996	0.0823399	0.71292	6	1.32099	missense	1.17703	1.38318	1.00161	0.971059
KRT8	0.0478075	-0.0897828	0.045366	0.373947	6	1.3205	missense	0.91413	0.999135	0.836357	0.971059
ODAD2	0.0478099	0.161531	0.08162	0.411359	6	1.32048	missense	1.17531	1.3792	1.00156	0.971059
B4GALT7	0.0479451	-0.592429	0.299531	0.710706	5	1.31926	lof	0.552983	0.994666	0.307429	0.971059
H2AC16	0.0479499	-0.709429	0.358694	0.875493	5	1.31921	lof	0.491925	0.993631	0.243541	0.971059
CDKN2AIPNL	0.0479522	1.33351	0.674242	0.0193833	2	1.31919	missense	3.79434	14.2254	1.01207	0.971059
TCF7L2	0.0479757	0.900168	0.455186	0.467229	3	1.31898	lof	2.46002	6.00344	1.00804	0.971059
ABCF2	0.0479927	-0.28119	0.142199	0.810668	5	1.31882	missense	0.754885	0.997524	0.571266	0.971059
DLST	0.0480109	-1.01764	0.514669	0.709339	4	1.31866	lof	0.361446	0.99115	0.13181	0.971059
HJV	0.0480509	-0.664387	0.336072	0.389191	2	1.3183	missense	0.514589	0.99433	0.266311	0.971059
TM2D2	0.0481029	-0.812769	0.411225	0.676183	3	1.31783	lof	0.443628	0.993255	0.198142	0.971059
COL11A1	0.0481317	0.112492	0.0569233	0.755756	6	1.31757	missense	1.11906	1.25115	1.00092	0.971059
HSF2	0.0481382	0.739567	0.374247	0.393973	4	1.31751	missense	2.09503	4.3627	1.00606	0.971059
PTPN5	0.0481488	-0.285264	0.14436	0.194007	5	1.31741	missense	0.751816	0.997685	0.566538	0.971059
PLPP5	0.0481627	0.248671	0.12585	0.463676	5	1.31729	missense	1.28232	1.64105	1.00201	0.971059
CMTM1	0.0481878	0.447907	0.226707	0.00356052	4	1.31706	lof	1.56503	2.44062	1.00357	0.971059
TMCO1	0.0482266	0.574516	0.29084	0.107109	4	1.31671	lof	1.77627	3.14107	1.00448	0.971059
GTSF1	0.0482689	1.56902	0.794444	0.0982229	2	1.31633	missense	4.80195	22.7857	1.01198	0.971059
RAD51B	0.0483107	0.553119	0.280113	0.533442	5	1.31596	lof	1.73867	3.0106	1.00411	0.971059
CNTNAP1	0.0483172	0.207732	0.105204	0.0392299	6	1.3159	missense	1.23088	1.51275	1.00153	0.971059
PLEKHA5	0.0483464	0.655113	0.331819	0.654013	4	1.31564	missense	1.92536	3.68945	1.00476	0.971059
TCF7	0.0483472	-0.717453	0.363396	0.609056	4	1.31563	lof	0.487993	0.994815	0.239379	0.971059
EAF2	0.0483502	-0.549847	0.278505	0.682113	4	1.3156	lof	0.577038	0.996031	0.3343	0.971059
CSKMT	0.0484214	-0.751043	0.380535	0.858326	4	1.31496	missense	0.471874	0.994819	0.223825	0.971059
CHPF2	0.048455	-0.304328	0.154218	0.780718	5	1.31466	lof	0.737619	0.997942	0.545204	0.971059
SOCS6	0.0484622	-0.728593	0.369227	0.866821	4	1.3146	missense	0.482588	0.995104	0.234037	0.971059
CERCAM	0.0484892	-0.656271	0.332616	0.716433	4	1.31436	lof	0.518782	0.995667	0.270306	0.971059
CTSZ	0.04849	-0.289534	0.146744	0.39844	5	1.31435	missense	0.748612	0.998087	0.561495	0.971059
SLFN13	0.0485177	-0.537319	0.272363	0.973111	5	1.3141	lof	0.584313	0.996518	0.342614	0.971059
PTPRJ	0.0485368	0.516688	0.261927	0.503144	3	1.31393	missense	1.67647	2.80125	1.00332	0.971059
GAA	0.0486069	0.426448	0.216249	0.200091	5	1.3133	lof	1.53181	2.34034	1.0026	0.971059
WNT8A	0.0486481	1.15293	0.58475	0.951632	4	1.31293	lof	3.16746	9.9646	1.00684	0.971059
RPL12	0.0486871	1.61746	0.820498	0.453697	2	1.31259	lof	5.04029	25.1697	1.00933	0.971059
GPATCH2	0.0486884	0.880918	0.446869	0.265959	3	1.31257	lof	2.41311	5.79376	1.00507	0.971059
TAPT1	0.0486903	0.612478	0.310699	0.037782	5	1.31256	missense	1.845	3.3921	1.00352	0.971059
TFAM	0.0487155	-1.10792	0.562092	0.998404	3	1.31233	missense	0.330244	0.993795	0.109742	0.971059
ADH1C	0.0487432	-0.957946	0.486062	0.840945	4	1.31209	lof	0.38368	0.994749	0.147988	0.971059
TMEM161B	0.0487647	1.62518	0.824696	0.992076	3	1.31189	lof	5.07934	25.5742	1.00882	0.971059
HOXA9	0.0487649	-0.790581	0.401179	0.765908	4	1.31189	lof	0.453581	0.99574	0.206616	0.971059
MRPS26	0.0488977	-1.10835	0.562761	0.984028	3	1.31071	lof	0.330104	0.994678	0.109552	0.971059
CD1B	0.0489326	0.615206	0.312418	0.330971	4	1.3104	lof	1.85004	3.41284	1.00287	0.971059
FAM151B	0.0489818	0.380112	0.193073	0.746387	5	1.30997	lof	1.46245	2.13515	1.00169	0.971059
LRRC10B	0.0491102	1.46141	0.742723	NA	1	1.30883	lof	4.31202	18.4884	1.00569	0.971059
PABPC1	0.0491699	0.480592	0.244313	0.178734	4	1.3083	missense	1.61703	2.61025	1.00174	0.971059
POC1B	0.049186	0.522737	0.265757	0.125612	5	1.30816	lof	1.68664	2.83948	1.00186	0.971059
ACAA1	0.0492299	0.167697	0.0852726	0.0255978	6	1.30777	missense	1.18258	1.3977	1.00056	0.971059
RAB26	0.0492894	0.630509	0.320693	0.156085	5	1.30725	lof	1.87857	3.52214	1.00195	0.971059
COX7A2	0.0492999	0.736626	0.374685	0.85025	2	1.30715	lof	2.08888	4.35362	1.00225	0.971059
PIPOX	0.0493274	0.783231	0.398438	0.206771	4	1.30691	lof	2.18853	4.77871	1.00229	0.971059
CCDC87	0.0494094	-0.409613	0.20845	0.601409	4	1.30619	missense	0.663907	0.99895	0.441236	0.971059
ZMYND10	0.0494524	0.63879	0.325138	0.610277	4	1.30581	missense	1.89419	3.5825	1.00152	0.971059
C2orf42	0.0494532	-0.256499	0.130556	0.879278	6	1.30581	missense	0.773756	0.999391	0.599062	0.971059
NUP85	0.0494685	1.98523	1.01053	0.422004	2	1.30567	lof	7.2807	52.7664	1.00459	0.971059
HMGCS1	0.0494809	0.401011	0.204137	0.0730832	6	1.30556	missense	1.49333	2.22803	1.0009	0.971059
CYP27A1	0.0494816	-0.420861	0.214242	0.907238	5	1.30556	lof	0.656481	0.999054	0.431376	0.971059
PDGFC	0.0496161	4.5319	2.30836	NA	1	1.30438	missense	92.9352	8572.23	1.00755	0.971059
CXCR1	0.0496741	-0.384289	0.19579	0.555112	5	1.30387	missense	0.680934	0.99946	0.463922	0.971059
GOLT1A	0.0496985	1.26136	0.642715	0.962718	3	1.30366	lof	3.53022	12.442	1.00164	0.971059
RSPH14	0.0497152	1.01027	0.514812	0.383614	3	1.30351	lof	2.74634	7.53306	1.00124	0.971059
POLR3G	0.0497398	0.890179	0.453665	0.436863	4	1.3033	lof	2.43557	5.92608	1.001	0.971059
RHOC	0.0497425	0.408977	0.208431	0.0485561	4	1.30327	missense	1.50528	2.26483	1.00045	0.971059
MAGEA1	0.0497514	0.446501	0.227564	0.112546	2	1.30319	missense	1.56283	2.44129	1.00048	0.971059
RHOF	0.0499547	0.442137	0.22554	0.259589	4	1.30142	missense	1.55603	2.42104	1.00008	0.971059
DGKA	0.0499854	-0.417019	0.212755	0.939654	5	1.30116	missense	0.659008	0.999981	0.4343	0.971059
HDAC10	0.0500038	0.36038	0.183874	0.241002	5	1.301	lof	1.43387	2.05602	0.999987	0.971059
SLC25A46	0.0500512	-0.239318	0.12213	0.571352	5	1.30059	missense	0.787165	1.00006	0.619593	0.971059
IFT88	0.0501221	-0.31497	0.160788	0.803353	5	1.29997	missense	0.729811	1.00017	0.532531	0.971059
DCTN3	0.0501525	1.3795	0.704309	0.826412	2	1.29971	missense	3.97292	15.799	0.999057	0.971059
SIAH3	0.0502278	1.22489	0.625578	0.84363	2	1.29906	lof	3.4038	11.6002	0.998762	0.971059
TNFAIP6	0.050238	0.556277	0.284115	0.145394	4	1.29897	lof	1.74417	3.04391	0.999413	0.971059
TSHZ1	0.0502506	4.51334	2.30528	NA	1	1.29886	lof	91.2261	8364.03	0.994999	0.971059
CLIP2	0.0502651	-1.14148	0.583071	0.998837	4	1.29873	lof	0.319347	1.00134	0.101846	0.971059
FRMD4A	0.0503238	0.990536	0.506098	0.418983	2	1.29823	lof	2.69268	7.26079	0.998585	0.971059
DUSP22	0.0503497	-0.549561	0.280821	0.473905	2	1.298	lof	0.577203	1.00085	0.332881	0.971059
PREPL	0.0503539	0.418031	0.213614	0.899431	5	1.29797	lof	1.51897	2.30877	0.999348	0.971059
RAB11FIP4	0.0503658	1.13665	0.580856	0.733122	4	1.29786	lof	3.1163	9.72912	0.998169	0.971059
JUNB	0.0504041	1.17506	0.600589	0.0568679	3	1.29753	missense	3.23835	10.5088	0.997911	0.971059
ZYX	0.0504077	-0.253776	0.12971	0.0474811	6	1.2975	missense	0.775866	1.00046	0.601694	0.971059
EFCAB7	0.050423	0.655653	0.335139	0.0769024	4	1.29737	missense	1.9264	3.71555	0.99878	0.971059
EYS	0.0505537	0.153679	0.0785982	0.820754	6	1.29625	missense	1.16612	1.36034	0.999627	0.971059
NOCT	0.0506101	0.583904	0.298707	0.0262384	5	1.29576	missense	1.79303	3.21996	0.998439	0.971059
NDUFA10	0.0506335	0.271327	0.138816	0.161843	6	1.29556	missense	1.3117	1.72186	0.999247	0.971059
ATP5MF	0.0506421	-1.18289	0.605215	0.970281	3	1.29549	lof	0.306391	1.00333	0.0935634	0.971059
TIPIN	0.0506434	-0.80359	0.411151	0.662867	4	1.29548	missense	0.447719	1.00227	0.199998	0.971059
FOXK2	0.0506523	0.171903	0.0879561	0.187893	6	1.2954	missense	1.18756	1.411	0.999509	0.971059
RAD17	0.0506654	-0.518839	0.265485	0.825013	4	1.29529	missense	0.595211	1.00151	0.353741	0.971059
ADAMTSL3	0.0507142	0.580386	0.297041	0.884629	5	1.29487	lof	1.78673	3.1982	0.998187	0.971059
DCUN1D2	0.050718	0.584196	0.298996	0.0784468	4	1.29484	missense	1.79355	3.22273	0.998165	0.971059
TMEM214	0.0507309	-0.65499	0.335248	0.917836	5	1.29473	lof	0.519447	1.0021	0.269261	0.971059
ACTR8	0.0507672	0.196163	0.100419	0.137923	6	1.29442	missense	1.21673	1.4814	0.999342	0.971059
NHP2	0.0507805	-0.681763	0.349026	0.875913	4	1.2943	missense	0.505725	1.00233	0.255163	0.971059
PDSS2	0.0507945	-0.496472	0.254182	0.11384	5	1.29418	missense	0.608674	1.00173	0.369846	0.971059
DUSP16	0.050835	1.97906	1.01341	0.873745	2	1.29384	lof	7.23595	52.7387	0.9928	0.971059
ARMT1	0.0508435	-0.836355	0.428286	0.97352	4	1.29376	lof	0.433287	1.00309	0.187159	0.971059
MMP8	0.0509134	-0.353041	0.180842	0.874301	5	1.29317	lof	0.702548	1.00141	0.492879	0.971059
INPP4A	0.050957	0.809695	0.414837	0.954783	4	1.2928	missense	2.24722	5.06713	0.996621	0.971059
AHSG	0.05096	2.73912	1.40337	NA	1	1.29277	missense	15.4734	242.191	0.988581	0.971059
TRAF2	0.0509794	0.715305	0.366512	0.411303	4	1.29261	missense	2.04481	4.19406	0.996945	0.971059
ALDH7A1	0.0511319	0.563522	0.288931	0.276833	5	1.29131	lof	1.75685	3.09512	0.997222	0.971059
USH1G	0.0511699	-1.13592	0.582506	0.989308	3	1.29099	lof	0.321128	1.00581	0.102527	0.971059
PRKCB	0.0511728	-0.872785	0.447575	0.783111	2	1.29096	missense	0.417787	1.00447	0.173768	0.971059
USP17L4	0.0512157	-1.01325	0.519705	NA	1	1.2906	lof	0.363036	1.00538	0.13109	0.971059
GCM1	0.0512437	0.981805	0.503636	0.312665	3	1.29036	missense	2.66927	7.16303	0.994692	0.971059
ZNF880	0.0512612	1.37919	0.707537	0.695013	2	1.29021	missense	3.97169	15.8944	0.992448	0.971059
WNT6	0.0513087	1.36478	0.700287	0.714354	3	1.28981	lof	3.91487	15.4459	0.992249	0.971059
RASGEF1A	0.0513176	-0.913132	0.468558	0.669918	4	1.28973	missense	0.401266	1.00525	0.160172	0.971059
SRM	0.0513212	1.68071	0.862438	NA	1	1.2897	lof	5.36935	29.1101	0.990374	0.971059
GRHL2	0.0513795	4.48081	2.29986	NA	1	1.28921	lof	88.306	8010.7	0.973442	0.971059
GNB5	0.0514483	0.614022	0.315252	0.48477	5	1.28863	lof	1.84785	3.42779	0.996137	0.971059
PRPF18	0.0514488	1.13649	0.583498	0.675326	4	1.28862	lof	3.11581	9.77809	0.992859	0.971059
C18orf21	0.0514715	0.723836	0.371669	0.289658	4	1.28843	lof	2.06233	4.27297	0.995375	0.971059
HOXC11	0.0515321	0.928807	0.47704	0.549752	2	1.28792	lof	2.53149	6.44823	0.993828	0.971059
AVP	0.0515468	1.38047	0.709061	0.518784	3	1.2878	lof	3.97677	15.9623	0.990754	0.971059
ZPBP2	0.0515865	-0.769494	0.395308	0.775113	5	1.28746	lof	0.463247	1.00532	0.213462	0.971059
MTHFSD	0.0516471	0.42273	0.217223	0.116177	5	1.28695	lof	1.52612	2.33611	0.996977	0.971059
PTGIR	0.0516564	0.594847	0.305679	0.932313	4	1.28688	lof	1.81275	3.30018	0.995726	0.971059
SI	0.0516602	0.100849	0.051825	0.983031	6	1.28684	missense	1.10611	1.22437	0.999272	0.971059
ANKRD65	0.0516616	0.51067	0.262428	0.452516	5	1.28683	missense	1.66641	2.78717	0.996318	0.971059
MSH4	0.0517615	-0.320581	0.164814	0.260678	5	1.28599	lof	0.725727	1.00246	0.525389	0.971059
IGLL1	0.0517946	1.8229	0.937302	0.0113405	2	1.28572	lof	6.18978	38.8618	0.985888	0.971059
CYP7A1	0.051928	0.723052	0.371992	0.88234	4	1.2846	lof	2.06071	4.27232	0.993966	0.971059
CDH16	0.0519716	-0.307733	0.15835	0.859908	5	1.28423	missense	0.735112	1.00264	0.538968	0.971059
PGLYRP2	0.0519979	-0.649793	0.334402	0.643929	5	1.28401	lof	0.522154	1.00565	0.271113	0.971059
SDR9C7	0.0520416	1.97913	1.01871	0.958845	2	1.28365	lof	7.23646	53.2925	0.98262	0.971059
TRIM32	0.0520971	-0.286446	0.147475	0.898313	6	1.28319	missense	0.750928	1.00261	0.562425	0.971059
NT5DC2	0.0521058	-0.824997	0.424762	0.932074	4	1.28311	lof	0.438236	1.00756	0.190609	0.971059
ADAM33	0.0521683	0.350628	0.180574	0.481936	5	1.28259	missense	1.41996	2.02294	0.996709	0.971059
MSLNL	0.0521727	0.860148	0.442986	0.18621	2	1.28256	lof	2.36351	5.63164	0.991929	0.971059
RBM26	0.0521925	0.891655	0.459251	0.717306	3	1.28239	lof	2.43916	6.00016	0.991559	0.971059
MDH1B	0.0522306	0.542375	0.279398	0.0569651	5	1.28208	lof	1.72009	2.97426	0.994769	0.971059
MYRFL	0.052263	-0.251445	0.129546	0.423653	5	1.28181	missense	0.777677	1.00247	0.603291	0.971059
TTC30B	0.052269	-0.530045	0.273091	0.628772	5	1.28176	lof	0.588579	1.00523	0.344624	0.971059
IQGAP1	0.052285	0.203009	0.104602	0.244149	6	1.28162	missense	1.22508	1.50385	0.997992	0.971059
ZFAND4	0.0523602	-0.678837	0.349887	0.665792	4	1.281	missense	0.507206	1.00697	0.255479	0.971059
ALX3	0.0523773	-0.378348	0.195023	0.684437	4	1.28086	missense	0.684992	1.0039	0.46739	0.971059
PRKAB1	0.0525558	1.21766	0.62813	0.900456	3	1.27938	lof	3.37928	11.5744	0.986619	0.971059
SH3RF1	0.0525802	-0.322674	0.166468	0.283924	5	1.27918	missense	0.72421	1.00361	0.522594	0.971059
PLPPR3	0.0525958	1.96077	1.01163	0.409163	2	1.27905	lof	7.10478	51.6022	0.978212	0.971059
TRIM58	0.0526722	-0.537586	0.277449	0.783753	5	1.27842	lof	0.584157	1.00623	0.339125	0.971059
N4BP2	0.0526854	0.56816	0.293245	0.975501	4	1.27831	missense	1.76502	3.13592	0.993421	0.971059
STAB2	0.0527619	0.101205	0.0522517	0.227605	6	1.27768	missense	1.1065	1.22583	0.998792	0.971059
PPT2	0.0527652	4.59346	2.37163	NA	1	1.27765	lof	98.8361	10320.2	0.946549	0.971059
CAPN5	0.0527699	-0.376759	0.194527	0.950477	5	1.27761	lof	0.686081	1.00452	0.468588	0.971059
MMP28	0.0527702	0.560878	0.28959	0.123928	2	1.27761	missense	1.75221	3.09094	0.993303	0.971059
CFAP95	0.0528364	-0.938466	0.484681	0.595132	2	1.27707	missense	0.391228	1.01157	0.151308	0.971059
ICOS	0.0528768	1.94452	1.00444	0.47881	2	1.27673	lof	6.99027	50.0598	0.976109	0.971059
PUS1	0.0529262	1.86262	0.962336	0.0874529	2	1.27633	lof	6.44061	42.4702	0.97672	0.971059
RSKR	0.0529524	-0.242326	0.125213	0.239208	5	1.27611	lof	0.7848	1.0031	0.61401	0.971059
EGFL6	0.0529756	0.806344	0.416689	0.750328	2	1.27592	missense	2.2397	5.06855	0.989686	0.971059
ZNF445	0.0529947	1.94519	1.00529	0.703421	2	1.27577	missense	6.99499	50.177	0.975146	0.971059
UVSSA	0.0530129	0.5598	0.28933	0.309829	5	1.27562	lof	1.75032	3.08604	0.99274	0.971059
FGA	0.0530927	0.549044	0.283866	0.357094	5	1.27497	lof	1.7316	3.0205	0.992694	0.971059
MEST	0.0531217	1.81216	0.937034	0.0441793	2	1.27473	lof	6.12365	38.4264	0.975868	0.971059
MARCHF7	0.0531495	1.20346	0.622359	0.0257516	3	1.2745	lof	3.33162	11.2828	0.983768	0.971059
TRIM68	0.0531579	-0.457016	0.236351	0.722185	5	1.27443	lof	0.63317	1.00625	0.398414	0.971059
COL6A1	0.0532186	-1.07052	0.553769	0.97119	2	1.27394	lof	0.342832	1.01498	0.115799	0.971059
PCDHGA3	0.0532469	-0.5067	0.262143	0.584454	6	1.27371	lof	0.602481	1.00713	0.360415	0.971059
ERO1B	0.0532623	0.634918	0.328498	0.476048	4	1.27358	lof	1.88687	3.59224	0.991101	0.971059
LEPR	0.0533018	0.826673	0.427781	0.22765	4	1.27326	lof	2.2857	5.28632	0.988291	0.971059
KBTBD4	0.0533468	0.789059	0.408394	0.285684	4	1.27289	lof	2.20132	4.90136	0.988672	0.971059
DCAF11	0.0533847	-0.792652	0.410319	0.753526	3	1.27258	missense	0.452643	1.01164	0.202528	0.971059
CDYL	0.0533912	-1.02522	0.530723	NA	1	1.27253	lof	0.358717	1.01511	0.126763	0.971059
WDR83	0.0534095	0.573408	0.296857	0.424407	3	1.27238	lof	1.7743	3.17481	0.991603	0.971059
NFKBIZ	0.05344	1.121	0.580425	0.0201487	2	1.27213	lof	3.06793	9.57003	0.983507	0.971059
PCDHGA5	0.0534668	-0.253221	0.131126	0.924946	4	1.27192	missense	0.776296	1.00379	0.600359	0.971059
LILRB2	0.0534695	0.645705	0.33437	0.00598122	4	1.27189	lof	1.90733	3.67323	0.990386	0.971059
BCAS2	0.0535056	1.1141	0.577012	0.129026	3	1.2716	lof	3.04684	9.44086	0.983302	0.971059
NPFFR2	0.0535668	0.422582	0.218918	0.783066	3	1.2711	lof	1.5259	2.34353	0.993524	0.971059
SEMA4G	0.0535802	0.496015	0.256974	0.534356	4	1.271	lof	1.64216	2.71742	0.992375	0.971059
AGO1	0.0535863	0.845813	0.438207	0.0160844	4	1.27095	missense	2.32987	5.49973	0.987011	0.971059
FSD1	0.0535986	0.246933	0.12794	0.579691	5	1.27085	missense	1.28009	1.64493	0.996178	0.971059
FER	0.0538341	0.727225	0.377158	0.561877	5	1.26894	lof	2.06933	4.33384	0.988067	0.971059
CNPPD1	0.0538385	-0.705179	0.365732	0.859931	4	1.26891	missense	0.49402	1.01172	0.241228	0.971059
ZNF28	0.0538591	-0.550749	0.285663	0.508058	4	1.26874	lof	0.576518	1.00919	0.329345	0.971059
ARMC10	0.0538623	0.723097	0.375061	0.213202	4	1.26872	missense	2.0608	4.29829	0.988049	0.971059
PCDH9	0.0538911	1.91093	0.991296	0.31142	2	1.26848	lof	6.75939	47.1754	0.968499	0.971059
LYRM4	0.0539089	1.59449	0.827202	0.629895	2	1.26834	missense	4.9258	24.9233	0.973529	0.971059
SAA2	0.0539351	0.951438	0.493649	0.311983	2	1.26813	lof	2.58943	6.81407	0.984015	0.971059
FCGR3A	0.0539578	-0.877322	0.455237	0.820343	3	1.26795	lof	0.415895	1.01506	0.170403	0.971059
CIBAR1	0.0539721	0.662742	0.343914	0.351787	5	1.26783	lof	1.94011	3.80689	0.988736	0.971059
ELP1	0.0540044	0.317363	0.16471	0.367099	5	1.26757	missense	1.3735	1.89685	0.994547	0.971059
MGMT	0.0541199	-0.791182	0.410817	0.938708	3	1.26664	missense	0.453309	1.01412	0.202628	0.971059
STOX2	0.0541357	0.266739	0.138512	0.184235	5	1.26652	missense	1.3057	1.71296	0.995267	0.971059
PTPN11	0.0541778	0.245405	0.127456	0.172681	5	1.26618	missense	1.27814	1.64086	0.995601	0.971059
WFDC11	0.0541816	1.31865	0.684879	0.0491382	3	1.26615	lof	3.73839	14.3108	0.976569	0.971059
UPK1B	0.0541816	0.253928	0.131884	0.0823192	5	1.26615	missense	1.28908	1.66933	0.995445	0.971059
SOX30	0.0541954	-0.91067	0.473009	0.722561	2	1.26604	lof	0.402255	1.01656	0.159172	0.971059
OCM2	0.0542213	-0.522143	0.271234	0.348822	5	1.26583	missense	0.593248	1.00952	0.348624	0.971059
SLC32A1	0.054252	4.41052	2.2914	NA	1	1.26558	lof	82.3126	7344.17	0.922551	0.971059
TOMM40	0.054257	0.790169	0.410524	0.631432	4	1.26554	missense	2.20377	4.92733	0.985645	0.971059
UBTF	0.0542909	-0.72148	0.374891	0.441629	5	1.26527	missense	0.486032	1.01339	0.233105	0.971059
IL36A	0.0542938	1.1053	0.574337	0.365831	4	1.26525	lof	3.02014	9.30919	0.979809	0.971059
GFUS	0.0543086	-0.274568	0.142679	0.061288	4	1.26513	missense	0.759901	1.0051	0.574521	0.971059
EHD3	0.0543603	-1.10645	0.575093	0.957825	2	1.26472	lof	0.33073	1.02095	0.107138	0.971059
DPY19L2	0.0543746	0.278172	0.144592	0.219893	5	1.2646	missense	1.32071	1.75343	0.994785	0.971059
FDXR	0.0544382	-0.690474	0.358999	0.826371	4	1.2641	lof	0.501338	1.01325	0.248053	0.971059
PACS1	0.0544879	2.61709	1.36099	0.478308	2	1.2637	lof	13.6958	197.28	0.95081	0.971059
SPIDR	0.054497	0.358845	0.18662	0.133433	5	1.26363	lof	1.43167	2.06395	0.993094	0.971059
MAP10	0.0545782	-0.779876	0.405716	0.9454	3	1.26298	lof	0.458463	1.01545	0.206991	0.971059
TAF4B	0.0545867	1.05193	0.547265	0.189581	3	1.26291	missense	2.86316	8.36926	0.9795	0.971059
AGBL4	0.0545988	0.36776	0.191337	0.427122	6	1.26282	missense	1.4445	2.10177	0.992766	0.971059
GAL3ST1	0.0546076	4.41888	2.29912	NA	1	1.26275	lof	83.0035	7518.82	0.91631	0.971059
RARB	0.0546309	-0.345857	0.179965	0.796441	5	1.26256	missense	0.707614	1.0069	0.497287	0.971059
PIGF	0.0546601	1.28625	0.669374	0.2269	2	1.26233	lof	3.61918	13.4398	0.974603	0.971059
CHST10	0.0546865	-0.942883	0.490738	0.830417	3	1.26212	lof	0.389503	1.01914	0.148863	0.971059
ANKRD50	0.0546972	1.37504	0.715692	0.580087	3	1.26204	lof	3.95524	16.0835	0.972665	0.971059
SOX13	0.0547097	-1.19394	0.621461	0.967744	3	1.26194	lof	0.303026	1.02442	0.0896359	0.971059
SCRN3	0.0547444	0.64122	0.333813	0.148794	5	1.26166	lof	1.8988	3.6528	0.987032	0.971059
UCMA	0.0547567	0.536455	0.279287	0.672611	4	1.26156	missense	1.70994	2.95606	0.989112	0.971059
SLC8A3	0.0547797	-1.20061	0.625118	0.9787	3	1.26138	lof	0.30101	1.02492	0.0884035	0.971059
FABP4	0.0548832	1.52846	0.796154	0.0868675	3	1.26056	missense	4.61105	21.9533	0.968501	0.971059
FAM120B	0.0549059	-0.368123	0.191769	0.737311	5	1.26038	lof	0.692032	1.00777	0.475214	0.971059
ZNF230	0.0549194	-0.817471	0.425874	0.953669	3	1.26027	missense	0.441547	1.01739	0.191631	0.971059
MAPK12	0.0549471	0.478196	0.249152	0.0279678	4	1.26006	lof	1.61316	2.62882	0.989909	0.971059
UNG	0.0550054	0.359472	0.187339	0.0918856	6	1.25959	missense	1.43257	2.06815	0.992318	0.971059
TNFRSF19	0.0550151	0.731173	0.381066	0.494841	5	1.25952	missense	2.07752	4.38444	0.984407	0.971059
TMPRSS11A	0.0550308	0.597794	0.311573	0.0342661	4	1.25939	lof	1.8181	3.34838	0.987194	0.971059
SERTAD3	0.0550537	1.52378	0.794274	0.0880146	2	1.25921	lof	4.58953	21.7705	0.967538	0.971059
GLRX	0.0551096	-1.18666	0.618694	0.997759	4	1.25877	lof	0.305238	1.02632	0.0907812	0.971059
PIK3CD	0.0551697	0.345701	0.180284	0.899403	5	1.2583	missense	1.41298	2.01185	0.992374	0.971059
POLQ	0.0552109	-0.213389	0.111301	0.867176	6	1.25798	lof	0.807842	1.00477	0.649508	0.971059
HHIP	0.0552243	4.38475	2.28717	NA	1	1.25787	lof	80.2184	7098.29	0.906555	0.971059
SBF2	0.0552254	0.139747	0.0728953	0.248573	6	1.25786	missense	1.14998	1.3266	0.996878	0.971059
PSMD2	0.0552683	0.434289	0.226574	0.0219165	4	1.25752	missense	1.54386	2.40698	0.990251	0.971059
LIN37	0.0553134	0.560085	0.292258	0.477141	5	1.25717	lof	1.75082	3.10468	0.98734	0.971059
ERO1B	0.0553402	0.255259	0.133211	0.707032	5	1.25696	missense	1.2908	1.6759	0.994182	0.971059
BRF1	0.055348	0.463318	0.241799	0.591283	4	1.2569	missense	1.58934	2.55293	0.989449	0.971059
SLC5A1	0.0553785	-0.205712	0.107371	0.207896	6	1.25666	missense	0.814067	1.00475	0.659574	0.971059
TXNDC16	0.0554028	0.611773	0.319346	0.0708631	5	1.25647	lof	1.8437	3.44765	0.985954	0.971059
ARHGEF25	0.0554449	0.769557	0.401779	0.639378	4	1.25614	missense	2.15881	4.74477	0.98223	0.971059
ITPKC	0.0555564	-0.620737	0.32423	0.4182	4	1.25527	missense	0.537548	1.01486	0.284726	0.971059
ASIC4	0.0555633	0.467173	0.244025	0.473987	4	1.25521	lof	1.59548	2.574	0.988945	0.971059
MARCHF6	0.0556014	-0.776676	0.405756	0.89415	4	1.25491	missense	0.459932	1.01878	0.207638	0.971059
IRX6	0.0556254	0.22386	0.116962	0.51372	6	1.25473	missense	1.2509	1.57319	0.994629	0.971059
EIF2AK2	0.0556369	1.54695	0.808285	0.912079	2	1.25464	missense	4.69713	22.9012	0.963399	0.971059
GTF2H2C	0.0557195	0.739154	0.386339	NA	1	1.25399	missense	2.09416	4.46549	0.982091	0.971059
STX6	0.0558571	0.442558	0.231445	0.892565	4	1.25292	missense	1.55668	2.45025	0.988986	0.971059
ACSM2B	0.0558802	-0.342187	0.178971	0.354451	5	1.25274	lof	0.710215	1.00863	0.500088	0.971059
PSAP	0.0559354	1.75017	0.915583	0.0104791	2	1.25231	lof	5.7556	34.6299	0.9566	0.971059
RACGAP1	0.055995	0.544219	0.284771	0.594162	4	1.25185	missense	1.72326	3.0113	0.986164	0.971059
RPUSD4	0.0560279	-0.483277	0.252916	0.355211	5	1.2516	missense	0.616759	1.01252	0.375689	0.971059
TRIM51G	0.0560348	0.657667	0.344191	0.710262	2	1.25154	lof	1.93028	3.78968	0.983197	0.971059
XDH	0.0561448	0.144144	0.0754718	0.483595	6	1.25069	missense	1.15505	1.3392	0.996227	0.971059
ST3GAL2	0.056154	-1.18899	0.622563	0.990718	4	1.25062	missense	0.304527	1.03172	0.0898856	0.971059
GPATCH11	0.05618	-1.11546	0.58412	0.998782	3	1.25042	missense	0.327766	1.02986	0.104316	0.971059
SRL	0.0561938	0.237825	0.124546	0.625138	6	1.25031	missense	1.26849	1.61921	0.993734	0.971059
RC3H2	0.0563531	0.40201	0.210665	0.279273	5	1.24908	missense	1.49483	2.25898	0.989167	0.971059
GMNN	0.0563598	1.82207	0.954841	0.106075	2	1.24903	missense	6.18464	40.1876	0.951782	0.971059
NAT9	0.056364	-0.374077	0.196036	0.695938	4	1.249	missense	0.687924	1.0102	0.468459	0.971059
SAMD7	0.0563703	-1.11113	0.582303	0.998079	3	1.24895	missense	0.329187	1.03065	0.105142	0.971059
GLRB	0.0564774	0.252587	0.132429	0.0273695	6	1.24813	missense	1.28735	1.66887	0.99305	0.971059
SLBP	0.0565533	1.18589	0.621945	0.168225	3	1.24754	missense	3.27361	11.0774	0.967422	0.971059
TECRL	0.0566225	0.767569	0.402667	0.434455	4	1.24701	missense	2.15452	4.7436	0.978575	0.971059
DTHD1	0.0566317	-0.369603	0.193901	0.706782	5	1.24694	lof	0.691009	1.0105	0.472533	0.971059
ALDOB	0.0566407	0.153106	0.0803256	0.91594	6	1.24687	missense	1.16545	1.36417	0.995678	0.971059
RTN4	0.0566466	-0.409397	0.214791	0.754027	5	1.24683	missense	0.664051	1.01166	0.435881	0.971059
LGALS9C	0.0567225	2.52919	1.32735	NA	1	1.24624	missense	12.5434	169.153	0.930144	0.971059
ERF	0.0567564	1.57015	0.824147	0.111666	2	1.24599	lof	4.80737	24.1789	0.955828	0.971059
HSD17B11	0.0567713	0.818517	0.429653	0.300072	4	1.24587	lof	2.26714	5.26266	0.976674	0.971059
FAM118B	0.0567856	-0.976091	0.512395	0.978189	3	1.24576	lof	0.376781	1.0286	0.138016	0.971059
RRAGD	0.0567967	-0.34755	0.182453	0.838676	5	1.24568	missense	0.706417	1.01011	0.494031	0.971059
CSDE1	0.056831	4.35806	2.28816	NA	1	1.24542	lof	78.1051	6924.74	0.880959	0.971059
ZNF324B	0.056841	1.83042	0.961085	0.130494	2	1.24534	lof	6.23649	41.0235	0.948086	0.971059
SLC8A2	0.056927	4.46184	2.34356	NA	1	1.24468	lof	86.6471	8563.21	0.876742	0.971059
ANKRD50	0.0569668	0.287977	0.151283	0.514538	6	1.24438	missense	1.33373	1.79408	0.991499	0.971059
ARTN	0.057027	-0.473801	0.248962	0.804786	5	1.24392	missense	0.622631	1.01427	0.382217	0.971059
IPO11	0.0570438	0.346748	0.182214	0.94822	5	1.24379	missense	1.41446	2.0216	0.989663	0.971059
C1orf100	0.0570833	-0.563682	0.296258	0.577561	5	1.24349	lof	0.56911	1.01713	0.318431	0.971059
DAAM2	0.0570873	-1.11972	0.588507	0.999767	4	1.24346	lof	0.326372	1.03433	0.102983	0.971059
CKMT1A	0.0571167	-0.912791	0.479806	0.924461	5	1.24324	lof	0.401402	1.02801	0.156733	0.971059
RPL21	0.0571292	-0.89337	0.469621	0.803135	3	1.24314	missense	0.409274	1.02746	0.163029	0.971059
CDH6	0.0571407	0.389045	0.20452	0.747666	5	1.24305	missense	1.47557	2.20319	0.988255	0.971059
WDR73	0.0572114	0.418356	0.219991	0.490189	5	1.24252	lof	1.51946	2.33857	0.987255	0.971059
SYNPO	0.057267	-0.789024	0.414999	0.721098	4	1.2421	lof	0.454288	1.02467	0.201408	0.971059
ARHGEF33	0.0572914	-0.555095	0.291989	0.756025	4	1.24191	lof	0.574018	1.01735	0.323876	0.971059
POLR3C	0.0573754	-0.75014	0.394719	0.291567	2	1.24127	missense	0.472301	1.02379	0.217885	0.971059
OR14J1	0.0573844	4.33997	2.28375	NA	1	1.24121	lof	76.7054	6742.05	0.872689	0.971059
DCT	0.0574839	0.360165	0.189599	0.35353	6	1.24045	lof	1.43357	2.07878	0.988616	0.971059
PAIP2B	0.0576201	-0.943581	0.496994	0.887571	4	1.23943	missense	0.389231	1.031	0.146946	0.971059
CUTC	0.0577252	0.455421	0.239976	0.163896	5	1.23863	lof	1.57684	2.52382	0.985179	0.971059
SYT16	0.0577802	-1.18361	0.623816	0.985806	3	1.23822	lof	0.306173	1.03985	0.0901496	0.971059
TTC30B	0.0578331	-0.302013	0.159209	0.376225	5	1.23782	missense	0.739328	1.01009	0.541148	0.971059
ADAMTS18	0.0579053	0.183161	0.0965827	0.457773	6	1.23728	missense	1.20101	1.4513	0.993878	0.971059
SMUG1	0.0579115	0.514765	0.271448	0.904831	4	1.23724	lof	1.67325	2.84853	0.982875	0.971059
ASCL4	0.0579212	-0.366827	0.193444	0.206298	5	1.23716	missense	0.69293	1.0124	0.474271	0.971059
H4C1	0.0579494	-0.539204	0.284378	0.676153	3	1.23695	missense	0.583212	1.01834	0.334009	0.971059
ROBO4	0.0579841	-0.376894	0.198803	0.701673	5	1.23669	lof	0.685989	1.01284	0.464615	0.971059
CIR1	0.0580232	0.631715	0.333267	0.580886	5	1.2364	lof	1.88083	3.61438	0.978741	0.971059
ZSCAN5C	0.0580438	-0.775846	0.409338	0.983009	2	1.23624	lof	0.460314	1.02681	0.206357	0.971059
MT4	0.0580473	0.554417	0.292516	0.246716	5	1.23622	lof	1.74093	3.08869	0.981264	0.971059
AP1S3	0.0580569	1.85908	0.980907	0.267853	2	1.23615	lof	6.41785	43.8889	0.938478	0.971059
NFS1	0.0580713	1.34991	0.712296	0.00765996	2	1.23604	lof	3.8571	15.5804	0.954865	0.971059
BTBD2	0.0580719	0.280893	0.148216	0.236817	5	1.23603	missense	1.32431	1.77074	0.990435	0.971059
CD177	0.058076	-0.592171	0.312471	0.487823	2	1.236	missense	0.553125	1.02048	0.299808	0.971059
GBP1	0.0581189	-0.339094	0.17896	0.641061	5	1.23568	lof	0.712415	1.01174	0.501648	0.971059
PCDH8	0.0581254	-0.360295	0.190154	0.840162	5	1.23563	missense	0.69747	1.01248	0.480466	0.971059
PSME1	0.0581521	1.12665	0.594678	0.166864	3	1.23543	missense	3.08529	9.89683	0.961826	0.971059
CABP5	0.0582635	-0.338505	0.178752	0.716949	6	1.2346	missense	0.712835	1.01192	0.502148	0.971059
GRM4	0.0582664	0.153246	0.0809247	0.386056	6	1.23458	missense	1.16561	1.36596	0.994648	0.971059
PTPN12	0.0582758	1.13581	0.59981	0.0297073	3	1.23451	lof	3.1137	10.0889	0.960965	0.971059
ZP2	0.0582821	0.700752	0.370069	0.490893	2	1.23447	missense	2.01527	4.16238	0.975716	0.971059
SACS	0.0583126	-0.327097	0.172762	0.186186	5	1.23424	lof	0.721014	1.01158	0.513909	0.971059
RMC1	0.0583354	1.30426	0.688932	0.446392	3	1.23407	lof	3.68498	14.2189	0.955002	0.971059
GPLD1	0.0583364	-0.354767	0.187394	0.568981	5	1.23406	lof	0.701337	1.0126	0.485751	0.971059
CC2D1A	0.0583535	-0.421561	0.222691	0.961019	4	1.23393	lof	0.656022	1.01502	0.423995	0.971059
ADRB3	0.0583657	0.984183	0.519923	0.591081	4	1.23384	lof	2.67562	7.41297	0.965735	0.971059
MMP14	0.058413	1.84817	0.976534	0.229267	3	1.23349	lof	6.34821	43.0422	0.936288	0.971059
ILF3	0.0584201	0.648449	0.342636	0.041513	4	1.23344	missense	1.91257	3.74348	0.977148	0.971059
SLC9A3	0.0584948	0.920584	0.486574	0.219371	3	1.23288	lof	2.51076	6.51605	0.967441	0.971059
GSX2	0.0585	0.714409	0.377608	0.985873	3	1.23284	missense	2.04298	4.28243	0.974625	0.971059
MYB	0.0585018	1.36061	0.719167	0.415564	2	1.23283	missense	3.89856	15.9614	0.952218	0.971059
OR51I2	0.0585204	0.496196	0.262291	0.566203	5	1.23269	lof	1.64246	2.74639	0.982265	0.971059
PAX1	0.0585727	0.185474	0.0980625	0.425788	5	1.2323	missense	1.20379	1.45889	0.993294	0.971059
SC5D	0.0585933	-0.346176	0.183042	0.731044	5	1.23215	missense	0.707388	1.01267	0.494139	0.971059
SRSF6	0.0586033	1.26969	0.671382	0.0467376	3	1.23208	missense	3.55975	13.2712	0.954832	0.971059
SPRED1	0.0586163	0.29653	0.156806	0.211299	6	1.23198	missense	1.34518	1.82918	0.989248	0.971059
ELAC2	0.0586184	-0.325982	0.172382	0.235953	5	1.23197	missense	0.721818	1.01196	0.514865	0.971059
DPEP2	0.0586223	-0.49881	0.263779	0.466727	5	1.23194	lof	0.607253	1.01836	0.362106	0.971059
FYN	0.0586245	0.568095	0.300421	0.361729	4	1.23192	missense	1.7649	3.18012	0.979484	0.971059
L3MBTL2	0.0587118	0.563898	0.298304	0.714674	5	1.23127	lof	1.75751	3.1537	0.979436	0.971059
KCTD9	0.0587356	1.49281	0.789779	0.144213	2	1.2311	lof	4.4496	20.9216	0.946341	0.971059
SAP18	0.0587609	1.80783	0.956536	0.0695027	2	1.23091	missense	6.09721	39.7512	0.935215	0.971059
PTPRE	0.0587705	-0.293758	0.155435	0.326085	5	1.23084	missense	0.745457	1.01095	0.549684	0.971059
JRKL	0.058817	0.90714	0.48008	0.563008	4	1.2305	lof	2.47723	6.34773	0.966748	0.971059
RAB6C	0.0588178	1.05596	0.558842	0.43016	3	1.23049	missense	2.87474	8.59596	0.961396	0.971059
CABLES2	0.0588397	0.483674	0.255995	0.234617	5	1.23033	missense	1.62202	2.67895	0.982086	0.971059
SLC7A6	0.0589183	0.531312	0.281296	0.71157	3	1.22975	lof	1.70116	2.9525	0.980172	0.971059
EFCAB12	0.0589752	4.29768	2.27586	NA	1	1.22933	missense	73.529	6363.68	0.849591	0.971059
GPR119	0.0589787	1.12982	0.598312	NA	1	1.2293	lof	3.09511	9.9993	0.958038	0.971059
APOA4	0.0590728	-0.577107	0.305727	0.825572	5	1.22861	missense	0.561521	1.02237	0.308408	0.971059
PRR13	0.0591067	1.26706	0.671324	0.0272207	3	1.22836	lof	3.55039	13.2348	0.95243	0.971059
OR51M1	0.0591089	1.86076	0.985894	NA	1	1.22835	missense	6.42862	44.3944	0.93091	0.971059
APBA3	0.0591637	-0.436465	0.231304	0.533701	6	1.22794	lof	0.646317	1.01703	0.41073	0.971059
GLI3	0.0592573	-0.239325	0.126877	0.926656	6	1.22726	missense	0.787159	1.0094	0.613851	0.971059
CTPS1	0.0592793	0.582554	0.308864	0.107604	5	1.2271	lof	1.79061	3.28028	0.977438	0.971059
TRNAU1AP	0.0593046	1.52993	0.811235	0.353171	2	1.22691	lof	4.61786	22.6453	0.94168	0.971059
HAPLN4	0.0593333	0.950944	0.504288	0.250899	4	1.2267	lof	2.58815	6.95422	0.963232	0.971059
RNF216	0.0593494	-0.597317	0.316779	0.449045	4	1.22658	lof	0.550286	1.02385	0.295761	0.971059
FAM98C	0.0593787	-0.347632	0.184383	0.0885306	5	1.22637	lof	0.706359	1.01385	0.492125	0.971059
RPAP1	0.0593969	0.367199	0.194775	0.0653703	5	1.22624	lof	1.44368	2.11479	0.985545	0.971059
NT5C	0.0594198	-0.365953	0.194132	0.694903	4	1.22607	missense	0.693535	1.01465	0.474046	0.971059
KLRK1	0.0594975	0.423611	0.224787	0.0565444	5	1.2255	lof	1.52747	2.37309	0.983172	0.971059
SGO2	0.0595062	-0.559873	0.297104	0.585769	4	1.22544	lof	0.571282	1.0227	0.319117	0.971059
PAPOLB	0.0595081	1.51901	0.806087	0.912373	2	1.22542	lof	4.56769	22.1744	0.940895	0.971059
MARVELD2	0.0596917	-0.747093	0.396743	0.388541	3	1.22409	missense	0.473741	1.03099	0.217684	0.971059
GPX2	0.0597239	0.710489	0.377352	0.512865	4	1.22385	lof	2.03499	4.26354	0.971298	0.971059
PRRX1	0.0597341	-0.25841	0.137251	0.361796	5	1.22378	missense	0.772279	1.01066	0.590124	0.971059
SIX6	0.0597849	2.00684	1.06612	NA	1	1.22341	lof	7.43974	60.1251	0.920576	0.971059
FABP4	0.0598321	-0.520822	0.276734	0.701325	3	1.22307	lof	0.594032	1.02181	0.345342	0.971059
CCNH	0.0598524	0.918044	0.487834	0.0275251	3	1.22292	missense	2.50439	6.51559	0.962607	0.971059
HPSE2	0.0598895	0.427824	0.227372	0.394122	5	1.22265	lof	1.53392	2.39521	0.982333	0.971059
MISP3	0.0599049	2.53908	1.34951	NA	1	1.22254	lof	12.6681	178.415	0.899474	0.971059
DPM3	0.0599155	1.63343	0.868194	NA	1	1.22246	lof	5.12143	28.081	0.934048	0.971059
IPO4	0.0599206	0.55637	0.295725	0.0975599	5	1.22242	missense	1.74433	3.11425	0.977018	0.971059
EVPL	0.0599566	0.19049	0.101264	0.796877	6	1.22216	missense	1.20984	1.47546	0.992043	0.971059
TBX19	0.0599589	-0.622781	0.331074	0.944311	3	1.22215	lof	0.53645	1.02647	0.280359	0.971059
SIAH3	0.0601115	-1.15983	0.61694	0.987614	3	1.22104	missense	0.313539	1.05061	0.0935711	0.971059
SH3GL1	0.0601733	-0.627291	0.333751	0.677034	4	1.2206	missense	0.534036	1.02722	0.277637	0.971059
TTF2	0.0602146	0.384995	0.20487	0.551429	5	1.2203	lof	1.46961	2.19578	0.983587	0.971059
ZZZ3	0.060229	0.420963	0.224022	0.981389	5	1.22019	missense	1.52343	2.36327	0.982043	0.971059
ZBED6	0.0602837	0.746256	0.397217	0.616106	4	1.2198	lof	2.10909	4.59423	0.968227	0.971059
PIGW	0.0603017	-1.0252	0.54573	0.727816	2	1.21967	missense	0.358726	1.04543	0.123092	0.971059
RAB36	0.0603352	0.273174	0.145434	0.429062	5	1.21943	missense	1.31413	1.74757	0.988194	0.971059
TMEM65	0.0603444	2.53419	1.34922	NA	1	1.21936	missense	12.6062	177.444	0.895589	0.971059
TPCN1	0.0603725	0.162532	0.0865423	0.730333	6	1.21916	missense	1.17649	1.39397	0.992934	0.971059
SYT13	0.0603854	-0.537401	0.286161	0.347925	3	1.21907	missense	0.584265	1.02375	0.333446	0.971059
TSSK1B	0.0604114	1.30947	0.697348	0.44353	3	1.21888	missense	3.70419	14.5308	0.944276	0.971059
PRPF40B	0.0604153	0.29746	0.158413	0.486253	5	1.21885	missense	1.34643	1.83666	0.987055	0.971059
NHS	0.0604216	0.918922	0.489386	0.987047	2	1.21881	missense	2.50659	6.54119	0.960526	0.971059
REXO2	0.0605008	0.978508	0.52128	0.619158	3	1.21824	lof	2.66048	7.39065	0.957719	0.971059
CCDC184	0.0605075	-1.10824	0.590408	0.996059	3	1.21819	lof	0.330139	1.05018	0.103784	0.971059
LZTR1	0.0605217	-0.210644	0.112225	0.761214	6	1.21809	missense	0.810062	1.00936	0.650115	0.971059
SERPINB9	0.060627	-0.281902	0.150251	0.681016	5	1.21733	missense	0.754347	1.01267	0.56192	0.971059
ANKRD33	0.0606573	0.389195	0.207462	0.310622	6	1.21712	missense	1.47579	2.21626	0.982721	0.971059
U2SURP	0.0607192	2.50141	1.33371	NA	1	1.21667	lof	12.1997	166.579	0.893461	0.971059
JCAD	0.060807	-0.953751	0.508695	0.985629	3	1.21605	lof	0.385293	1.04424	0.142161	0.971059
SLC38A9	0.0608276	1.12424	0.599678	0.13934	3	1.2159	lof	3.07789	9.97032	0.95016	0.971059
SYT9	0.0608699	-0.494181	0.263642	0.99833	5	1.2156	missense	0.61007	1.02281	0.363884	0.971059
HOXB9	0.0608913	-0.264514	0.141128	0.88717	6	1.21544	missense	0.767579	1.01217	0.582092	0.971059
TRMT13	0.0609136	0.635263	0.338966	0.546083	4	1.21529	missense	1.88752	3.66796	0.97131	0.971059
CDC42BPA	0.060922	-0.472562	0.252159	0.842535	5	1.21523	lof	0.623403	1.02191	0.3803	0.971059
PPP3CA	0.0609688	0.948862	0.506405	0.190374	4	1.21489	missense	2.58277	6.96861	0.957249	0.971059
PRKCH	0.0610109	-0.383734	0.204831	0.530228	5	1.21459	missense	0.681313	1.01789	0.456027	0.971059
RRS1	0.0611317	-0.311852	0.166539	0.26725	6	1.21373	missense	0.73209	1.01467	0.528206	0.971059
FCHO2	0.0611747	1.28338	0.68548	0.806057	3	1.21343	lof	3.60881	13.8311	0.94161	0.971059
TMEM100	0.061199	-0.392432	0.209627	0.812204	3	1.21326	missense	0.675412	1.01861	0.447848	0.971059
NSMCE4A	0.0612248	1.26678	0.676747	0.0331836	3	1.21307	missense	3.54941	13.3726	0.942101	0.971059
TRNAU1AP	0.0612919	1.18561	0.633548	0.413251	3	1.2126	missense	3.27268	11.329	0.945404	0.971059
TNFRSF17	0.0613053	-1.25523	0.670782	0.973911	3	1.2125	lof	0.285012	1.06131	0.0765388	0.971059
TAS2R4	0.0613076	0.378883	0.202474	0.21996	4	1.21249	lof	1.46065	2.17218	0.982195	0.971059
LOXHD1	0.0613096	-0.121946	0.0651678	0.392239	6	1.21247	missense	0.885196	1.0058	0.779054	0.971059
F5	0.0613423	0.332321	0.177615	0.0544135	5	1.21224	lof	1.3942	1.97476	0.98432	0.971059
EIF3F	0.0613933	0.501461	0.268067	0.602168	5	1.21188	missense	1.65113	2.79232	0.976333	0.971059
KANSL1L	0.061415	0.652873	0.349037	0.882017	4	1.21173	missense	1.92105	3.80755	0.969243	0.971059
PPP1R37	0.0614778	1.29258	0.691203	0.627272	3	1.21128	lof	3.64217	14.1164	0.939715	0.971059
GGTLC2	0.0614933	1.2836	0.686445	0.111454	3	1.21117	lof	3.60963	13.8604	0.940046	0.971059
GUCA2A	0.0614946	-0.291997	0.156155	0.178248	4	1.21116	missense	0.746771	1.01417	0.549877	0.971059
HSPA4L	0.0615694	0.772231	0.413094	0.0799427	5	1.21063	lof	2.16459	4.86417	0.963259	0.971059
ARHGAP42	0.0615951	1.01209	0.541457	0.072014	3	1.21045	missense	2.75135	7.9514	0.952024	0.971059
UCP3	0.0616397	0.531723	0.284515	0.824733	3	1.21014	lof	1.70186	2.97241	0.974408	0.971059
DNAJC17	0.0616524	1.02907	0.550664	0.164403	3	1.21005	missense	2.79847	8.23484	0.951013	0.971059
MEA1	0.0617336	1.46604	0.78473	NA	1	1.20948	missense	4.33203	20.1682	0.930498	0.971059
ANKRD45	0.0617356	1.29351	0.692387	0.321486	2	1.20946	missense	3.64556	14.1624	0.93841	0.971059
IL5	0.061796	4.33119	2.31892	NA	1	1.20904	lof	76.0345	7160.1	0.807424	0.971059
MYNN	0.0618053	1.50153	0.803949	0.593662	2	1.20897	lof	4.48854	21.6991	0.928474	0.971059
MALRD1	0.0618088	-0.21497	0.115101	0.976413	6	1.20895	missense	0.806566	1.01068	0.643671	0.971059
DEPDC4	0.061816	0.894531	0.47897	0.132637	2	1.2089	missense	2.44619	6.25457	0.956714	0.971059
SMARCC1	0.0618216	0.525906	0.281599	0.0467527	4	1.20886	missense	1.69199	2.93833	0.974308	0.971059
LRRC73	0.0618234	1.49062	0.798166	0.174514	3	1.20885	lof	4.43986	21.2218	0.928874	0.971059
RCAN3	0.061828	0.585852	0.313705	0.326344	2	1.20881	missense	1.79652	3.32248	0.971407	0.971059
BPTF	0.0618382	-0.420352	0.225093	0.828206	5	1.20874	missense	0.656816	1.02105	0.422513	0.971059
SNRNP27	0.0618707	0.839404	0.449547	0.87918	4	1.20851	lof	2.31499	5.58741	0.959149	0.971059
EPHB4	0.0618842	-0.239697	0.128378	0.411131	6	1.20842	missense	0.786866	1.01199	0.61182	0.971059
CYS1	0.0619068	1.16402	0.623484	0.923529	3	1.20826	lof	3.20279	10.8705	0.943643	0.971059
FLAD1	0.0619334	0.547715	0.293402	0.778312	5	1.20808	lof	1.7293	3.07339	0.973018	0.971059
FAM166A	0.0619929	-0.345844	0.185305	0.964325	6	1.20766	lof	0.707623	1.01751	0.492115	0.971059
ETFDH	0.0620357	-0.178413	0.0956105	0.933099	6	1.20736	missense	0.836597	1.00902	0.693635	0.971059
IGSF5	0.0620628	-0.635703	0.340705	0.861002	3	1.20717	missense	0.529563	1.0326	0.271584	0.971059
GAPVD1	0.0620951	-0.313929	0.168271	0.976308	6	1.20694	missense	0.730571	1.01601	0.525324	0.971059
STX16	0.0622384	1.21039	0.649142	0.178312	2	1.20594	lof	3.35478	11.9736	0.939947	0.971059
SLC2A4	0.0622778	-1.21089	0.649508	0.980288	3	1.20567	lof	0.297933	1.06412	0.0834154	0.971059
NME5	0.0623266	0.559332	0.300077	0.235756	4	1.20533	missense	1.7495	3.15025	0.971593	0.971059
CALHM2	0.0623363	0.628329	0.337105	0.195233	4	1.20526	missense	1.87448	3.62936	0.968122	0.971059
VAC14	0.0623445	0.800484	0.429482	0.518439	4	1.2052	lof	2.22662	5.16687	0.959541	0.971059
APOD	0.0624749	1.78042	0.95572	0.15495	2	1.20429	lof	5.93235	38.6147	0.911384	0.971059
EPM2A	0.062477	0.283125	0.151981	0.249769	5	1.20428	missense	1.32727	1.78784	0.98535	0.971059
ZNF559	0.0625044	0.676554	0.363211	0.161156	3	1.20409	lof	1.96709	4.00862	0.965277	0.971059
CACTIN	0.0625095	0.531387	0.285283	0.314116	5	1.20405	missense	1.70129	2.97589	0.972614	0.971059
SIGLEC11	0.0625521	-0.292418	0.157014	0.817689	6	1.20376	lof	0.746457	1.01545	0.548721	0.971059
UBE2G2	0.0625945	1.49497	0.802855	0.853098	2	1.20346	missense	4.45918	21.511	0.924381	0.971059
CA12	0.0626411	0.322931	0.173458	0.813435	5	1.20314	missense	1.38117	1.94043	0.983099	0.971059
CFTR	0.0626468	0.174773	0.0938788	0.998017	6	1.2031	lof	1.19098	1.43158	0.990813	0.971059
FAF2	0.0626643	0.512119	0.275101	0.201028	4	1.20298	missense	1.66882	2.86142	0.973284	0.971059
APOBEC3B	0.0626832	0.383401	0.205971	0.569156	5	1.20285	lof	1.46727	2.19702	0.979903	0.971059
PLA2G10	0.0626949	1.10517	0.593747	NA	1	1.20277	lof	3.01974	9.66889	0.943109	0.971059
STK33	0.0627091	-0.5064	0.272075	0.956664	5	1.20267	lof	0.602662	1.02723	0.353572	0.971059
MED7	0.0627981	4.28651	2.30381	NA	1	1.20205	lof	72.7125	6647.41	0.795363	0.971059
HOXB6	0.0628094	0.370055	0.198897	0.56491	5	1.20198	missense	1.44781	2.13805	0.980412	0.971059
AOC3	0.0628423	-0.444223	0.23879	0.50549	5	1.20175	missense	0.641322	1.02409	0.401618	0.971059
ZNF816	0.0629376	-0.796907	0.428529	0.544999	2	1.20109	missense	0.450721	1.04395	0.194597	0.971059
GAB1	0.0629545	0.82081	0.441412	0.567152	4	1.20097	missense	2.27234	5.39772	0.956613	0.971059
ADAM30	0.0629775	-0.714499	0.384273	0.779365	4	1.20081	missense	0.489437	1.03943	0.230461	0.971059
CHTOP	0.0629842	4.28891	2.30673	NA	1	1.20077	lof	72.8867	6701.54	0.792724	0.971059
DHDDS	0.0631448	-0.396765	0.213524	0.4406	4	1.19966	missense	0.672492	1.02198	0.442519	0.971059
RPL36	0.0631934	2.17948	1.17314	NA	1	1.19933	lof	8.84175	88.1316	0.887043	0.971059
LILRA4	0.0632061	-0.540956	0.29119	0.639688	5	1.19924	lof	0.582191	1.03023	0.329003	0.971059
FBXO41	0.0632797	-1.29707	0.698395	0.971708	3	1.19874	lof	0.27333	1.07442	0.0695347	0.971059
TACC2	0.063324	0.250327	0.134808	0.249136	5	1.19843	lof	1.28445	1.67289	0.986199	0.971059
CCDC57	0.063359	-0.304282	0.163886	0.0728349	6	1.19819	lof	0.737653	1.01708	0.534995	0.971059
TRPT1	0.0633984	0.53294	0.287085	0.353148	5	1.19792	lof	1.70393	2.99105	0.970692	0.971059
RAB18	0.0634684	-0.546384	0.294405	0.894854	4	1.19744	missense	0.57904	1.03112	0.325167	0.971059
PGF	0.0634696	1.78376	0.961134	0.219982	2	1.19743	missense	5.95218	39.157	0.904778	0.971059
PUM3	0.0635435	0.274314	0.147849	0.140142	5	1.19693	lof	1.31563	1.75786	0.98465	0.971059
HOXD4	0.0635466	-0.348159	0.187652	0.381202	5	1.19691	missense	0.705986	1.01983	0.488724	0.971059
PRICKLE2	0.0635604	-0.352146	0.189811	0.360259	3	1.19681	missense	0.703177	1.02008	0.484724	0.971059
ZNF333	0.0636473	-0.411608	0.221934	0.720155	5	1.19622	lof	0.662584	1.02366	0.428872	0.971059
PITRM1	0.0636967	-0.244247	0.131719	0.00257058	6	1.19588	missense	0.783295	1.01402	0.605067	0.971059
C3orf38	0.0637237	0.594478	0.320628	0.927949	4	1.1957	missense	1.81208	3.39705	0.966618	0.971059
MMUT	0.0637481	0.122909	0.066296	0.632646	6	1.19553	missense	1.13078	1.28769	0.992993	0.971059
SEPTIN2	0.0637804	-0.589694	0.318115	0.557551	4	1.19531	missense	0.554497	1.03439	0.297245	0.971059
QSER1	0.0638483	-1.20768	0.651659	0.792706	2	1.19485	missense	0.29889	1.07205	0.0833312	0.971059
CARD14	0.0638668	-0.33165	0.178969	0.774902	5	1.19472	lof	0.717739	1.01931	0.505387	0.971059
GZMB	0.0638702	-0.809717	0.436956	0.727411	3	1.1947	lof	0.444984	1.04783	0.188973	0.971059
STK3	0.0639151	-0.755463	0.407748	0.977874	5	1.1944	lof	0.469793	1.04469	0.211264	0.971059
CD55	0.0639508	0.815171	0.440033	0.226232	4	1.19415	missense	2.25956	5.35288	0.953807	0.971059
SAMD13	0.0639809	2.50229	1.3509	NA	1	1.19395	missense	12.2104	172.439	0.864612	0.971059
RHOBTB2	0.0640195	0.865585	0.467367	0.0258168	4	1.19369	lof	2.3764	5.9395	0.950797	0.971059
SPACDR	0.0641168	0.461935	0.24951	0.50114	5	1.19303	lof	1.58714	2.58823	0.973259	0.971059
FOXP4	0.0641175	1.75772	0.949419	0.1284	2	1.19302	lof	5.79918	37.2845	0.901998	0.971059
RNF11	0.0641311	2.45997	1.3288	0.612708	2	1.19293	missense	11.7044	158.288	0.865469	0.971059
IGFL1	0.0641315	-0.886482	0.478852	0.234926	3	1.19293	lof	0.412103	1.05345	0.161212	0.971059
ACCS	0.0641726	-0.188955	0.102084	0.333342	6	1.19265	missense	0.827824	1.01119	0.677708	0.971059
KCNJ1	0.0642086	0.186697	0.100878	0.366542	6	1.19241	missense	1.20526	1.46876	0.989037	0.971059
PAH	0.0642656	-0.285719	0.154415	0.324544	5	1.19202	lof	0.751473	1.01708	0.55523	0.971059
CALD1	0.0643695	-0.649139	0.35096	0.35224	5	1.19132	missense	0.522495	1.0395	0.262627	0.971059
SCYGR7	0.0644044	1.49467	0.808204	NA	1	1.19108	lof	4.45786	21.7312	0.914469	0.971059
SOS1	0.0644177	0.573042	0.309874	0.54264	4	1.19099	lof	1.77365	3.25566	0.966272	0.971059
MRPL13	0.0644551	0.590118	0.319152	0.135372	4	1.19074	missense	1.8042	3.3725	0.9652	0.971059
FMNL2	0.0644982	-0.232627	0.125831	0.457905	5	1.19045	missense	0.792449	1.0141	0.619244	0.971059
C7orf31	0.0645484	-0.694455	0.375711	0.621715	3	1.19011	missense	0.499347	1.04283	0.239106	0.971059
HTR3E	0.0646259	-0.317705	0.171934	0.254626	5	1.18959	missense	0.727817	1.01947	0.5196	0.971059
POU2F3	0.0646494	1.80916	0.979155	0.430395	2	1.18944	lof	6.10531	41.6084	0.895849	0.971059
USP49	0.0646601	-0.637107	0.344829	0.70926	4	1.18936	missense	0.52882	1.03952	0.269019	0.971059
PWP1	0.0646605	0.387291	0.209618	0.818202	5	1.18936	lof	1.47298	2.22141	0.976714	0.971059
NUGGC	0.0646727	-0.340212	0.184146	0.753501	5	1.18928	lof	0.711619	1.02093	0.496021	0.971059
PHLPP2	0.0647061	0.570784	0.308986	0.354077	3	1.18905	missense	1.76965	3.24267	0.965772	0.971059
AMZ2	0.0647306	0.817617	0.442646	0.474334	4	1.18889	missense	2.2651	5.39354	0.951259	0.971059
PPP1R3E	0.0647612	-0.316619	0.171432	0.309405	5	1.18869	missense	0.728608	1.01958	0.520677	0.971059
H1-8	0.0647752	1.09323	0.591956	0.173107	3	1.18859	lof	2.98389	9.52063	0.93519	0.971059
COPS5	0.0648123	1.0097	0.546804	0.964485	3	1.18834	missense	2.74478	8.01599	0.93985	0.971059
ADAMTSL1	0.0648161	0.528516	0.286222	0.00307191	4	1.18832	lof	1.69641	2.97282	0.968042	0.971059
SLC25A44	0.0648478	0.390008	0.211237	0.0655567	5	1.1881	missense	1.47699	2.23453	0.97627	0.971059
ZNF280A	0.0648579	0.412643	0.223505	0.382721	5	1.18804	lof	1.51081	2.34131	0.974894	0.971059
SIX6	0.0648815	-0.255694	0.138507	0.559275	6	1.18788	missense	0.774379	1.0159	0.590275	0.971059
USP24	0.0649228	-0.328647	0.178052	0.501971	5	1.1876	missense	0.719897	1.02054	0.50782	0.971059
OPRK1	0.064934	0.455253	0.246654	0.290217	5	1.18753	lof	1.57657	2.55664	0.972204	0.971059
LPGAT1	0.0649598	0.38868	0.210606	0.104896	5	1.18736	missense	1.47503	2.22881	0.976181	0.971059
KIFC1	0.0649634	-0.907095	0.491515	0.901265	4	1.18733	lof	0.403695	1.05789	0.154052	0.971059
SH2D6	0.0649751	0.419593	0.227369	0.907407	5	1.18725	missense	1.52134	2.37557	0.974287	0.971059
PLAT	0.0649991	0.76045	0.412109	0.0674579	4	1.18709	lof	2.13924	4.79792	0.953817	0.971059
HPS5	0.065086	-0.266578	0.144513	0.971983	5	1.18651	missense	0.765996	1.01681	0.577052	0.971059
DMC1	0.0651404	0.573657	0.311044	0.555181	4	1.18615	missense	1.77475	3.26514	0.96465	0.971059
REPIN1	0.0651796	0.86529	0.46924	0.794101	3	1.18589	missense	2.3757	5.95959	0.947034	0.971059
HOXD3	0.0652074	0.260352	0.141202	0.509936	6	1.1857	missense	1.29739	1.71105	0.983731	0.971059
SIX1	0.065212	0.347983	0.188731	0.94509	5	1.18567	missense	1.41621	2.05012	0.978308	0.971059
RAB8A	0.0652325	0.563673	0.305735	0.28537	5	1.18554	missense	1.75711	3.19924	0.965056	0.971059
B3GNT5	0.0652847	0.53609	0.290831	0.629516	4	1.18519	missense	1.70931	3.0226	0.96663	0.971059
ADK	0.0653829	-0.361254	0.196054	0.441507	5	1.18454	missense	0.696802	1.02328	0.474488	0.971059
WRN	0.0654169	0.257132	0.139564	0.122319	5	1.18431	missense	1.29322	1.70008	0.983721	0.971059
TASOR2	0.0655297	-0.438606	0.238162	0.958073	5	1.18356	lof	0.644935	1.02859	0.404378	0.971059
TMEM9	0.0655508	1.75624	0.953709	0.263764	2	1.18342	lof	5.79062	37.5438	0.893123	0.971059
TH	0.0656095	0.54693	0.29707	0.789358	3	1.18303	lof	1.72794	3.09314	0.96529	0.971059
SNX3	0.0656403	2.46885	1.34113	NA	1	1.18283	missense	11.8088	163.605	0.852343	0.971059
PI16	0.0656899	-0.315232	0.171272	0.7069	5	1.1825	lof	0.72962	1.02067	0.521563	0.971059
UTRN	0.0657025	0.312455	0.169771	0.375832	5	1.18242	lof	1.36678	1.90638	0.979908	0.971059
DMXL1	0.0657339	-0.704076	0.382601	0.712919	4	1.18221	lof	0.494565	1.04689	0.23364	0.971059
OR8B4	0.0657533	2.43011	1.32064	NA	1	1.18208	lof	11.3601	151.193	0.853558	0.971059
SLC35B1	0.0657558	1.78699	0.971147	NA	1	1.18207	lof	5.97147	40.0626	0.89007	0.971059
NCAPG2	0.0657587	-0.665626	0.361741	0.696128	5	1.18205	missense	0.513952	1.04434	0.252931	0.971059
BPGM	0.0657667	0.961221	0.5224	0.358007	3	1.18199	lof	2.61489	7.27996	0.939242	0.971059
RCBTB1	0.0657824	-0.891893	0.48475	0.972912	3	1.18189	lof	0.409879	1.05994	0.1585	0.971059
NEMP2	0.065791	0.507772	0.275986	0.0206463	6	1.18183	lof	1.66159	2.85396	0.967383	0.971059
RIIAD1	0.0658099	1.47157	0.79989	0.0633505	2	1.18171	lof	4.35607	20.8918	0.90827	0.971059
NTN4	0.0658194	-0.368266	0.200182	0.889135	5	1.18165	missense	0.691933	1.02438	0.467375	0.971059
CATSPER3	0.0658816	-0.727889	0.395758	0.822133	5	1.18124	lof	0.482927	1.04896	0.222334	0.971059
NDUFS5	0.0659207	0.416371	0.226416	0.534317	5	1.18098	missense	1.51645	2.36351	0.972967	0.971059
EIF4G3	0.065955	-0.553671	0.301116	0.369283	4	1.18075	lof	0.574836	1.03719	0.318587	0.971059
MYLK4	0.06599	-0.404241	0.219877	0.360144	5	1.18052	lof	0.667483	1.02708	0.433788	0.971059
LGALS9B	0.066017	-0.866567	0.471394	0.893197	3	1.18034	missense	0.420392	1.05904	0.166877	0.971059
SFMBT1	0.0660342	-0.650211	0.353723	0.469095	5	1.18023	missense	0.521936	1.04403	0.260929	0.971059
NXNL1	0.0660409	-0.87192	0.474348	0.835097	3	1.18019	lof	0.418148	1.0595	0.165028	0.971059
TEKT1	0.0660451	0.415666	0.226137	0.018911	5	1.18016	lof	1.51538	2.36055	0.972814	0.971059
WDR26	0.0661234	0.503569	0.274038	0.916444	5	1.17964	missense	1.65462	2.83115	0.96701	0.971059
CFAP77	0.0661236	-0.352509	0.191833	0.816211	5	1.17964	missense	0.702922	1.02376	0.482632	0.971059
CD200R1	0.0661293	0.485344	0.264126	0.533335	4	1.17961	missense	1.62473	2.72653	0.968174	0.971059
ZBED9	0.0662445	-0.522242	0.284327	0.511041	5	1.17885	lof	0.593189	1.03566	0.339757	0.971059
FTL	0.0662625	-0.483032	0.262997	0.66632	5	1.17873	missense	0.61691	1.03297	0.368429	0.971059
DKK4	0.0663076	0.480425	0.261621	0.447197	5	1.17844	missense	1.61676	2.69987	0.968165	0.971059
C1orf232	0.0663103	0.818489	0.445722	0.0113895	4	1.17842	lof	2.26707	5.4309	0.946365	0.971059
WNT9A	0.0663446	2.43343	1.32533	NA	1	1.17819	lof	11.3979	153.098	0.848552	0.971059
B3GLCT	0.0663547	-0.26164	0.142504	0.0828644	6	1.17813	missense	0.769788	1.01782	0.582197	0.971059
NPBWR1	0.0663571	-0.359579	0.195849	0.904706	5	1.17811	missense	0.69797	1.02458	0.475474	0.971059
RRAS2	0.0663856	0.682806	0.371937	0.0642864	4	1.17793	missense	1.97942	4.10335	0.95486	0.971059
ARFGEF2	0.0663858	0.20026	0.109085	0.096554	6	1.17792	missense	1.22172	1.51296	0.986544	0.971059
AKAP8	0.066428	0.832688	0.453651	0.33331	4	1.17765	lof	2.29949	5.59484	0.945096	0.971059
RAVER2	0.0666767	-0.487654	0.265918	0.210606	4	1.17603	missense	0.614065	1.03412	0.364637	0.971059
CSTB	0.0667471	0.866725	0.472749	0.834331	2	1.17557	missense	2.37911	6.00933	0.941894	0.971059
SLIT2	0.066761	-0.16086	0.0877445	0.459439	6	1.17548	missense	0.851411	1.01118	0.716885	0.971059
ZNF587	0.06678	1.11966	0.610782	0.121739	2	1.17535	lof	3.0638	10.143	0.925449	0.971059
CYP26A1	0.0668784	-0.948319	0.517503	0.757234	4	1.17471	lof	0.387392	1.06821	0.140489	0.971059
AHSP	0.0668917	-0.527137	0.287675	0.832508	4	1.17463	missense	0.590293	1.03739	0.335887	0.971059
ASB12	0.0669629	0.403285	0.220143	0.0406754	2	1.17417	missense	1.49673	2.30427	0.972198	0.971059
MYO19	0.0669721	0.228321	0.124639	0.218466	2	1.17411	missense	1.25649	1.60418	0.984156	0.971059
AMT	0.0669838	0.677475	0.369844	0.795933	3	1.17403	lof	1.9689	4.06482	0.953686	0.971059
FOXK2	0.0670209	1.29786	0.70862	0.0880668	2	1.17379	lof	3.66146	14.684	0.912987	0.971059
ARNTL2	0.0670265	1.0125	0.552825	0.0324421	2	1.17375	missense	2.75247	8.13386	0.931425	0.971059
KLF3	0.0670798	2.44696	1.33631	NA	1	1.17341	missense	11.5532	158.558	0.841813	0.971059
SIK3	0.0671349	0.824128	0.450154	0.492816	4	1.17305	lof	2.27989	5.50926	0.943486	0.971059
SH3TC1	0.0672108	0.347657	0.18995	0.761778	6	1.17256	lof	1.41575	2.05435	0.975657	0.971059
FAM241B	0.067239	1.79164	0.979	0.556428	2	1.17238	lof	5.9993	40.8735	0.880559	0.971059
ARHGAP4	0.0672396	1.40712	0.768892	NA	1	1.17237	missense	4.0842	18.4332	0.904925	0.971059
KCNJ11	0.0672542	0.220624	0.120562	0.102606	6	1.17228	missense	1.24685	1.57921	0.984446	0.971059
TRANK1	0.0673676	0.219056	0.119754	0.0396955	5	1.17155	missense	1.2449	1.57424	0.98446	0.971059
PRPF4B	0.0673828	0.842648	0.460687	0.169292	3	1.17145	missense	2.32251	5.72931	0.941484	0.971059
ATP6V1G3	0.0674081	2.4558	1.34274	NA	1	1.17129	missense	11.6558	161.997	0.838639	0.971059
WAPL	0.067439	-1.32238	0.723111	0.96228	3	1.17109	lof	0.2665	1.09957	0.0645913	0.971059
HEBP1	0.0674399	1.83192	1.00174	NA	1	1.17108	missense	6.24588	44.4934	0.876781	0.971059
EVPL	0.0674645	-0.295099	0.161383	0.085646	5	1.17092	lof	0.744458	1.02144	0.542585	0.971059
PNPLA3	0.0674715	-0.240091	0.131303	0.681497	5	1.17088	missense	0.786557	1.01741	0.608082	0.971059
ACAN	0.0675123	0.466961	0.255414	0.600592	4	1.17062	missense	1.59514	2.63155	0.966909	0.971059
DNAAF11	0.0675401	-0.488312	0.26712	0.908469	5	1.17044	lof	0.613662	1.03587	0.36354	0.971059
ADAM33	0.0675632	0.307696	0.168332	0.761884	5	1.17029	lof	1.36029	1.89199	0.97801	0.971059
CCDC154	0.0675644	0.384043	0.210101	0.239695	6	1.17028	lof	1.46821	2.2163	0.972628	0.971059
IDH1	0.0675826	0.246048	0.134616	0.626984	6	1.17016	missense	1.27896	1.66512	0.982359	0.971059
CYP4Z1	0.0676036	0.491893	0.269141	0.140879	5	1.17003	missense	1.63541	2.77156	0.965004	0.971059
C19orf44	0.0676079	-0.323912	0.177233	0.152486	5	1.17	lof	0.723314	1.02374	0.51105	0.971059
TTC23	0.0676099	0.402887	0.220446	0.714477	5	1.16999	missense	1.49614	2.30472	0.971234	0.971059
ADGRG1	0.0676409	0.681029	0.372678	0.340839	4	1.16979	lof	1.97591	4.10202	0.951781	0.971059
CCN6	0.0676448	0.344709	0.188637	0.545407	5	1.16977	missense	1.41158	2.04304	0.975291	0.971059
OR1E2	0.0676668	1.09883	0.601366	0.153602	3	1.16962	missense	3.00065	9.75232	0.923255	0.971059
CPNE1	0.0676756	0.385564	0.211018	0.402071	5	1.16957	lof	1.47044	2.22367	0.972358	0.971059
HEATR1	0.067698	0.2081	0.113902	0.369519	5	1.16942	missense	1.23134	1.53933	0.984967	0.971059
TUBD1	0.0677011	-0.316479	0.173224	0.684167	6	1.1694	missense	0.728711	1.02331	0.518924	0.971059
ST6GALNAC4	0.0677216	-0.489058	0.267705	0.956542	4	1.16927	missense	0.613204	1.03629	0.362852	0.971059
ZNF354B	0.0677447	-1.112	0.608746	0.965436	2	1.16912	missense	0.328901	1.08453	0.0997448	0.971059
SPDYA	0.0677467	-0.711093	0.38928	0.748587	2	1.16911	lof	0.491107	1.05327	0.228989	0.971059
H3C3	0.0677644	-0.964911	0.528264	0.845482	4	1.169	lof	0.381017	1.07303	0.135294	0.971059
MAN2A1	0.0677842	0.920729	0.504112	0.217695	3	1.16887	lof	2.51112	6.74491	0.934887	0.971059
SLC4A9	0.0678514	-0.141753	0.0776305	0.413408	6	1.16844	missense	0.867836	1.01046	0.745345	0.971059
PTCD2	0.0678601	0.719362	0.393969	0.972622	4	1.16839	lof	2.05312	4.44394	0.948553	0.971059
PIK3R1	0.0679234	0.624986	0.342362	0.437734	4	1.16798	missense	1.86822	3.65471	0.955001	0.971059
EFCAB9	0.0679275	0.708651	0.388198	0.139458	4	1.16795	missense	2.03125	4.34714	0.949122	0.971059
SERPING1	0.0679441	0.430246	0.235702	0.92448	4	1.16785	missense	1.53764	2.44055	0.968767	0.971059
CLDN16	0.0679626	1.78593	0.978457	0.868519	2	1.16773	lof	5.96515	40.5976	0.876479	0.971059
TXNDC15	0.0679821	-0.538116	0.294838	0.396201	3	1.16761	lof	0.583847	1.04057	0.327588	0.971059
AKR1C4	0.0680265	0.396827	0.217459	0.186099	4	1.16732	missense	1.4871	2.27743	0.971034	0.971059
FAHD2B	0.068031	-0.696458	0.381662	0.598969	3	1.16729	lof	0.498348	1.05295	0.23586	0.971059
BMP2K	0.0680354	0.297693	0.16314	0.0772546	5	1.16727	missense	1.34675	1.85419	0.978181	0.971059
ZNF709	0.0680522	1.39923	0.766845	0.126048	3	1.16716	missense	4.05209	18.215	0.90142	0.971059
TDRD3	0.0681111	0.203839	0.111737	0.694789	6	1.16678	missense	1.2261	1.5263	0.984948	0.971059
GNPTG	0.0681242	-0.257373	0.141089	0.570258	5	1.1667	missense	0.77308	1.01935	0.58631	0.971059
LASP1	0.0681644	-1.15211	0.631666	0.999685	4	1.16644	missense	0.31597	1.08976	0.0916139	0.971059
GK2	0.0682146	-0.927439	0.50858	0.967131	5	1.16612	lof	0.395565	1.07184	0.145984	0.971059
ZFP62	0.0682288	0.637238	0.34946	0.139789	4	1.16603	missense	1.89125	3.75159	0.953416	0.971059
NRDC	0.0682721	-0.682721	0.374462	0.898466	5	1.16576	lof	0.505241	1.05256	0.242521	0.971059
ANKLE2	0.0682798	0.506573	0.277855	0.812419	4	1.16571	missense	1.65959	2.86099	0.962691	0.971059
HECTD3	0.0682836	-0.288148	0.158051	0.582164	5	1.16568	missense	0.749651	1.02187	0.54995	0.971059
ZCCHC4	0.0683193	0.29655	0.162681	0.910851	5	1.16546	lof	1.34521	1.8504	0.977943	0.971059
ZCCHC8	0.0683809	4.15188	2.27814	NA	1	1.16507	lof	63.5531	5524.9	0.731053	0.971059
GSK3A	0.0683831	1.8396	1.0094	NA	1	1.16505	lof	6.29401	45.5137	0.870386	0.971059
MRPS25	0.0684063	0.559735	0.307155	0.167692	5	1.1649	missense	1.75021	3.19555	0.958593	0.971059
MOK	0.0684397	0.342515	0.187978	0.249493	5	1.16469	lof	1.40849	2.03593	0.974411	0.971059
TUBGCP6	0.0685342	-0.711755	0.390757	0.428812	5	1.16409	missense	0.490782	1.05562	0.228176	0.971059
BEAN1	0.0685366	0.810587	0.44502	0.806134	3	1.16408	lof	2.24923	5.38074	0.94021	0.971059
LIX1	0.0685405	0.46335	0.254387	0.352306	5	1.16405	lof	1.58939	2.61679	0.965365	0.971059
FCRL4	0.0685657	-0.399493	0.219348	0.947841	5	1.16389	lof	0.67066	1.0309	0.436304	0.971059
DMPK	0.0687013	0.6258	0.343775	0.209407	5	1.16303	lof	1.86974	3.66783	0.953135	0.971059
EPHA6	0.0687031	-0.23644	0.129886	0.0459833	6	1.16302	missense	0.789433	1.0183	0.612004	0.971059
PLAA	0.068718	-0.874297	0.480312	0.958684	3	1.16293	lof	0.417155	1.06942	0.162722	0.971059
CHUK	0.0687323	0.769937	0.423002	0.0221634	4	1.16284	missense	2.15963	4.94818	0.942569	0.971059
MARK4	0.0687641	-0.856834	0.470797	0.644886	3	1.16264	missense	0.424504	1.06815	0.168706	0.971059
GLRA3	0.068773	-0.280571	0.154168	0.409059	6	1.16258	missense	0.755352	1.02183	0.558367	0.971059
IRF1	0.0688304	-0.472815	0.259855	0.671552	4	1.16222	missense	0.623246	1.03718	0.374512	0.971059
AGAP6	0.0690023	-0.300374	0.165185	0.960224	4	1.16114	lof	0.740541	1.02367	0.535723	0.971059
SULT2A1	0.0690266	0.368621	0.202735	0.225143	5	1.16098	missense	1.44574	2.1511	0.97167	0.971059
ZNF652	0.0690731	-0.448486	0.2467	0.853382	5	1.16069	missense	0.638594	1.03567	0.393758	0.971059
IL20RB	0.0692306	0.699553	0.385023	0.455215	4	1.1597	lof	2.01285	4.28105	0.946398	0.971059
CRAT	0.0692519	0.141505	0.077888	0.346468	6	1.15957	missense	1.15201	1.34201	0.988906	0.971059
CDC6	0.0692691	0.76784	0.422666	0.0876922	4	1.15946	missense	2.15511	4.93457	0.941214	0.971059
RELN	0.0692798	0.618456	0.340449	0.217273	4	1.15939	lof	1.85606	3.61732	0.952349	0.971059
EGFL7	0.0693295	0.241596	0.133018	0.562052	6	1.15908	missense	1.27328	1.65254	0.981063	0.971059
MMP21	0.0693444	-0.408448	0.224895	0.920335	5	1.15899	lof	0.664681	1.03288	0.427739	0.971059
MIA3	0.0693969	0.433115	0.238522	0.045287	5	1.15866	lof	1.54205	2.46113	0.966196	0.971059
SCNN1D	0.0694255	-0.594675	0.327529	0.78964	4	1.15848	missense	0.551742	1.04842	0.290361	0.971059
SF1	0.0694498	0.791001	0.435697	0.158707	3	1.15833	lof	2.2056	5.18084	0.938976	0.971059
DAXX	0.0694647	-0.469909	0.258848	0.512671	4	1.15824	missense	0.625059	1.03814	0.376344	0.971059
PRF1	0.0694815	-0.945531	0.520874	0.669435	3	1.15813	lof	0.388473	1.0783	0.139954	0.971059
CLVS2	0.0695264	4.12052	2.27028	NA	1	1.15785	lof	61.591	5272.5	0.71948	0.971059
FOXR1	0.0695346	-0.363212	0.200124	0.121995	6	1.1578	missense	0.695439	1.02946	0.469797	0.971059
UBE2Z	0.0695512	4.10997	2.26467	NA	1	1.1577	lof	60.9446	5160.09	0.719803	0.971059
EPOR	0.0696375	-0.347018	0.191272	0.64239	6	1.15716	missense	0.706793	1.02827	0.485823	0.971059
ABCA4	0.0696613	0.0732362	0.0403704	0.355571	6	1.15701	missense	1.07598	1.16458	0.994128	0.971059
HAX1	0.0696885	0.552534	0.304606	0.684529	3	1.15684	missense	1.73765	3.15681	0.956481	0.971059
TUBA8	0.0697046	0.139914	0.0771374	0.692419	6	1.15674	missense	1.15017	1.3379	0.988788	0.971059
POLD1	0.0697728	0.516718	0.284947	0.410385	5	1.15631	missense	1.67652	2.93062	0.959083	0.971059
SCARF1	0.0697793	0.400305	0.220755	0.145741	5	1.15627	missense	1.49228	2.30018	0.968143	0.971059
NDUFA9	0.0697905	-1.10985	0.612072	0.998092	3	1.1562	lof	0.329608	1.09397	0.0993099	0.971059
TMOD2	0.0697907	-0.255708	0.141021	0.193891	5	1.1562	missense	0.774368	1.02091	0.587365	0.971059
OR4L1	0.0698146	-0.928282	0.511983	0.846153	3	1.15605	missense	0.395232	1.0781	0.144892	0.971059
NTAN1	0.0698215	1.12863	0.622498	0.256012	2	1.15601	lof	3.09142	10.4722	0.912593	0.971059
TOPAZ1	0.0698567	0.60919	0.336042	0.204904	4	1.15579	lof	1.83894	3.55314	0.95175	0.971059
ADGRG5	0.0698648	0.797942	0.440175	0.470721	4	1.15574	lof	2.22097	5.26291	0.937255	0.971059
COLGALT2	0.069899	0.624118	0.344329	0.195374	4	1.15553	lof	1.8666	3.66564	0.950501	0.971059
EYA2	0.0699094	1.45508	0.802805	0.651424	2	1.15546	lof	4.28484	20.6679	0.888326	0.971059
OR5K2	0.0699196	4.11222	2.2689	NA	1	1.1554	missense	61.0821	5214.8	0.715468	0.971059
SESTD1	0.0699756	1.75837	0.970367	0.411369	2	1.15505	lof	5.80298	38.8727	0.866279	0.971059
DAG1	0.0700135	2.42865	1.34044	NA	1	1.15482	lof	11.3435	156.948	0.81986	0.971059
TSC2	0.0700248	0.0791631	0.0436943	0.242536	6	1.15475	missense	1.08238	1.17916	0.993543	0.971059
LRRIQ3	0.0700418	0.325484	0.179662	0.577925	6	1.15464	lof	1.3847	1.96919	0.973697	0.971059
SNX9	0.070087	-1.15449	0.637365	0.990514	3	1.15436	lof	0.315219	1.09938	0.0903808	0.971059
CALML4	0.0701891	-0.373171	0.206093	0.417268	5	1.15373	missense	0.688548	1.03125	0.459731	0.971059
WDR72	0.0702174	-0.320628	0.177093	0.805148	6	1.15356	missense	0.725694	1.02683	0.512872	0.971059
BTBD3	0.0702389	-0.497294	0.274693	0.174287	4	1.15342	missense	0.608174	1.04196	0.354981	0.971059
PCDHB6	0.0702675	0.274985	0.15191	0.101203	6	1.15325	missense	1.31651	1.7731	0.977498	0.971059
TBC1D3L	0.0702726	2.2335	1.23388	NA	1	1.15321	lof	9.33249	104.784	0.83119	0.971059
EXOC6	0.0702957	-0.70841	0.391387	0.668074	4	1.15307	lof	0.492427	1.06047	0.228658	0.971059
TPGS2	0.0703221	0.689894	0.381193	0.41545	3	1.15291	lof	1.9935	4.20819	0.944364	0.971059
MDC1	0.0703379	0.324191	0.179138	0.777371	5	1.15281	missense	1.38291	1.96462	0.97344	0.971059
CNOT9	0.0703869	2.36366	1.30631	NA	1	1.15251	missense	10.6297	137.555	0.821426	0.971059
SYTL1	0.0704127	0.492617	0.272278	0.757406	4	1.15235	missense	1.63659	2.79067	0.959784	0.971059
FGF5	0.0704251	-0.3754	0.207499	0.164939	5	1.15227	missense	0.687014	1.03179	0.457445	0.971059
KCNAB3	0.070436	0.363555	0.20096	0.0393432	5	1.15221	missense	1.43843	2.1328	0.97013	0.971059
IMPDH2	0.0704375	0.256179	0.141607	0.547324	5	1.1522	missense	1.29198	1.70528	0.978856	0.971059
HIPK1	0.0705294	-1.11056	0.614081	0.998082	3	1.15163	lof	0.329373	1.0975	0.0988489	0.971059
MAPK3	0.0705733	-0.914382	0.505683	0.602356	3	1.15136	lof	0.400764	1.07978	0.148745	0.971059
EXOC4	0.0705906	0.477567	0.264126	0.0832191	5	1.15125	lof	1.61215	2.70541	0.960674	0.971059
ZNF789	0.0706157	0.396941	0.219554	0.0577599	4	1.1511	missense	1.48727	2.28706	0.967166	0.971059
LYN	0.070622	0.563521	0.311699	0.137812	4	1.15106	missense	1.75685	3.23637	0.953697	0.971059
ISYNA1	0.0706782	1.11209	0.615252	0.143289	3	1.15071	lof	3.04072	10.1552	0.910463	0.971059
NTHL1	0.0707401	-0.240526	0.133098	0.440801	6	1.15033	missense	0.786214	1.02055	0.605683	0.971059
DNASE1L2	0.0707421	-0.366606	0.202867	0.203217	3	1.15032	missense	0.693083	1.0315	0.465695	0.971059
PRORP	0.0707546	-0.684504	0.378797	0.51704	4	1.15025	missense	0.50434	1.05965	0.240041	0.971059
CDC45	0.0707907	-0.775823	0.429386	0.186638	4	1.15002	lof	0.460325	1.06799	0.19841	0.971059
EIF4E1B	0.0708067	0.474588	0.26268	0.214165	3	1.14993	missense	1.60735	2.68973	0.960535	0.971059
EPHA2	0.0708205	-0.268614	0.148683	0.18751	6	1.14984	missense	0.764438	1.02307	0.571191	0.971059
MC5R	0.0708605	0.399637	0.221238	0.559523	4	1.1496	missense	1.49128	2.30081	0.966583	0.971059
FAM114A1	0.0708863	0.466692	0.258383	0.136873	5	1.14944	lof	1.59471	2.64619	0.961041	0.971059
CHKA	0.0708918	0.440583	0.243932	0.207446	5	1.1494	missense	1.55361	2.506	0.963171	0.971059
RGMB	0.0708939	1.74909	0.968406	NA	1	1.14939	lof	5.74938	38.3659	0.861584	0.971059
ADAR	0.0709163	0.277163	0.153467	0.0490705	5	1.14925	missense	1.31938	1.78239	0.976645	0.971059
TRAPPC6A	0.0709339	-0.697705	0.386347	0.748717	4	1.14915	lof	0.497726	1.06134	0.233413	0.971059
CTNNAL1	0.0709686	-0.578284	0.320259	0.516949	5	1.14893	missense	0.56086	1.05066	0.299395	0.971059
FAT4	0.0710216	0.714876	0.395979	0.0423913	4	1.14861	lof	2.04393	4.44151	0.940595	0.971059
SDHAF4	0.0710359	0.415433	0.230125	0.256158	4	1.14852	missense	1.51503	2.37852	0.965014	0.971059
ARHGEF26	0.071086	0.291614	0.161565	0.0357825	5	1.14822	missense	1.33859	1.83727	0.975257	0.971059
PDK2	0.0713082	-1.08407	0.601087	0.998729	3	1.14686	lof	0.338218	1.09863	0.104122	0.971059
TYW5	0.0713173	0.665341	0.368927	0.0203083	4	1.1468	lof	1.94515	4.00858	0.943881	0.971059
PLA2G5	0.0713237	0.900913	0.499561	0.221059	3	1.14677	missense	2.46185	6.55385	0.924756	0.971059
BSPRY	0.0713333	0.300621	0.166702	0.495774	4	1.14671	missense	1.3507	1.87265	0.974224	0.971059
CCL26	0.0713413	1.20504	0.668243	0.0120405	3	1.14666	lof	3.3369	12.3641	0.900582	0.971059
PAPOLG	0.0713816	0.519805	0.288293	0.260058	4	1.14641	missense	1.6817	2.95902	0.955759	0.971059
TMEM132C	0.0713819	1.26224	0.70006	0.190131	3	1.14641	lof	3.53331	13.9343	0.895941	0.971059
IGFBPL1	0.0713972	-0.535222	0.29686	0.852551	5	1.14632	lof	0.58554	1.04773	0.327238	0.971059
LYG1	0.0714017	0.303458	0.168315	0.843592	5	1.14629	lof	1.35454	1.88392	0.973906	0.971059
RUSC2	0.071432	0.761321	0.422318	0.469005	4	1.14611	missense	2.1411	4.89916	0.935736	0.971059
OTOP1	0.0714809	0.330492	0.183361	0.716318	5	1.14581	missense	1.39165	1.99347	0.971518	0.971059
CCDC22	0.071501	-0.86102	0.477739	NA	1	1.14569	missense	0.422731	1.07826	0.165731	0.971059
EEF2KMT	0.0715337	-1.10369	0.612457	0.99817	3	1.14549	missense	0.331644	1.10155	0.0998478	0.971059
ITPRID1	0.071548	0.280579	0.155705	0.68924	6	1.1454	lof	1.3239	1.79636	0.975696	0.971059
PEX11B	0.071557	0.814272	0.45189	0.410352	4	1.14535	lof	2.25753	5.47382	0.93106	0.971059
PRUNE2	0.071576	-0.386035	0.214249	0.76903	5	1.14523	missense	0.679747	1.03447	0.446658	0.971059
TDRD12	0.0715935	0.336101	0.186547	0.935302	5	1.14513	lof	1.39948	2.01724	0.9709	0.971059
ETV4	0.0716105	0.424344	0.235539	0.331054	6	1.14502	missense	1.52859	2.42541	0.963375	0.971059
PDE7A	0.0716198	1.18393	0.657182	0.0587704	3	1.14497	lof	3.26719	11.8462	0.901094	0.971059
UQCRB	0.0716723	0.955802	0.530649	0.586323	3	1.14465	lof	2.60076	7.35863	0.919183	0.971059
EHHADH	0.0716731	-0.294815	0.163678	0.949675	5	1.14464	lof	0.74467	1.02633	0.540304	0.971059
DOT1L	0.0717267	1.4289	0.793459	0.16078	2	1.14432	missense	4.17411	19.7683	0.881368	0.971059
ITPR2	0.071803	-0.122824	0.0682218	0.657876	6	1.14386	missense	0.884419	1.01095	0.773725	0.971059
FECH	0.0718125	0.1803	0.10015	0.531725	6	1.1438	missense	1.19758	1.45731	0.984134	0.971059
TXK	0.0718988	-0.609914	0.338887	0.802219	5	1.14328	lof	0.543397	1.05581	0.279673	0.971059
PALB2	0.0719537	1.77855	0.988405	0.939243	2	1.14295	missense	5.92125	41.0923	0.853229	0.971059
B3GNT2	0.0719697	0.634354	0.352554	0.253677	3	1.14285	missense	1.8858	3.76354	0.944923	0.971059
NR1H3	0.0719723	-0.26967	0.149875	0.174619	4	1.14283	missense	0.763632	1.02438	0.569256	0.971059
MRGPRG	0.0720097	0.667052	0.370779	0.530373	3	1.14261	missense	1.94848	4.03005	0.942071	0.971059
NUP62	0.0720226	-0.458335	0.254776	0.257842	5	1.14253	missense	0.632335	1.04188	0.383776	0.971059
CRTC3	0.0720913	2.38026	1.32344	NA	1	1.14212	lof	10.8077	144.634	0.807605	0.971059
TAF8	0.0721291	-0.432296	0.240391	0.99183	5	1.14189	missense	0.649017	1.03964	0.405164	0.971059
SLC19A3	0.0721295	0.902122	0.501653	0.0686758	4	1.14189	lof	2.46483	6.58873	0.922086	0.971059
PPP1R16B	0.0721513	-0.508693	0.282896	0.925827	5	1.14176	missense	0.601281	1.04685	0.34536	0.971059
BIVM	0.0721514	1.08257	0.60204	0.742699	3	1.14176	lof	2.95224	9.60769	0.907163	0.971059
PGR	0.0721812	-1.00548	0.559229	0.986575	3	1.14158	lof	0.36587	1.09484	0.122265	0.971059
ZNF804A	0.0722601	1.63295	0.908467	0.0289315	2	1.1411	missense	5.11894	30.3727	0.862735	0.971059
SMG6	0.0723019	-0.52568	0.292497	0.535426	4	1.14085	missense	0.591153	1.04877	0.333213	0.971059
RPL17	0.0723364	-0.967882	0.538611	0.356334	2	1.14064	missense	0.379887	1.09177	0.132184	0.971059
GLUD1	0.0723606	1.15028	0.640167	0.369967	3	1.1405	lof	3.15907	11.0785	0.900822	0.971059
FGFR3	0.0723828	0.678215	0.377477	0.875912	5	1.14036	lof	1.97036	4.12915	0.94022	0.971059
C9orf64	0.0724279	-0.66656	0.371049	0.761997	5	1.14009	lof	0.513472	1.06258	0.248127	0.971059
TRIM36	0.0724424	-0.931529	0.518574	0.737827	4	1.14001	lof	0.393951	1.08858	0.142568	0.971059
MTR	0.0724689	-0.458634	0.255341	0.910935	5	1.13985	lof	0.632147	1.04272	0.383237	0.971059
COL25A1	0.0724747	-0.363485	0.202372	0.804581	4	1.13981	missense	0.695249	1.03372	0.467604	0.971059
CLDN23	0.0725114	-0.804334	0.447874	0.632595	4	1.13959	lof	0.447386	1.07627	0.185971	0.971059
ALDH1A3	0.0726172	0.394554	0.219779	0.695523	5	1.13896	missense	1.48372	2.28262	0.964435	0.971059
STAM	0.0726327	-0.484525	0.26991	0.389004	4	1.13887	missense	0.61599	1.0455	0.362929	0.971059
SLC49A3	0.0726502	-0.295449	0.164594	0.543475	5	1.13876	missense	0.744197	1.02753	0.538993	0.971059
MTHFR	0.0726647	0.473275	0.263673	0.9715	5	1.13868	lof	1.60524	2.69143	0.957409	0.971059
CYB5R3	0.0727032	0.559319	0.311652	0.0505694	5	1.13845	lof	1.74948	3.2225	0.949785	0.971059
ANG	0.072715	0.222436	0.123946	0.414218	5	1.13838	missense	1.24912	1.59261	0.97971	0.971059
MRPL42	0.0727558	1.15403	0.643141	0.174641	3	1.13813	lof	3.17093	11.1851	0.898948	0.971059
TNFSF18	0.072758	0.85545	0.476748	0.14748	3	1.13812	missense	2.35243	5.98871	0.924063	0.971059
MAPK9	0.072847	1.22694	0.683993	0.996709	3	1.13759	lof	3.41077	13.034	0.892537	0.971059
KCP	0.072913	-0.174639	0.09738	0.881078	6	1.1372	lof	0.83976	1.01636	0.693847	0.971059
C5orf15	0.0730206	1.34975	0.752915	0.096989	3	1.13655	missense	3.85647	16.8688	0.881649	0.971059
TTC23L	0.073025	0.487856	0.272138	0.00446208	6	1.13653	lof	1.62882	2.77666	0.955485	0.971059
TARS3	0.0730357	0.185658	0.103568	0.75157	6	1.13646	missense	1.20401	1.47499	0.982813	0.971059
HES5	0.0730444	0.379724	0.211834	0.327849	5	1.13641	missense	1.46188	2.21426	0.965151	0.971059
IQGAP1	0.0730747	-0.54929	0.306461	0.716269	5	1.13623	lof	0.57736	1.05272	0.316651	0.971059
CS	0.0731549	0.237788	0.132704	0.406541	4	1.13576	lof	1.26844	1.64524	0.977935	0.971059
ROPN1L	0.0731924	-0.77906	0.434833	0.969985	4	1.13553	missense	0.458837	1.07596	0.195669	0.971059
FICD	0.073215	0.306599	0.171142	0.373659	6	1.1354	missense	1.3588	1.90035	0.971572	0.971059
CNOT7	0.0732242	0.965322	0.538855	0.199785	3	1.13535	missense	2.62563	7.54948	0.913169	0.971059
RBM7	0.0732327	4.04143	2.25605	NA	1	1.13529	lof	56.9079	4737.62	0.683574	0.971059
EFCAB8	0.0732365	0.422295	0.235741	0.933534	2	1.13527	missense	1.52546	2.4214	0.961023	0.971059
ATP5PO	0.0732443	0.64821	0.361864	0.293532	4	1.13523	missense	1.91211	3.88632	0.940781	0.971059
TTI1	0.0733084	-0.457215	0.255298	0.950008	4	1.13485	lof	0.633044	1.04411	0.383813	0.971059
GYPB	0.0733637	-0.37762	0.210894	0.108431	4	1.13452	lof	0.685491	1.03638	0.453404	0.971059
MELTF	0.0734624	-0.208869	0.11669	0.88149	6	1.13394	missense	0.811502	1.02004	0.645596	0.971059
CDKAL1	0.0735572	0.372343	0.208087	0.201052	5	1.13337	missense	1.45113	2.18189	0.965115	0.971059
EID2	0.0735749	1.62286	0.907005	NA	1	1.13327	lof	5.06755	29.9817	0.856524	0.971059
OR6B1	0.0735867	0.627652	0.350805	0.0259375	4	1.1332	lof	1.87321	3.72561	0.941834	0.971059
RIMS1	0.0735956	-0.273619	0.152935	0.371213	5	1.13315	missense	0.760622	1.02648	0.563622	0.971059
LRFN5	0.0736339	0.448643	0.250796	0.107272	4	1.13292	missense	1.56619	2.5605	0.957992	0.971059
SNX29	0.0736663	0.555802	0.310733	0.708586	4	1.13273	lof	1.74334	3.20541	0.948158	0.971059
TAAR6	0.0736925	-0.428512	0.23959	0.856804	5	1.13258	missense	0.651478	1.04194	0.407339	0.971059
LRRC75B	0.0737189	0.584947	0.327087	0.412842	4	1.13242	lof	1.7949	3.4077	0.945404	0.971059
H1-4	0.0737333	4.02352	2.24996	NA	1	1.13234	lof	55.8975	4598.27	0.679501	0.971059
ANKS1A	0.0737399	0.425411	0.237896	0.273879	4	1.1323	missense	1.53022	2.43924	0.959959	0.971059
EVC2	0.0737533	0.283141	0.158344	0.896568	5	1.13222	lof	1.32729	1.8103	0.973154	0.971059
FAM83H	0.0737567	-0.791201	0.442477	0.814142	2	1.1322	missense	0.4533	1.07902	0.190433	0.971059
NYAP1	0.073829	-1.07154	0.599408	0.999429	3	1.13177	missense	0.342479	1.10882	0.105781	0.971059
SMG9	0.0738399	0.617445	0.345403	0.231317	5	1.13171	lof	1.85418	3.64893	0.942192	0.971059
PPFIA2	0.0738504	0.71132	0.397932	0.881545	3	1.13165	lof	2.03668	4.44272	0.933674	0.971059
AMY2B	0.0739317	-0.147994	0.0828152	0.632781	6	1.13117	missense	0.862437	1.01443	0.733219	0.971059
TANK	0.0739579	2.36789	1.32516	NA	1	1.13102	missense	10.6749	143.338	0.794994	0.971059
RALBP1	0.0740132	0.716427	0.401016	0.484886	4	1.13069	lof	2.04711	4.49254	0.932801	0.971059
C12orf56	0.0740186	0.304721	0.170569	0.621702	5	1.13066	lof	1.35625	1.89465	0.97084	0.971059
MACC1	0.0740276	0.271856	0.152177	0.66217	6	1.13061	lof	1.3124	1.76849	0.973934	0.971059
RIPK3	0.0740579	0.531638	0.297627	0.0208474	4	1.13043	lof	1.70172	3.04953	0.949603	0.971059
TM6SF1	0.0740727	0.625081	0.349957	0.350022	4	1.13034	lof	1.8684	3.70987	0.940978	0.971059
AP3M2	0.0740988	0.703151	0.393701	0.156106	3	1.13019	lof	2.02011	4.37018	0.933791	0.971059
TAF7	0.0742399	-0.790054	0.442575	0.984416	3	1.12936	missense	0.45382	1.08047	0.190615	0.971059
ZFP37	0.0742658	0.399671	0.223909	0.921915	5	1.12921	missense	1.49133	2.31297	0.961568	0.971059
PCGF3	0.0742693	0.645239	0.361488	0.0336064	4	1.12919	missense	1.90644	3.87194	0.938682	0.971059
HIGD1B	0.0742693	-0.926895	0.519283	0.977269	4	1.12919	lof	0.395781	1.09516	0.143032	0.971059
HPCA	0.0743045	0.741267	0.415337	0.0882444	4	1.12898	missense	2.09859	4.73664	0.929792	0.971059
TEKT1	0.0743114	-0.763602	0.427862	0.957222	4	1.12894	missense	0.465985	1.07789	0.20145	0.971059
PCGF1	0.0743546	3.99708	2.23998	NA	1	1.12869	lof	54.439	4391.58	0.674837	0.971059
SSU72P4	0.0743652	1.42551	0.798892	NA	1	1.12863	lof	4.15998	19.9123	0.869082	0.971059
IFT140	0.0743804	0.17617	0.0987352	0.161084	6	1.12854	missense	1.19264	1.44729	0.982799	0.971059
INF2	0.0743872	-0.379914	0.21293	0.323507	5	1.1285	lof	0.68392	1.03814	0.450564	0.971059
ZNF185	0.0744619	0.80263	0.449964	NA	1	1.12807	lof	2.2314	5.39008	0.923763	0.971059
SPATS2L	0.0744904	-0.874163	0.490115	0.98687	3	1.1279	lof	0.417211	1.09031	0.159647	0.971059
DHRS4L2	0.0745352	-0.2366	0.132675	0.187651	6	1.12764	missense	0.789307	1.02372	0.608571	0.971059
NLN	0.0745628	-0.304167	0.170579	0.523131	6	1.12748	missense	0.737738	1.03063	0.528083	0.971059
RTP5	0.0745665	0.380482	0.21338	0.0318693	5	1.12746	lof	1.46299	2.22266	0.962961	0.971059
OR56A5	0.0746014	-0.462584	0.259455	0.331651	2	1.12725	missense	0.629654	1.04702	0.37866	0.971059
PLA2R1	0.0746079	0.23276	0.130554	0.53872	6	1.12722	missense	1.26208	1.63011	0.97714	0.971059
COPB1	0.0747009	0.273498	0.153452	0.667079	6	1.12667	missense	1.31455	1.77582	0.973099	0.971059
PDZK1IP1	0.0747117	0.991169	0.55614	0.613483	2	1.12661	lof	2.69438	8.01411	0.905865	0.971059
UBE3B	0.0747142	-0.257217	0.144324	0.715742	5	1.1266	missense	0.7732	1.02599	0.582694	0.971059
OTUB2	0.0747516	-0.891705	0.5004	0.92583	4	1.12638	lof	0.409956	1.09317	0.153741	0.971059
TTC27	0.0747639	-0.284588	0.159709	0.336424	5	1.12631	missense	0.752324	1.02885	0.55012	0.971059
EPB41L2	0.07483	-0.713125	0.400294	0.72957	4	1.12592	lof	0.49011	1.07407	0.223644	0.971059
ADRB3	0.0748719	-0.355185	0.199402	0.996803	6	1.12568	missense	0.701044	1.03629	0.474253	0.971059
ABI2	0.074875	0.341661	0.191812	0.220115	5	1.12566	missense	1.40728	2.04954	0.966291	0.971059
VPS35	0.0749345	0.579817	0.325582	0.653993	3	1.12532	lof	1.78571	3.38027	0.943345	0.971059
KCNG4	0.0749529	0.13159	0.0738955	0.0331519	6	1.12521	missense	1.14064	1.31841	0.986842	0.971059
CUL2	0.0749558	-0.401858	0.22567	0.495865	4	1.12519	missense	0.669076	1.04128	0.429914	0.971059
TRAK2	0.0749805	0.338668	0.190201	0.320821	4	1.12505	lof	1.40308	2.03697	0.966451	0.971059
GULP1	0.0750215	1.18879	0.667735	0.106522	3	1.12481	missense	3.28311	12.1527	0.886947	0.971059
TMEM120B	0.0750225	0.513211	0.288268	0.542678	5	1.12481	missense	1.67065	2.93943	0.949524	0.971059
ARMC7	0.0750404	1.71763	0.964846	0.832694	2	1.1247	lof	5.57134	36.9192	0.840748	0.971059
TRIM35	0.0750405	-0.722688	0.405955	0.806919	4	1.1247	lof	0.485445	1.07571	0.219071	0.971059
CHRD	0.0750434	-0.316254	0.177651	0.454155	4	1.12469	missense	0.728874	1.03246	0.514556	0.971059
TUSC1	0.0750795	1.19661	0.672261	0.863106	2	1.12448	lof	3.30888	12.3573	0.886015	0.971059
RD3	0.0751126	-0.281182	0.157987	0.886484	3	1.12429	lof	0.754891	1.02888	0.553864	0.971059
MPHOSPH8	0.0751559	0.776294	0.43624	0.638425	4	1.12404	lof	2.1734	5.11063	0.924284	0.971059
VRK1	0.0752052	0.685412	0.385234	0.081946	4	1.12375	missense	1.98459	4.22268	0.932724	0.971059
LRRC3C	0.0752174	0.693785	0.389956	0.984998	2	1.12368	lof	2.00128	4.29778	0.931901	0.971059
MAFG	0.0752292	0.534869	0.300646	0.109058	4	1.12361	missense	1.70722	3.07756	0.947055	0.971059
PLGRKT	0.0752675	0.535098	0.300814	0.211759	4	1.12339	missense	1.70762	3.07927	0.94696	0.971059
ETV2	0.0752742	1.0697	0.601366	0.202885	3	1.12335	missense	2.91451	9.47238	0.896754	0.971059
KRTAP4-12	0.0753325	2.30447	1.29579	NA	1	1.12302	lof	10.0189	127.003	0.790357	0.971059
PUM1	0.0753358	-0.694458	0.390493	0.739397	4	1.123	missense	0.499345	1.07348	0.232277	0.971059
PFAS	0.0753378	-0.397866	0.223721	0.906644	5	1.12299	lof	0.671752	1.04146	0.433285	0.971059
ZNF391	0.0753401	1.39866	0.786474	0.217992	2	1.12297	missense	4.04975	18.9186	0.866899	0.971059
ADGRF3	0.0753404	-0.328233	0.184568	0.0384427	5	1.12297	missense	0.720195	1.03409	0.501583	0.971059
ELMOD2	0.075341	0.761921	0.428435	0.567961	2	1.12297	lof	2.14239	4.96123	0.925139	0.971059
TMEM106A	0.0753933	-0.786133	0.442129	0.916811	4	1.12267	lof	0.455603	1.08376	0.191531	0.971059
CCDC78	0.0754348	-0.362172	0.203718	0.898004	6	1.12243	lof	0.696163	1.03781	0.466984	0.971059
NUAK1	0.0754519	0.444432	0.250003	0.0878852	5	1.12233	missense	1.5596	2.54578	0.955449	0.971059
GPR37	0.0755407	3.97315	2.23566	NA	1	1.12182	lof	53.1515	4251.57	0.664479	0.971059
CHD1L	0.0755703	0.152582	0.0858657	0.0528873	6	1.12165	missense	1.16484	1.37834	0.984408	0.971059
SEC63	0.0755804	0.408817	0.23007	0.170182	5	1.12159	missense	1.50504	2.36258	0.958755	0.971059
GSTM2	0.0755963	-0.460761	0.259316	0.770559	4	1.1215	lof	0.630804	1.04865	0.379455	0.971059
PPP2R3C	0.0757123	-0.51787	0.291573	0.296545	5	1.12083	lof	0.595788	1.05508	0.336434	0.971059
MFSD6L	0.0757152	2.30686	1.29883	0.283292	2	1.12082	lof	10.0428	128.068	0.787537	0.971059
CASKIN1	0.075793	0.365397	0.205784	0.144292	5	1.12037	missense	1.44109	2.15703	0.962772	0.971059
MAP1LC3B	0.0758033	1.714	0.96532	0.449173	2	1.12031	lof	5.5511	36.8194	0.836917	0.971059
MOB3A	0.0759328	0.924275	0.520781	0.0251927	2	1.11957	lof	2.52004	6.99367	0.908051	0.971059
PAFAH1B2	0.075937	-1.36189	0.767365	0.832673	2	1.11955	lof	0.256176	1.15274	0.0569304	0.971059
THEM6	0.0760064	-1.06025	0.597545	NA	1	1.11915	lof	0.346369	1.11733	0.107374	0.971059
PIWIL4	0.0760322	0.427826	0.241139	0.968395	4	1.119	missense	1.53392	2.46073	0.956182	0.971059
NLRC5	0.076043	-0.395544	0.222952	0.471768	4	1.11894	missense	0.673314	1.04231	0.434948	0.971059
MNAT1	0.0761771	-0.669741	0.377678	0.484867	5	1.11818	lof	0.511841	1.07305	0.244146	0.971059
TBCA	0.0761839	-1.10774	0.624688	0.99834	3	1.11814	missense	0.330304	1.12372	0.0970887	0.971059
MPST	0.076185	0.549027	0.309614	0.245508	4	1.11813	lof	1.73157	3.17678	0.943824	0.971059
MARVELD3	0.0762244	-0.317004	0.178793	0.823978	6	1.11791	missense	0.728328	1.03399	0.513022	0.971059
HSDL1	0.0762655	0.937277	0.528705	0.0141526	4	1.11767	lof	2.55302	7.1961	0.905756	0.971059
AKT2	0.0763121	0.332866	0.187795	0.960189	4	1.11741	missense	1.39496	2.01566	0.965401	0.971059
POM121	0.0763342	0.625123	0.352706	0.102005	4	1.11728	lof	1.86848	3.73007	0.935962	0.971059
LHCGR	0.0763419	0.503542	0.284115	0.28684	4	1.11724	lof	1.65457	2.88755	0.948073	0.971059
NOTCH4	0.0763575	0.137206	0.0774204	0.409075	6	1.11715	missense	1.14706	1.33503	0.985567	0.971059
CCN3	0.0763768	1.69399	0.955917	0.258142	2	1.11704	lof	5.44113	35.4309	0.835596	0.971059
EXTL2	0.0763779	0.899003	0.507309	0.128071	4	1.11703	lof	2.45715	6.64144	0.909079	0.971059
SEMA3F	0.0764505	1.29838	0.732858	0.0438018	3	1.11662	lof	3.66335	15.4064	0.871078	0.971059
NECAB2	0.0764591	0.419998	0.237071	0.748328	5	1.11657	lof	1.52196	2.42216	0.956321	0.971059
TRAF1	0.0764734	-1.08601	0.613034	0.998982	3	1.11649	missense	0.337562	1.12248	0.101515	0.971059
IL16	0.0764923	-0.813898	0.459463	0.587042	2	1.11638	missense	0.443127	1.09051	0.180063	0.971059
RNF26	0.0765132	0.636963	0.359605	0.959242	5	1.11626	missense	1.89073	3.82588	0.934389	0.971059
OVOL3	0.0765181	0.902337	0.509434	0.441634	3	1.11624	lof	2.46536	6.69142	0.908325	0.971059
CLDN1	0.0765429	0.964056	0.544324	0.465735	3	1.1161	lof	2.62231	7.62118	0.90229	0.971059
GPR183	0.0765582	-0.450976	0.254643	0.603163	5	1.11601	missense	0.637006	1.0493	0.386712	0.971059
GRIA2	0.0766184	-0.36347	0.205274	0.694537	5	1.11567	missense	0.69526	1.03963	0.464958	0.971059
GPALPP1	0.0766441	0.736421	0.41594	0.0525796	4	1.11552	lof	2.08845	4.71931	0.924205	0.971059
ZSCAN16	0.076703	-0.600196	0.339066	0.797744	3	1.11519	lof	0.548704	1.06649	0.282306	0.971059
SCRG1	0.0767427	1.39846	0.790135	NA	1	1.11496	missense	4.04898	19.0512	0.860536	0.971059
ZNF841	0.0767666	-0.576194	0.325577	0.121746	3	1.11483	lof	0.562033	1.06389	0.29691	0.971059
CDK14	0.0767971	0.505053	0.285408	0.0369325	4	1.11466	missense	1.65707	2.89925	0.947103	0.971059
EN2	0.0768251	3.95129	2.23311	NA	1	1.1145	lof	52.0025	4138.91	0.653375	0.971059
TENM4	0.0768419	-0.0748589	0.0423096	0.472322	6	1.1144	missense	0.927874	1.0081	0.854033	0.971059
LRPAP1	0.0768518	0.603945	0.341356	0.691073	4	1.11435	missense	1.82932	3.57156	0.936962	0.971059
TTC23	0.0768622	0.297255	0.168017	0.0751486	6	1.11429	lof	1.34616	1.87118	0.968449	0.971059
CCDC93	0.0768822	0.337101	0.190553	0.209851	5	1.11417	missense	1.40088	2.03518	0.964272	0.971059
CARD18	0.0769202	1.15787	0.654594	0.113599	3	1.11396	lof	3.18316	11.4831	0.882382	0.971059
TMEM235	0.0769277	1.37397	0.776779	NA	1	1.11392	missense	3.95099	18.1098	0.861981	0.971059
ALG9	0.0769568	0.733243	0.414584	0.573204	4	1.11375	lof	2.08182	4.69186	0.923724	0.971059
RSBN1L	0.0769735	-0.95304	0.53889	0.997414	4	1.11366	lof	0.385567	1.1087	0.134087	0.971059
TSSK4	0.0770081	0.404384	0.228683	0.452899	5	1.11346	lof	1.49838	2.34575	0.957112	0.971059
TFF1	0.0770508	3.94445	2.23095	NA	1	1.11322	lof	51.6481	4093.33	0.651677	0.971059
BAZ2B	0.0770843	0.694599	0.392904	0.0219575	4	1.11303	lof	2.00291	4.32621	0.927287	0.971059
IFI35	0.0771483	-0.425594	0.240792	0.961893	5	1.11267	missense	0.653382	1.04745	0.407569	0.971059
NKX6-3	0.0771649	-0.818003	0.462834	0.903234	4	1.11258	lof	0.441312	1.09325	0.178145	0.971059
KIRREL3	0.0772131	0.263257	0.148978	0.924142	6	1.11231	missense	1.30116	1.74238	0.97167	0.971059
COL15A1	0.0772453	0.150078	0.0849387	0.402185	6	1.11213	missense	1.16192	1.3724	0.983732	0.971059
SLC25A39	0.0773036	-0.230833	0.130669	0.947333	5	1.1118	missense	0.793872	1.0256	0.614502	0.971059
SMARCAL1	0.0773213	-0.171186	0.0969098	0.428727	6	1.1117	missense	0.842665	1.01893	0.696889	0.971059
BRWD1	0.077324	-0.56432	0.31947	0.783972	4	1.11169	lof	0.568747	1.06379	0.304075	0.971059
WDR18	0.0774056	0.882175	0.499549	0.172788	2	1.11123	missense	2.41615	6.43204	0.907609	0.971059
GPR182	0.0774274	-1.32988	0.753126	NA	1	1.11111	lof	0.264509	1.15748	0.0604459	0.971059
GDPD3	0.0774523	-0.779132	0.441268	0.426807	3	1.11097	missense	0.458804	1.08954	0.193202	0.971059
ZFP82	0.0774719	0.777037	0.440111	0.158752	5	1.11086	lof	2.17502	5.15339	0.917979	0.971059
LAMA2	0.0774721	0.150308	0.0851341	0.816042	4	1.11085	missense	1.16219	1.37324	0.983582	0.971059
B3GNT8	0.0775263	-0.711607	0.403126	0.824275	3	1.11055	lof	0.490855	1.08168	0.222744	0.971059
PKHD1	0.0775408	0.0854951	0.0484354	0.494492	6	1.11047	missense	1.08926	1.19773	0.990606	0.971059
AIG1	0.0775542	-0.509189	0.288483	0.9592	5	1.11039	missense	0.600983	1.05785	0.341429	0.971059
SWAP70	0.0775859	-0.853167	0.483417	0.425306	3	1.11022	missense	0.426064	1.09892	0.165189	0.971059
IRGC	0.0775945	0.738606	0.418517	0.933346	4	1.11017	lof	2.09301	4.75358	0.92156	0.971059
ARRDC3	0.0775946	0.85965	0.487105	0.0553132	3	1.11017	missense	2.36233	6.13724	0.909305	0.971059
TBCD	0.0775995	-0.264591	0.149928	0.829982	5	1.11014	missense	0.76752	1.0297	0.572096	0.971059
TMEM119	0.0775995	-1.12131	0.635378	0.996145	3	1.11014	missense	0.325854	1.13205	0.0937946	0.971059
BEND6	0.0776165	1.00537	0.569714	0.233371	3	1.11005	lof	2.73291	8.34785	0.894694	0.971059
MTHFD1	0.0776233	0.229204	0.129886	0.120357	6	1.11001	missense	1.2576	1.6222	0.974945	0.971059
AIMP1	0.0776485	-0.4544	0.257524	0.667525	5	1.10987	missense	0.634829	1.05164	0.38322	0.971059
SLC25A16	0.0778351	0.568304	0.32228	0.0748584	5	1.10882	lof	1.76527	3.32003	0.938602	0.971059
UTP18	0.0778516	0.392722	0.222721	0.661936	5	1.10873	missense	1.48101	2.29161	0.957134	0.971059
TMEM200C	0.0778915	0.867652	0.49213	0.0294525	3	1.10851	missense	2.38131	6.24778	0.907626	0.971059
TRUB2	0.0778919	-0.703899	0.399251	0.784433	5	1.10851	missense	0.494653	1.08181	0.226179	0.971059
DENND6A	0.0779009	0.267298	0.151616	0.188176	5	1.10846	missense	1.30643	1.75851	0.970573	0.971059
FGR	0.0779045	-0.230959	0.131005	0.99807	5	1.10844	missense	0.793772	1.02615	0.614019	0.971059
HOXC5	0.0779125	0.400426	0.227137	0.192522	6	1.10839	missense	1.49246	2.32941	0.956225	0.971059
PZP	0.0779344	-0.181849	0.103159	0.284487	5	1.10827	lof	0.833727	1.02055	0.681103	0.971059
EIF3CL	0.0779499	-1.02587	0.581987	0.903296	2	1.10818	lof	0.358484	1.12167	0.11457	0.971059
AKIRIN1	0.0779879	3.93549	2.23292	NA	1	1.10797	lof	51.1872	4072.54	0.643365	0.971059
ZSWIM1	0.0780145	0.545354	0.309452	0.0160132	4	1.10782	lof	1.72522	3.16414	0.940662	0.971059
DNER	0.0780314	0.18027	0.102297	0.849633	6	1.10773	missense	1.19754	1.46341	0.979971	0.971059
MXRA7	0.0780573	-0.462319	0.262372	0.920208	5	1.10759	lof	0.629822	1.0533	0.376601	0.971059
CAT	0.0781288	0.121325	0.0688701	0.866145	6	1.10719	missense	1.12899	1.29215	0.986432	0.971059
UHMK1	0.0781899	0.788923	0.447924	0.0663319	3	1.10685	missense	2.20102	5.29548	0.914838	0.971059
AARS2	0.0781986	-0.418298	0.237503	0.901945	5	1.1068	lof	0.658166	1.04834	0.413209	0.971059
ZBBX	0.078238	1.70305	0.967089	0.285975	2	1.10658	missense	5.49065	36.5448	0.824937	0.971059
ICAM1	0.0782394	-1.09852	0.623809	0.998522	3	1.10657	lof	0.333363	1.13218	0.0981569	0.971059
USP45	0.0782416	-0.408023	0.231702	0.71874	5	1.10656	missense	0.664964	1.04719	0.42225	0.971059
NEXN	0.0782492	0.47144	0.267721	0.696521	5	1.10652	lof	1.6023	2.7079	0.948102	0.971059
ZNF518A	0.0782597	-0.897602	0.509748	0.48755	4	1.10646	lof	0.407546	1.10683	0.150062	0.971059
ENTPD6	0.0782948	-0.373054	0.211882	0.978095	5	1.10627	missense	0.688628	1.04314	0.454598	0.971059
PLBD2	0.0783095	0.274953	0.156172	0.968639	6	1.10619	missense	1.31647	1.78792	0.969336	0.971059
SEPTIN11	0.0783563	-0.474436	0.269519	0.691049	5	1.10593	missense	0.622236	1.0553	0.36689	0.971059
EVA1B	0.0783619	2.28102	1.29583	NA	1	1.1059	lof	9.78665	124.071	0.771965	0.971059
JKAMP	0.0784351	1.68945	0.960002	0.84862	2	1.10549	lof	5.4165	35.554	0.825179	0.971059
MAP3K20	0.0784352	0.979568	0.556624	0.0897706	4	1.10549	lof	2.66331	7.92919	0.894568	0.971059
VSTM4	0.0785258	0.910433	0.517496	0.982537	3	1.10499	lof	2.4854	6.85326	0.901352	0.971059
BCKDK	0.0785415	1.03974	0.591029	0.0696419	2	1.1049	lof	2.82849	9.00843	0.8881	0.971059
USP47	0.0785801	0.282182	0.160423	0.799065	5	1.10469	missense	1.32602	1.81596	0.968267	0.971059
C19orf18	0.0786438	-0.790075	0.449261	0.976459	4	1.10434	lof	0.453811	1.0947	0.188129	0.971059
SH3GLB1	0.0786445	0.935661	0.532047	NA	1	1.10433	missense	2.5489	7.23169	0.89839	0.971059
MGST1	0.0787061	0.954038	0.542609	0.0371688	3	1.10399	lof	2.59617	7.51989	0.896305	0.971059
TPRN	0.0787561	0.320606	0.182375	0.833941	5	1.10372	missense	1.37796	1.97005	0.963822	0.971059
ILF2	0.0787761	2.25486	1.28275	NA	1	1.10361	missense	9.53393	117.807	0.771568	0.971059
ALG1	0.0787981	-0.232186	0.132096	0.541185	6	1.10348	missense	0.792799	1.02708	0.611956	0.971059
ZNF223	0.0788277	-0.877731	0.499412	0.882023	4	1.10332	lof	0.415725	1.10641	0.156206	0.971059
EPHX1	0.0788664	0.307496	0.174982	0.583381	5	1.10311	missense	1.36002	1.91642	0.965153	0.971059
NOX4	0.0788685	-0.553832	0.315163	0.87722	6	1.1031	lof	0.574743	1.06597	0.309886	0.971059
KCNA7	0.0788967	0.181356	0.103212	0.0207862	6	1.10294	missense	1.19884	1.46763	0.979279	0.971059
HYPK	0.0789239	0.738898	0.420554	0.783065	4	1.10279	missense	2.09363	4.77399	0.918156	0.971059
CLEC7A	0.0789448	-0.553108	0.314831	0.812395	5	1.10268	lof	0.57516	1.06605	0.310312	0.971059
TMEM178B	0.0789898	-0.887189	0.505067	NA	1	1.10243	missense	0.411812	1.10821	0.15303	0.971059
SLC35A3	0.0790135	-1.16057	0.660753	0.833201	2	1.1023	missense	0.313307	1.14397	0.0858074	0.971059
KBTBD13	0.0790417	-0.239739	0.136505	0.988118	6	1.10214	missense	0.786833	1.0282	0.602126	0.971059
ZNF12	0.0790707	-1.01922	0.580386	0.986306	3	1.10198	lof	0.360877	1.12563	0.115698	0.971059
HACE1	0.0790842	0.761049	0.433393	0.0411761	4	1.10191	lof	2.14052	5.00531	0.915393	0.971059
CSGALNACT2	0.0791528	0.433228	0.246766	0.401414	5	1.10153	missense	1.54223	2.5015	0.950817	0.971059
KCNK6	0.0791766	-0.509239	0.290085	0.768445	5	1.1014	lof	0.600953	1.06112	0.340342	0.971059
NUBPL	0.0793378	-0.908169	0.51761	0.877142	4	1.10052	lof	0.403262	1.11221	0.146214	0.971059
AP3S2	0.0793774	0.581708	0.331588	0.118742	4	1.1003	missense	1.78909	3.42677	0.93407	0.971059
CLEC19A	0.0793891	-0.855451	0.487647	0.900922	4	1.10024	lof	0.425092	1.10554	0.163451	0.971059
LGALS1	0.0794274	0.428351	0.244211	0.779257	4	1.10003	missense	1.53473	2.47689	0.950941	0.971059
TSPAN15	0.0794411	-0.883656	0.503813	0.562445	4	1.09995	lof	0.413269	1.1094	0.15395	0.971059
FASLG	0.0794866	-0.765299	0.436398	0.893818	4	1.09971	missense	0.465195	1.09422	0.197772	0.971059
TMX2	0.0794885	-0.912133	0.520131	0.921686	3	1.0997	lof	0.401667	1.11329	0.144918	0.971059
TEAD4	0.0795316	1.40284	0.800066	0.967738	2	1.09946	lof	4.06675	19.5109	0.847652	0.971059
DNAI4	0.0796568	0.273278	0.15592	0.744521	6	1.09878	missense	1.31427	1.78404	0.968192	0.971059
FOLR2	0.0796585	-0.314741	0.179578	0.913836	5	1.09877	missense	0.729978	1.03793	0.513393	0.971059
SMARCB1	0.0797291	1.7712	1.01081	NA	1	1.09838	lof	5.8779	42.6225	0.810596	0.971059
C1orf21	0.0797414	-0.456996	0.260814	0.331241	4	1.09832	missense	0.633183	1.0557	0.379769	0.971059
BLOC1S5	0.0797508	-0.649946	0.370945	0.813842	3	1.09826	missense	0.522074	1.08016	0.252335	0.971059
ZNF502	0.0797699	0.521669	0.297753	0.307328	5	1.09816	missense	1.68484	3.02002	0.939953	0.971059
SLC34A2	0.0798217	0.502776	0.287018	0.109359	4	1.09788	lof	1.6533	2.9018	0.941972	0.971059
THPO	0.0798914	-1.34075	0.765566	0.881509	2	1.0975	lof	0.26165	1.17323	0.0583523	0.971059
TMED6	0.0799021	0.481235	0.274795	0.648319	5	1.09744	lof	1.61807	2.77273	0.944252	0.971059
CD244	0.0799231	-0.887947	0.50707	0.784184	3	1.09733	lof	0.4115	1.11172	0.152315	0.971059
E2F7	0.0799403	0.518102	0.295884	0.15455	4	1.09723	missense	1.67884	2.99827	0.940043	0.971059
FRMD5	0.0800257	0.364607	0.208283	0.388426	5	1.09677	missense	1.43995	2.16591	0.95731	0.971059
GAS2L2	0.0800372	0.413744	0.236362	0.0466589	5	1.09671	lof	1.51247	2.40371	0.951682	0.971059
TNNC1	0.0801207	-0.525277	0.30016	0.564907	4	1.09626	missense	0.591392	1.06507	0.328378	0.971059
SUSD2	0.0801425	-0.290893	0.166238	0.913644	6	1.09614	lof	0.747595	1.03555	0.539712	0.971059
EFNB1	0.0801598	-0.910824	0.520542	NA	1	1.09604	missense	0.402193	1.11565	0.144991	0.971059
PNPO	0.0801676	0.712088	0.406974	0.576019	4	1.096	lof	2.03824	4.52563	0.917979	0.971059
FTSJ3	0.0802711	0.584638	0.334248	0.149247	5	1.09544	lof	1.79434	3.4548	0.931939	0.971059
NAIP	0.0802973	-1.18168	0.675644	0.841369	2	1.0953	missense	0.306764	1.15325	0.0815989	0.971059
FOXD3	0.0803701	0.274351	0.156902	0.89528	4	1.09491	missense	1.31568	1.7894	0.967366	0.971059
ZAR1L	0.0803966	1.69212	0.967816	0.791285	2	1.09476	lof	5.43098	36.1992	0.81481	0.971059
MAPK4	0.0804084	0.523427	0.299389	0.350977	5	1.0947	missense	1.6878	3.03505	0.938592	0.971059
GANC	0.0804336	0.149412	0.0854675	0.093073	6	1.09456	missense	1.16115	1.3729	0.982059	0.971059
LIPG	0.0804475	-0.336215	0.192332	0.215548	5	1.09449	missense	0.714469	1.0416	0.49008	0.971059
HMGXB4	0.0804567	1.10496	0.632112	0.111864	2	1.09444	lof	3.0191	10.4218	0.874607	0.971059
EFCAB14	0.0805834	0.695609	0.398103	0.222398	5	1.09375	lof	2.00493	4.37493	0.918814	0.971059
KCNH3	0.0806441	-0.173751	0.099459	0.00423229	6	1.09343	missense	0.840506	1.02141	0.691639	0.971059
GPX3	0.080674	0.51876	0.296979	0.866802	2	1.09327	missense	1.67994	3.00669	0.938644	0.971059
POLE4	0.0807112	2.25981	1.29385	NA	1	1.09307	missense	9.58125	120.996	0.758706	0.971059
ZNF93	0.0807688	-0.392424	0.224725	0.965537	6	1.09276	lof	0.675418	1.04921	0.434794	0.971059
SLC30A6	0.0808068	0.378946	0.217034	0.110216	5	1.09255	missense	1.46074	2.2352	0.954622	0.971059
DIABLO	0.0808397	-0.60574	0.346963	0.782563	4	1.09238	lof	0.54567	1.07714	0.276433	0.971059
SIRT3	0.0808922	0.385338	0.220757	0.31372	5	1.09209	lof	1.47011	2.26601	0.953758	0.971059
PMPCA	0.0809177	-0.369766	0.211854	0.349529	5	1.09196	missense	0.690896	1.04652	0.45612	0.971059
ANO1	0.0809568	0.723968	0.414843	0.679061	4	1.09175	lof	2.0626	4.6509	0.914732	0.971059
MRE11	0.0809693	0.185703	0.106414	0.904039	6	1.09168	missense	1.20406	1.48331	0.97739	0.971059
SAPCD2	0.0809741	-0.233676	0.133907	0.160957	4	1.09165	missense	0.791618	1.0292	0.60888	0.971059
EPHX1	0.0810146	-0.627581	0.359681	0.322275	4	1.09144	lof	0.533882	1.08047	0.263802	0.971059
PRAMEF5	0.0810536	0.932378	0.534435	0.0991807	2	1.09123	lof	2.54054	7.2418	0.891264	0.971059
PTGR2	0.0810542	0.229409	0.131496	0.497191	6	1.09122	missense	1.25786	1.62766	0.972073	0.971059
UNC13A	0.0810734	0.622647	0.356922	0.76211	5	1.09112	lof	1.86386	3.75172	0.925964	0.971059
NPTX2	0.0811378	0.671068	0.38476	0.52486	4	1.09078	missense	1.95633	4.15868	0.920295	0.971059
STX6	0.0811529	1.36626	0.783392	0.415295	2	1.0907	lof	3.92067	18.2053	0.844353	0.971059
VANGL1	0.0812189	1.67355	0.959795	0.842301	2	1.09034	lof	5.33108	34.9791	0.812496	0.971059
BRD1	0.0813064	0.429866	0.246602	0.682999	5	1.08988	missense	1.53705	2.4923	0.94793	0.971059
XAGE5	0.0813378	1.57456	0.903377	NA	1	1.08971	lof	4.82864	28.3658	0.821967	0.971059
MAP7	0.0813663	1.34623	0.772445	NA	1	1.08956	missense	3.8429	17.4653	0.845553	0.971059
ADGRA2	0.0814147	0.281711	0.161668	0.112274	6	1.0893	missense	1.3254	1.81953	0.965454	0.971059
PRSS58	0.0814502	-0.861546	0.494479	0.730893	3	1.08911	lof	0.422508	1.11364	0.160297	0.971059
LCT	0.0814923	-0.497335	0.285482	0.363321	4	1.08888	lof	0.608149	1.06418	0.347539	0.971059
KCTD15	0.0815286	-1.19807	0.687799	0.980284	3	1.08869	lof	0.301777	1.16186	0.0783826	0.971059
CAVIN1	0.0816039	0.481381	0.276425	0.105457	5	1.08829	missense	1.61831	2.78201	0.941377	0.971059
NIPAL2	0.0816458	0.215177	0.123578	0.195506	6	1.08807	missense	1.24008	1.57995	0.973325	0.971059
GNAS	0.0816786	0.754247	0.433219	0.0324731	2	1.08789	lof	2.12601	4.96968	0.909498	0.971059
APEH	0.0817037	0.493064	0.283226	0.0337858	5	1.08776	missense	1.63733	2.85248	0.939827	0.971059
DCTN6	0.0817132	-0.51358	0.29502	0.516226	2	1.08771	lof	0.59835	1.0668	0.335605	0.971059
INHBC	0.0817716	0.656274	0.377061	0.950432	4	1.0874	lof	1.9276	4.03624	0.920567	0.971059
PCED1A	0.0818006	-1.10176	0.633077	0.954239	2	1.08724	missense	0.332284	1.1492	0.0960779	0.971059
LUC7L2	0.0818097	1.66468	0.956556	0.130165	3	1.08719	missense	5.28396	34.4506	0.810443	0.971059
FOXS1	0.0818332	3.83762	2.20534	NA	1	1.08707	lof	46.4149	3498.51	0.615789	0.971059
DOCK9	0.0818461	0.728098	0.41843	0.095266	4	1.087	lof	2.07114	4.70309	0.912084	0.971059
ARSH	0.0818661	-0.226064	0.129925	0.0669736	2	1.0869	missense	0.797667	1.029	0.618341	0.971059
FGF4	0.0818709	-0.480017	0.275882	0.318455	4	1.08687	missense	0.618773	1.06259	0.360326	0.971059
HNRNPDL	0.0819113	2.22815	1.28076	NA	1	1.08666	lof	9.28267	114.257	0.754161	0.971059
PRC1	0.0820047	0.745704	0.42877	0.603963	3	1.08616	missense	2.10793	4.88463	0.90966	0.971059
LDHD	0.0820239	0.450839	0.259243	0.883113	5	1.08606	lof	1.56963	2.60897	0.944333	0.971059
SLC14A2	0.0820349	0.273576	0.157318	0.101534	5	1.086	lof	1.31466	1.78947	0.96583	0.971059
HMCN1	0.0820636	-0.087648	0.0504061	0.770862	6	1.08585	missense	0.916083	1.01121	0.829905	0.971059
MCUB	0.0820961	-0.268783	0.154593	0.746833	5	1.08568	missense	0.764309	1.03481	0.564517	0.971059
CDC27	0.0821311	-0.397135	0.228442	0.700131	5	1.08549	missense	0.672243	1.05191	0.429609	0.971059
HAUS1	0.082151	0.789235	0.454016	0.187213	3	1.08539	missense	2.20171	5.36077	0.904261	0.971059
KIF1B	0.082197	0.148525	0.0854537	0.0194734	6	1.08514	missense	1.16012	1.37165	0.981215	0.971059
SETD2	0.0822747	0.329489	0.189619	0.358498	5	1.08473	missense	1.39026	2.01605	0.958712	0.971059
HECA	0.0822791	1.36224	0.78397	0.824374	2	1.08471	missense	3.90491	18.1526	0.840007	0.971059
ZNF274	0.0823055	1.70118	0.979118	0.547808	2	1.08457	missense	5.48042	37.347	0.804214	0.971059
COL4A4	0.0823385	-0.410662	0.236383	0.62015	5	1.0844	lof	0.663211	1.05406	0.417291	0.971059
PTK7	0.082392	0.228994	0.131835	0.585358	5	1.08412	missense	1.25734	1.62806	0.971025	0.971059
HERC5	0.0824119	0.263064	0.151459	0.87276	5	1.08401	missense	1.30091	1.75054	0.966768	0.971059
RIMS2	0.082434	-0.480561	0.276703	0.78974	5	1.08389	lof	0.618437	1.06373	0.359551	0.971059
ETS1	0.0824461	1.28943	0.742477	0.21395	2	1.08383	missense	3.63073	15.5598	0.847199	0.971059
GRAMD1A	0.0824525	-0.784505	0.45174	0.385043	2	1.0838	missense	0.456346	1.10617	0.188263	0.971059
TGM1	0.0824655	-0.161405	0.0929452	0.678294	6	1.08373	missense	0.850948	1.02099	0.709229	0.971059
GRN	0.0824856	-0.86793	0.499832	0.92669	4	1.08362	lof	0.41982	1.11822	0.157615	0.971059
STRIP1	0.0824943	0.376038	0.216563	0.382132	4	1.08358	missense	1.4565	2.22666	0.952729	0.971059
DHRS13	0.0825204	0.19265	0.110958	0.168221	6	1.08344	missense	1.21246	1.50701	0.975478	0.971059
ARHGEF5	0.082534	0.349485	0.201297	0.55901	4	1.08337	missense	1.41834	2.10439	0.955943	0.971059
ARSH	0.0825392	0.866112	0.498872	NA	1	1.08334	lof	2.37765	6.32115	0.894332	0.971059
APEH	0.0825688	-0.630227	0.36304	0.765842	5	1.08318	lof	0.532471	1.08473	0.261379	0.971059
FAM53B	0.0825925	1.17033	0.674214	0.756236	2	1.08306	missense	3.22305	12.0828	0.859733	0.971059
EVA1A	0.0826966	0.765429	0.441106	0.484565	3	1.08251	missense	2.14992	5.10386	0.905617	0.971059
CCDC112	0.0827036	0.723758	0.417101	0.663048	3	1.08248	lof	2.06217	4.67055	0.910501	0.971059
CDK5RAP3	0.0827147	-0.455675	0.262615	0.808271	5	1.08242	lof	0.63402	1.06083	0.378931	0.971059
UBD	0.0827157	-1.00932	0.581696	NA	1	1.08241	lof	0.364465	1.13974	0.116548	0.971059
RANGRF	0.0827994	-0.572525	0.330048	0.209188	4	1.08197	lof	0.564099	1.07721	0.295402	0.971059
KLF17	0.0828282	-0.524534	0.302411	0.882758	4	1.08182	lof	0.591831	1.07057	0.327175	0.971059
ABHD13	0.0828512	-0.926575	0.534241	0.778129	3	1.0817	missense	0.395907	1.1281	0.138944	0.971059
NDUFA13	0.0828853	-0.282314	0.162794	0.688401	6	1.08152	missense	0.754037	1.03745	0.548049	0.971059
POLR3B	0.0828853	0.448919	0.258865	0.268933	4	1.08152	lof	1.56662	2.60203	0.94322	0.971059
SYK	0.0830248	1.66451	0.960258	0.142435	2	1.08079	lof	5.28309	34.6958	0.804451	0.971059
PTDSS1	0.0830382	-0.943927	0.544576	0.954542	3	1.08072	lof	0.389097	1.13139	0.133815	0.971059
ADAMTS16	0.0830599	-0.629539	0.363223	0.900263	4	1.08061	lof	0.532837	1.08587	0.261464	0.971059
DPP6	0.083075	-0.671622	0.387523	0.798153	4	1.08053	lof	0.510879	1.0919	0.23903	0.971059
VCAN	0.0831607	1.76133	1.01656	NA	1	1.08008	lof	5.8202	42.683	0.793635	0.971059
LCA5L	0.0831883	-0.540203	0.311809	0.716821	4	1.07994	lof	0.58263	1.07352	0.31621	0.971059
ERCC5	0.0831963	-0.51347	0.296387	0.454662	5	1.0799	lof	0.598415	1.06977	0.334744	0.971059
ABCD4	0.0832212	-0.468585	0.2705	0.969713	4	1.07977	lof	0.625887	1.06353	0.368334	0.971059
URB2	0.0832615	-0.345355	0.199389	0.915821	6	1.07956	lof	0.707969	1.0465	0.478951	0.971059
SPATA18	0.0832621	-0.486654	0.280968	0.789814	4	1.07955	missense	0.61468	1.06614	0.354392	0.971059
WDR81	0.0832814	-0.502865	0.290345	0.560348	5	1.07945	lof	0.604795	1.06845	0.342343	0.971059
CELA1	0.0833293	0.587026	0.338991	0.761442	4	1.0792	lof	1.79863	3.4954	0.925523	0.971059
TRIM24	0.0833606	-1.11124	0.641776	0.887628	2	1.07904	lof	0.32915	1.15794	0.0935628	0.971059
NOX5	0.0833818	0.132658	0.0766192	0.884585	6	1.07893	missense	1.14186	1.32688	0.982637	0.971059
DSG4	0.0833827	0.339643	0.196168	0.18035	6	1.07892	lof	1.40445	2.06294	0.956144	0.971059
TNS1	0.0835226	0.159031	0.0918936	0.530314	4	1.0782	missense	1.17237	1.40374	0.97914	0.971059
MSH3	0.0835998	-0.137036	0.0792037	0.620988	6	1.0778	missense	0.871939	1.01837	0.746563	0.971059
ALDH1A3	0.0836743	-0.806589	0.466303	0.750014	5	1.07741	lof	0.446378	1.11334	0.178969	0.971059
SLC29A2	0.0837711	0.44081	0.25492	0.175202	4	1.07691	lof	1.55397	2.56114	0.942865	0.971059
KLF17	0.0838034	0.557801	0.322609	0.936694	4	1.07674	missense	1.74683	3.28746	0.928196	0.971059
POGLUT3	0.0838231	0.247509	0.143158	0.723923	5	1.07664	missense	1.28083	1.6957	0.967461	0.971059
PDK1	0.0838383	0.412416	0.238551	0.396757	4	1.07656	missense	1.51046	2.41084	0.946349	0.971059
PPY	0.0839016	2.24275	1.29753	NA	1	1.07623	missense	9.41921	119.809	0.740523	0.971059
CCM2L	0.083914	0.572408	0.331175	0.895515	5	1.07617	lof	1.77253	3.39231	0.926172	0.971059
MMRN1	0.083924	0.188582	0.109111	0.0043658	6	1.07611	missense	1.20754	1.49547	0.975042	0.971059
ZACN	0.0839808	-0.233512	0.135131	0.0166971	6	1.07582	missense	0.791748	1.03184	0.607521	0.971059
HIF3A	0.0840148	0.645807	0.373763	0.844315	5	1.07564	lof	1.90753	3.96848	0.916889	0.971059
ZNF205	0.0840499	-1.07978	0.624996	0.999623	3	1.07546	missense	0.339671	1.15629	0.0997816	0.971059
PSMD6	0.0841949	-0.354238	0.205136	0.91405	5	1.07471	missense	0.701708	1.04899	0.469398	0.971059
NARS1	0.0842085	0.215894	0.125027	0.265251	6	1.07464	missense	1.24097	1.58558	0.971261	0.971059
MID1	0.0842767	-0.791372	0.458396	NA	1	1.07429	missense	0.453222	1.11303	0.184551	0.971059
ANKHD1	0.0843402	0.284541	0.164852	0.405271	5	1.07397	missense	1.32915	1.83611	0.962165	0.971059
DHPS	0.0843719	-0.419341	0.242975	0.317066	4	1.0738	lof	0.65748	1.05854	0.408374	0.971059
CDIPT	0.0843745	-1.25068	0.724677	0.978291	3	1.07379	lof	0.286309	1.18493	0.0691795	0.971059
SFRP4	0.0843773	-1.18967	0.689329	0.979246	3	1.07377	lof	0.304323	1.17518	0.0788072	0.971059
NUB1	0.0844025	-0.674232	0.390702	0.782472	4	1.07364	lof	0.509548	1.09586	0.236926	0.971059
ADAM11	0.0844065	0.943246	0.546596	0.624717	4	1.07362	lof	2.5683	7.49754	0.87978	0.971059
CA10	0.0844148	0.224888	0.130323	0.323996	5	1.07358	missense	1.25218	1.61659	0.969917	0.971059
BCKDHA	0.084425	0.144666	0.0838368	0.340715	6	1.07353	missense	1.15565	1.36204	0.980538	0.971059
NDRG4	0.0844479	0.502563	0.291266	0.386952	5	1.07341	lof	1.65295	2.92544	0.933963	0.971059
ACSM1	0.0844509	0.292194	0.169346	0.766158	5	1.0734	lof	1.33936	1.86659	0.961054	0.971059
FAM83B	0.0844632	-0.688679	0.399152	0.8948	4	1.07333	lof	0.502239	1.09818	0.229692	0.971059
CES1	0.0844713	-0.200415	0.116162	0.0269134	6	1.07329	missense	0.818391	1.02764	0.651751	0.971059
SHROOM1	0.0844728	-0.865473	0.501635	0.836557	3	1.07328	missense	0.420853	1.12494	0.157445	0.971059
DNAH14	0.0845377	0.123064	0.071344	0.357384	6	1.07295	lof	1.13096	1.3007	0.98337	0.971059
CSAD	0.0845588	0.361071	0.209338	0.539959	6	1.07284	missense	1.43487	2.16273	0.951961	0.971059
TEX15	0.0846296	-0.192286	0.111507	0.984854	6	1.07248	lof	0.825071	1.02662	0.663094	0.971059
ENTR1	0.0847447	0.565423	0.32801	0.640815	5	1.07189	lof	1.76019	3.34787	0.925448	0.971059
INPP4B	0.0847792	-0.468417	0.271766	0.782916	5	1.07171	missense	0.625993	1.06635	0.367483	0.971059
BAP1	0.0847811	-0.86315	0.500785	0.952935	3	1.0717	lof	0.421831	1.12568	0.158075	0.971059
LYPD8	0.0848216	2.22894	1.29336	NA	1	1.07149	lof	9.28999	117.205	0.736351	0.971059
FBXO22	0.0848234	1.33687	0.775733	0.365056	3	1.07148	missense	3.8071	17.4145	0.832294	0.971059
PPP1R7	0.0848306	1.3349	0.774609	0.237151	3	1.07145	missense	3.79961	17.342	0.83249	0.971059
C8orf82	0.0848607	0.928874	0.539055	0.292066	2	1.07129	missense	2.53166	7.28212	0.880141	0.971059
HIBADH	0.0849779	-0.887339	0.515144	0.923307	4	1.07069	lof	0.41175	1.13014	0.150015	0.971059
SCAF11	0.0849867	0.786018	0.456335	0.0881861	4	1.07065	lof	2.19464	5.36789	0.897269	0.971059
PPP1R3B	0.0850014	2.19966	1.27711	NA	1	1.07057	lof	9.02197	110.255	0.738251	0.971059
ASL	0.0850059	0.138259	0.0802736	0.0353962	6	1.07055	missense	1.14827	1.34393	0.981104	0.971059
PLAAT4	0.0850067	0.549306	0.318929	0.0601317	5	1.07055	lof	1.73205	3.23622	0.927007	0.971059
KLK9	0.0850715	0.399666	0.232096	0.124975	2	1.07022	missense	1.49133	2.35037	0.946257	0.971059
CYBB	0.0850812	0.630223	0.365997	NA	1	1.07017	missense	1.87803	3.84809	0.916557	0.971059
FOXC1	0.085092	3.79265	2.20263	NA	1	1.07011	lof	44.3737	3326.89	0.591852	0.971059
TTLL6	0.0851391	0.194953	0.113238	0.437168	6	1.06987	lof	1.21525	1.51725	0.973367	0.971059
TOR3A	0.0851411	-0.300459	0.174523	0.937204	5	1.06986	missense	0.740478	1.04248	0.525964	0.971059
MIB1	0.0851495	0.231566	0.134509	0.292073	5	1.06982	lof	1.26057	1.64083	0.968436	0.971059
MUC15	0.0851941	0.605441	0.351732	0.162601	5	1.06959	lof	1.83206	3.6504	0.919474	0.971059
ST8SIA6	0.0852538	0.847338	0.492357	0.0468409	4	1.06929	lof	2.33343	6.12487	0.888979	0.971059
CPO	0.0853314	-0.577287	0.335524	0.893254	4	1.06889	missense	0.561419	1.08365	0.29086	0.971059
PEBP1	0.0854099	0.638212	0.371027	0.00364736	5	1.06849	missense	1.89309	3.91739	0.914845	0.971059
ADGRG3	0.0854891	-1.12674	0.655197	0.998335	3	1.06809	missense	0.32409	1.17052	0.0897325	0.971059
TESK2	0.08558	-0.241599	0.140531	0.643561	6	1.06763	missense	0.785371	1.03442	0.596284	0.971059
MTRF1	0.0855808	-0.501511	0.291714	0.847417	5	1.06762	missense	0.605615	1.07278	0.341888	0.971059
TP53	0.0855919	0.201192	0.117032	0.215509	5	1.06757	missense	1.22286	1.53814	0.972203	0.971059
TBC1D2B	0.0856171	-0.863082	0.502088	0.784262	3	1.06744	missense	0.42186	1.12864	0.157682	0.971059
NUDCD2	0.085627	-0.669824	0.389675	0.455252	3	1.06739	lof	0.511799	1.09849	0.238452	0.971059
METTL3	0.0856531	-0.300663	0.174927	0.958465	4	1.06726	lof	0.740327	1.0431	0.525439	0.971059
UIMC1	0.0857811	2.22264	1.29367	NA	1	1.06661	missense	9.23167	116.54	0.73128	0.971059
RFNG	0.0858023	0.662402	0.385573	0.247474	4	1.0665	lof	1.93944	4.12937	0.910901	0.971059
FOXRED2	0.0859325	-0.305721	0.178029	0.172508	5	1.06584	missense	0.736592	1.04416	0.51962	0.971059
PLEKHM3	0.0859492	0.2789	0.162419	0.198949	5	1.06576	missense	1.32168	1.8171	0.961326	0.971059
DNAH17	0.0859502	-0.171995	0.100162	0.94255	6	1.06575	lof	0.841984	1.02462	0.691901	0.971059
NOX1	0.0859617	0.374625	0.218174	0.673907	2	1.0657	missense	1.45445	2.23054	0.948384	0.971059
SLITRK3	0.0859834	0.910431	0.530253	0.20245	3	1.06559	missense	2.48539	7.02677	0.879094	0.971059
WDR46	0.0859895	-0.534479	0.311297	0.727996	5	1.06555	missense	0.585975	1.0786	0.318345	0.971059
NMD3	0.0860042	0.287167	0.167262	0.362108	5	1.06548	missense	1.33265	1.84966	0.960148	0.971059
ABT1	0.0860305	1.05343	0.613628	0.14003	3	1.06535	lof	2.86746	9.54616	0.861324	0.971059
RAD17	0.0860387	0.858907	0.500332	0.619777	3	1.06531	lof	2.36058	6.29375	0.885375	0.971059
KLHL28	0.0860987	0.215056	0.125298	0.257778	5	1.065	missense	1.23993	1.58509	0.969932	0.971059
USP49	0.0861101	3.76678	2.19473	NA	1	1.06495	lof	43.2407	3192.17	0.585733	0.971059
CCNI	0.0861232	3.7612	2.19157	NA	1	1.06488	missense	43	3154.79	0.586093	0.971059
ZNF598	0.0861713	0.700397	0.408169	0.0128322	3	1.06464	lof	2.01455	4.48351	0.905187	0.971059
SEC24D	0.0862665	-0.755864	0.440627	0.402885	4	1.06416	lof	0.469605	1.11379	0.197999	0.971059
EDA2R	0.0862874	0.641236	0.37383	NA	1	1.06405	lof	1.89883	3.9509	0.912588	0.971059
USP42	0.0863582	0.810461	0.472591	0.97633	2	1.0637	lof	2.24894	5.6788	0.890637	0.971059
STARD8	0.0863639	1.16876	0.681536	NA	1	1.06367	lof	3.21801	12.2383	0.846161	0.971059
CFI	0.0863879	-0.228729	0.133388	0.783037	6	1.06355	missense	0.795544	1.03325	0.612523	0.971059
PKM	0.0864419	0.920692	0.537012	0.55936	4	1.06328	lof	2.51103	7.19391	0.876472	0.971059
TREH	0.0864456	0.233311	0.136085	0.727017	6	1.06326	missense	1.26277	1.64878	0.967137	0.971059
CCNT2	0.0864797	2.20814	1.2881	0.139919	2	1.06309	missense	9.09879	113.614	0.728675	0.971059
RANBP3L	0.0864965	0.512335	0.298881	0.538208	5	1.063	lof	1.66918	2.99859	0.929162	0.971059
TSPAN4	0.0865223	0.270524	0.157829	0.875598	5	1.06287	missense	1.31065	1.7858	0.961923	0.971059
CXCL12	0.0865313	1.03246	0.602372	0.360579	3	1.06283	missense	2.80796	9.14408	0.862265	0.971059
PDZD7	0.0865405	-0.514785	0.300352	0.604261	3	1.06278	missense	0.597629	1.07671	0.331716	0.971059
TOMM22	0.0865515	-1.12771	0.657985	0.998687	3	1.06273	missense	0.323775	1.1758	0.089157	0.971059
ADAM7	0.0865658	-0.321136	0.187383	0.996247	5	1.06265	lof	0.725324	1.04721	0.502376	0.971059
FARS2	0.086588	-0.541168	0.315794	0.945932	4	1.06254	lof	0.582068	1.08089	0.313447	0.971059
CCDC150	0.0866406	0.273945	0.159885	0.659548	6	1.06228	lof	1.31514	1.79916	0.961338	0.971059
GABARAPL1	0.0866512	1.15986	0.67696	0.630891	2	1.06223	missense	3.18948	12.0215	0.846214	0.971059
REEP1	0.0866535	1.62328	0.947447	NA	1	1.06221	lof	5.06969	32.4687	0.791587	0.971059
RBM46	0.086662	0.861474	0.502823	0.0147349	3	1.06217	missense	2.36665	6.34081	0.883328	0.971059
GGH	0.086665	-0.669665	0.390872	0.871023	4	1.06216	missense	0.51188	1.10125	0.237931	0.971059
PLK1	0.0866654	0.60851	0.355177	0.772358	5	1.06215	missense	1.83769	3.68643	0.916093	0.971059
GTF2H4	0.0867164	-0.547862	0.31983	0.830276	4	1.0619	lof	0.578185	1.08221	0.308903	0.971059
RALYL	0.0868605	0.896043	0.52333	0.129159	3	1.06118	lof	2.44989	6.83304	0.878374	0.971059
GPR137B	0.0868644	-0.300057	0.175249	0.663436	5	1.06116	lof	0.740776	1.04439	0.525426	0.971059
PDP2	0.0869052	0.883354	0.515992	0.756555	3	1.06095	lof	2.419	6.65053	0.879862	0.971059
GP1BA	0.0869607	1.4987	0.875588	0.0148566	3	1.06068	missense	4.47588	24.8997	0.804568	0.971059
FBXO48	0.0869841	-0.707809	0.413554	0.287921	2	1.06056	missense	0.492723	1.10822	0.219068	0.971059
FAM3D	0.0870219	0.770242	0.450086	0.0292974	4	1.06037	missense	2.16029	5.21955	0.894109	0.971059
NPR3	0.0870484	-0.311257	0.181896	0.927355	5	1.06024	missense	0.732526	1.0463	0.512849	0.971059
DCLRE1B	0.0870486	0.455521	0.266203	0.53203	4	1.06024	missense	1.57699	2.65722	0.935908	0.971059
DCP1B	0.0872368	-0.754238	0.441034	0.741966	4	1.0593	missense	0.470369	1.11649	0.198163	0.971059
GAL3ST2	0.0872745	-1.10931	0.64874	0.998541	3	1.05911	missense	0.329785	1.17611	0.0924725	0.971059
ZNF584	0.0873298	1.62392	0.949851	0.453994	3	1.05884	missense	5.07292	32.6429	0.788367	0.971059
USP16	0.0873792	0.545536	0.319141	0.732835	5	1.05859	lof	1.72553	3.22539	0.923134	0.971059
VWA3A	0.0874367	0.34916	0.204297	0.20212	5	1.05831	lof	1.41788	2.11612	0.950029	0.971059
SIRPG	0.0875161	-0.564283	0.330251	0.982834	4	1.05791	lof	0.568768	1.08655	0.297728	0.971059
MMP17	0.0875277	-0.254956	0.14922	0.4559	5	1.05785	missense	0.774951	1.03823	0.578436	0.971059
PNKD	0.0875475	-0.400496	0.234417	0.584763	5	1.05776	lof	0.669988	1.06073	0.423182	0.971059
CD84	0.0875682	0.515463	0.301728	0.62095	3	1.05765	lof	1.67441	3.02482	0.926886	0.971059
ABCD3	0.0876285	-0.767101	0.449111	0.721278	4	1.05735	lof	0.464357	1.11981	0.192558	0.971059
STXBP4	0.0877223	0.898634	0.526275	0.0377479	3	1.05689	missense	2.45625	6.89042	0.875583	0.971059
ASCL5	0.0877462	1.09114	0.639063	0.537466	2	1.05677	missense	2.97767	10.4198	0.850933	0.971059
ZNF112	0.0878384	1.10471	0.647198	0.0428904	3	1.05632	missense	3.01835	10.7319	0.848913	0.971059
FLCN	0.0879125	0.787009	0.461179	0.1408	4	1.05595	lof	2.19682	5.42447	0.889672	0.971059
ARMC8	0.0879152	0.634469	0.371796	0.690288	4	1.05594	missense	1.88602	3.90864	0.910055	0.971059
UBA7	0.0879178	-0.250483	0.146783	0.601033	4	1.05592	missense	0.778425	1.03791	0.583811	0.971059
CIDEC	0.087936	0.710577	0.416422	0.209982	4	1.05583	lof	2.03516	4.60325	0.899776	0.971059
IL11RA	0.0880792	-0.418369	0.245289	0.924812	5	1.05513	lof	0.658119	1.06438	0.406921	0.971059
RIDA	0.088086	0.541917	0.317732	0.268416	4	1.05509	missense	1.7193	3.20487	0.922344	0.971059
SETD7	0.088118	-1.15517	0.677354	NA	1	1.05494	lof	0.315005	1.18821	0.0835109	0.971059
SCN11A	0.0881523	-0.306141	0.179531	0.794236	5	1.05477	lof	0.736283	1.0468	0.517875	0.971059
KIAA2026	0.0881539	-0.570743	0.334704	0.971396	4	1.05476	missense	0.565105	1.08902	0.29324	0.971059
SLC5A2	0.0881795	-0.36991	0.216946	0.241877	5	1.05463	lof	0.690797	1.05686	0.451525	0.971059
STAT6	0.088185	-0.327482	0.192066	0.212494	5	1.05461	missense	0.720736	1.05019	0.494637	0.971059
PBXIP1	0.0881926	0.874081	0.512654	0.00612536	2	1.05457	missense	2.39667	6.54619	0.877462	0.971059
RGCC	0.0882039	1.37267	0.805108	0.761381	3	1.05451	missense	3.94586	19.1189	0.814368	0.971059
DISP1	0.0882925	-1.17698	0.690522	0.982556	3	1.05408	lof	0.308209	1.19297	0.0796271	0.971059
RFPL4B	0.088297	0.316099	0.185455	0.212684	5	1.05405	missense	1.37177	1.97307	0.953713	0.971059
EIF1AD	0.0883816	3.72471	2.18587	NA	1	1.05364	missense	41.4594	3007.96	0.571444	0.971059
SVOP	0.0885486	0.747197	0.438727	0.877608	2	1.05282	missense	2.11107	4.98833	0.893412	0.971059
PREX1	0.088585	-1.13626	0.667243	0.996714	3	1.05264	lof	0.321019	1.18713	0.0868084	0.971059
DYSF	0.0885895	0.0723217	0.0424701	0.812165	6	1.05262	missense	1.075	1.16832	0.98914	0.971059
IKBIP	0.0885929	0.584897	0.343478	0.633245	4	1.0526	lof	1.79481	3.51878	0.915469	0.971059
DAND5	0.088598	1.03849	0.609855	0.924806	4	1.05258	lof	2.82494	9.33529	0.854849	0.971059
ETV1	0.0886322	2.12522	1.24818	NA	1	1.05241	lof	8.37475	96.7037	0.725271	0.971059
GABRQ	0.0886353	-0.510373	0.299754	0.516784	2	1.05239	missense	0.600272	1.0802	0.333574	0.971059
IDH3A	0.0886572	0.298373	0.175253	0.0351794	4	1.05229	missense	1.34766	1.90003	0.955879	0.971059
TMEM87A	0.0886638	0.656483	0.385602	0.19593	4	1.05225	lof	1.928	4.10524	0.905474	0.971059
ZBTB44	0.0887214	2.15568	1.26642	NA	1	1.05197	lof	8.63372	103.323	0.72144	0.971059
HR	0.0887215	-0.124392	0.073078	0.964244	6	1.05197	missense	0.883034	1.01902	0.765195	0.971059
CHRNA7	0.0887518	0.894406	0.525497	0.0201485	4	1.05182	lof	2.44588	6.8509	0.873219	0.971059
ULK2	0.0887681	0.632279	0.371506	0.591257	4	1.05174	lof	1.88189	3.89787	0.908579	0.971059
PCARE	0.0888593	0.340833	0.20032	0.175146	5	1.0513	lof	1.40612	2.08227	0.949525	0.971059
UNC5B	0.0888626	-0.742013	0.436112	0.913273	4	1.05128	lof	0.476155	1.11937	0.202545	0.971059
EEF1D	0.0888902	0.326142	0.191704	0.841342	4	1.05115	missense	1.38561	2.01754	0.951613	0.971059
DOLPP1	0.0889461	0.680339	0.399968	0.0661171	4	1.05087	missense	1.97455	4.32442	0.901587	0.971059
LRCH2	0.0889531	0.335932	0.197497	0.639195	2	1.05084	missense	1.39924	2.06066	0.950124	0.971059
PLA2G4F	0.0889581	-0.363182	0.213521	0.825876	5	1.05081	lof	0.69546	1.05688	0.457635	0.971059
AFF1	0.0889786	0.252384	0.148391	0.747579	6	1.05071	missense	1.28709	1.72156	0.962269	0.971059
SIRT2	0.0889961	0.751177	0.441683	0.43575	5	1.05063	lof	2.11949	5.03733	0.891793	0.971059
HNRNPL	0.0890304	2.22823	1.31031	NA	1	1.05046	lof	9.28346	121.08	0.711784	0.971059
ZSCAN21	0.0890405	0.436492	0.256688	0.0423933	5	1.05041	lof	1.54727	2.55896	0.935555	0.971059
SMNDC1	0.0890485	0.546853	0.321595	0.408823	5	1.05037	missense	1.72781	3.24521	0.919915	0.971059
FAM187A	0.089104	-0.499511	0.293805	0.643204	4	1.0501	missense	0.606827	1.07934	0.341172	0.971059
AHNAK2	0.08911	-0.629721	0.3704	0.778458	4	1.05007	lof	0.53274	1.10105	0.257765	0.971059
ARHGEF3	0.0891235	0.374802	0.220467	0.10295	5	1.05001	missense	1.4547	2.24099	0.944299	0.971059
TUT4	0.0891415	-0.388987	0.228823	0.439936	5	1.04992	missense	0.677743	1.06131	0.4328	0.971059
ELF5	0.0891532	-1.28591	0.756467	0.973987	3	1.04986	lof	0.2764	1.21747	0.062751	0.971059
CYP4A22	0.0891643	0.27278	0.160475	0.310543	5	1.04981	missense	1.31361	1.79914	0.959108	0.971059
CARMIL1	0.0891732	0.648018	0.381237	0.245843	4	1.04977	lof	1.91175	4.03596	0.905555	0.971059
RHCE	0.0891756	0.846315	0.497902	0.182393	4	1.04975	lof	2.33104	6.18546	0.878471	0.971059
MRPL9	0.0892708	0.59826	0.352072	0.0979088	5	1.04929	lof	1.81895	3.62669	0.912287	0.971059
RAB3GAP1	0.0892794	-0.396538	0.233366	0.591206	5	1.04925	lof	0.672645	1.06275	0.425737	0.971059
MAMDC2	0.0893454	0.5611	0.33028	0.460058	4	1.04893	lof	1.7526	3.34829	0.917366	0.971059
MELK	0.0893501	0.273626	0.161066	0.0120317	5	1.0489	missense	1.31472	1.80275	0.958808	0.971059
SLC34A3	0.0893695	0.145458	0.0856275	0.421413	6	1.04881	missense	1.15657	1.36792	0.977877	0.971059
GAPDH	0.0894014	-1.09023	0.641856	0.999382	3	1.04866	missense	0.336138	1.18271	0.0955341	0.971059
VEPH1	0.0894156	-0.293388	0.172735	0.86717	5	1.04859	lof	0.745732	1.04621	0.531555	0.971059
SPTAN1	0.0894392	-0.601627	0.354239	0.525011	3	1.04847	lof	0.54792	1.09711	0.273642	0.971059
RAC1	0.0894652	1.57088	0.925013	0.156865	2	1.04835	missense	4.81088	29.4857	0.784943	0.971059
EVPLL	0.0895431	-0.667824	0.393344	0.910955	4	1.04797	lof	0.512823	1.10864	0.237217	0.971059
MAP3K15	0.0895825	0.326962	0.192602	0.0930283	2	1.04778	missense	1.38675	2.02276	0.950718	0.971059
ZNF761	0.0895972	-0.490409	0.288897	0.354555	2	1.04771	missense	0.612376	1.07878	0.34762	0.971059
PSIP1	0.0896851	1.57955	0.930759	0.113267	2	1.04728	missense	4.85279	30.0794	0.782914	0.971059
PILRB	0.0897423	0.948743	0.559151	0.775889	4	1.047	lof	2.58246	7.72667	0.863129	0.971059
ADAM21	0.0897647	0.900168	0.530559	0.507368	2	1.04689	missense	2.46002	6.95919	0.869595	0.971059
MESD	0.0897752	-0.508556	0.299753	0.708723	3	1.04684	missense	0.601363	1.08216	0.334181	0.971059
CTNNBL1	0.0897973	0.849357	0.500662	0.575516	4	1.04674	lof	2.33814	6.23796	0.876393	0.971059
CLBA1	0.0898105	-0.433665	0.255639	0.800102	5	1.04667	lof	0.648129	1.06971	0.392697	0.971059
TM4SF1	0.0898129	0.724778	0.427248	0.86815	3	1.04666	lof	2.06427	4.76923	0.893482	0.971059
SP110	0.0898169	-0.516268	0.304338	0.968105	4	1.04664	missense	0.596743	1.08354	0.328647	0.971059
KIF13B	0.0899005	0.116078	0.0684455	0.79605	6	1.04624	missense	1.12308	1.28432	0.982087	0.971059
PCDHB5	0.0899054	0.346176	0.204125	0.704168	6	1.04621	missense	1.41365	2.1091	0.947517	0.971059
MSMP	0.0899177	1.61853	0.954416	0.437716	2	1.04615	missense	5.04566	32.7592	0.777147	0.971059
MYADML2	0.0899199	0.466915	0.275333	0.72039	4	1.04614	missense	1.59507	2.73619	0.929845	0.971059
FXR1	0.0899207	0.677703	0.399632	0.528659	4	1.04614	missense	1.96935	4.31019	0.899806	0.971059
SMAP2	0.0899333	-1.09148	0.643655	0.968328	2	1.04608	missense	0.33572	1.18541	0.0950795	0.971059
MRO	0.0899454	2.14849	1.26703	NA	1	1.04602	missense	8.57186	102.705	0.715414	0.971059
PELO	0.0899818	-1.20239	0.709167	0.775195	3	1.04585	lof	0.300476	1.20633	0.0748435	0.971059
TNFRSF11B	0.0900589	1.58665	0.936029	0.107822	2	1.04547	lof	4.88735	30.6082	0.780386	0.971059
METRN	0.0900742	-0.827948	0.488463	0.686656	2	1.0454	missense	0.436945	1.13819	0.167741	0.971059
GSTT2B	0.0902792	2.13968	1.26315	NA	1	1.04441	lof	8.49672	101.033	0.714559	0.971059
PCSK9	0.0902824	-0.452082	0.266887	0.399676	5	1.0444	lof	0.636302	1.0736	0.377124	0.971059
CNOT11	0.0903386	1.12769	0.665849	0.92873	3	1.04413	missense	3.08852	11.3902	0.837468	0.971059
OR8B8	0.0903597	-0.646058	0.381492	0.4943	4	1.04403	lof	0.524108	1.10701	0.248135	0.971059
HECW2	0.090381	0.230273	0.135983	0.144416	6	1.04392	missense	1.25894	1.64345	0.964395	0.971059
SOX11	0.0904082	0.445317	0.262995	0.159535	4	1.04379	missense	1.56098	2.61375	0.93225	0.971059
POLR1G	0.0904182	1.23615	0.730068	0.0160534	3	1.04374	missense	3.44233	14.3979	0.823012	0.971059
BCAR1	0.0904288	0.761076	0.449506	0.288564	4	1.04369	lof	2.14058	5.16605	0.88696	0.971059
TRIM38	0.0904676	1.09658	0.647739	0.119992	3	1.04351	lof	2.99391	10.6563	0.841148	0.971059
IL1R1	0.0905297	-1.087	0.642206	0.997898	3	1.04321	missense	0.337225	1.18734	0.0957776	0.971059
RGS1	0.0905468	-0.501427	0.29626	0.895236	3	1.04313	missense	0.605666	1.08247	0.338884	0.971059
WHRN	0.0906016	-0.751307	0.443974	0.734927	4	1.04286	lof	0.471749	1.12624	0.197603	0.971059
LACRT	0.0906334	1.001	0.591584	0.134965	4	1.04271	lof	2.721	8.67551	0.853418	0.971059
NUDCD1	0.0906637	-0.53082	0.313741	0.796418	5	1.04257	lof	0.588122	1.08775	0.317985	0.971059
ECPAS	0.0907075	-0.66356	0.392249	0.235169	4	1.04236	lof	0.515015	1.11099	0.238743	0.971059
NUP93	0.0908074	-0.683726	0.404296	0.679636	4	1.04188	lof	0.504733	1.11482	0.228517	0.971059
RNF19A	0.0908228	0.742583	0.439119	0.819474	5	1.0418	lof	2.10136	4.96919	0.888615	0.971059
RHOG	0.0908406	0.571091	0.337728	0.864154	4	1.04172	missense	1.7702	3.43164	0.91315	0.971059
COX19	0.0909704	-1.13991	0.674381	0.999362	4	1.0411	lof	0.319849	1.19947	0.0852905	0.971059
SCNN1A	0.0910263	-0.425102	0.251538	0.963605	5	1.04083	lof	0.653703	1.07027	0.39927	0.971059
GPX8	0.0910838	-0.481354	0.284874	0.562558	4	1.04056	missense	0.617946	1.08004	0.353558	0.971059
XKR8	0.091104	1.60053	0.947285	0.646869	2	1.04046	lof	4.95568	31.7284	0.774031	0.971059
CEP350	0.091109	-0.467883	0.276923	0.830894	5	1.04044	lof	0.626327	1.07776	0.363981	0.971059
GPR27	0.0911387	-0.558239	0.330432	0.289861	3	1.0403	missense	0.572216	1.09353	0.299427	0.971059
ARL2BP	0.0911824	-0.884848	0.523829	0.834034	3	1.04009	lof	0.412777	1.15241	0.147851	0.971059
PSEN2	0.0911964	0.146413	0.08668	0.199861	6	1.04002	missense	1.15767	1.37205	0.976794	0.971059
SLC2A2	0.0912238	-0.610057	0.361199	0.93783	4	1.03989	lof	0.54332	1.10285	0.267668	0.971059
IFT74	0.0912489	0.300057	0.17767	0.202179	5	1.03977	lof	1.34994	1.91227	0.952966	0.971059
SMURF2	0.0912889	-1.08796	0.64428	0.998901	3	1.03958	lof	0.336904	1.19105	0.095298	0.971059
DAGLB	0.0912912	0.278571	0.164969	0.118801	5	1.03957	missense	1.32124	1.8256	0.956219	0.971059
CMTM4	0.0913472	2.18234	1.2926	NA	1	1.0393	missense	8.86706	111.703	0.703873	0.971059
TBC1D9	0.0913538	-0.676769	0.400858	0.738421	4	1.03927	lof	0.508257	1.11507	0.231668	0.971059
QSOX1	0.0914063	-0.447225	0.264939	0.575441	4	1.03902	missense	0.6394	1.07472	0.38041	0.971059
RAB15	0.0914467	-1.32995	0.787974	0.970022	3	1.03883	lof	0.264489	1.23921	0.056451	0.971059
MKLN1	0.091582	3.65081	2.16394	NA	1	1.03819	lof	38.506	2676.18	0.554041	0.971059
RASD1	0.0915888	0.307215	0.182099	0.153332	5	1.03816	missense	1.35963	1.9428	0.951515	0.971059
TBC1D8	0.091593	0.278719	0.165211	0.152286	5	1.03814	missense	1.32144	1.82674	0.955908	0.971059
EIF2AK4	0.0916188	-0.271894	0.161178	0.0732694	5	1.03802	missense	0.761935	1.045	0.555546	0.971059
BICC1	0.0916246	0.780895	0.46292	0.455236	4	1.03799	missense	2.18343	5.40983	0.881237	0.971059
MGAM2	0.0916606	0.185834	0.110176	0.779873	2	1.03782	missense	1.20422	1.49448	0.970338	0.971059
LIN7B	0.0916933	0.893298	0.529666	0.438825	2	1.03766	lof	2.44317	6.89946	0.865155	0.971059
MRPS18B	0.0917187	-0.743346	0.440788	0.808003	4	1.03754	missense	0.47552	1.12817	0.20043	0.971059
PCDHGA11	0.0917387	0.476106	0.282338	0.0673022	5	1.03745	lof	1.60979	2.79963	0.925633	0.971059
SPATA22	0.0917818	-0.846753	0.502204	0.786272	3	1.03724	missense	0.428805	1.14748	0.160242	0.971059
WASF1	0.0917845	0.648229	0.384464	0.0538358	4	1.03723	missense	1.91215	4.06242	0.900036	0.971059
PARM1	0.0918392	1.12649	0.668231	0.299607	3	1.03697	lof	3.0848	11.4297	0.832564	0.971059
SPSB4	0.0918641	1.2834	0.761367	0.165326	2	1.03685	lof	3.60887	16.0495	0.811489	0.971059
DLX2	0.0918976	-0.246384	0.146181	0.091043	5	1.0367	missense	0.781622	1.04095	0.586902	0.971059
IRF7	0.091899	-0.299221	0.17753	0.719125	5	1.03669	lof	0.741396	1.04995	0.52352	0.971059
SP9	0.091902	3.64918	2.16511	NA	1	1.03668	lof	38.443	2677.9	0.551876	0.971059
ATM	0.0919144	0.102905	0.0610575	0.25435	6	1.03662	missense	1.10839	1.24929	0.983372	0.971059
HPS6	0.0919831	0.305812	0.181488	0.354577	5	1.03629	missense	1.35773	1.93775	0.951321	0.971059
SLAMF1	0.0920028	0.881872	0.523389	NA	1	1.0362	lof	2.41542	6.73767	0.865913	0.971059
MORC3	0.0920184	0.680868	0.404113	0.00378316	3	1.03613	missense	1.97559	4.36199	0.894766	0.971059
C3orf14	0.0920413	1.06047	0.62946	0.0155382	3	1.03602	missense	2.88772	9.9166	0.840908	0.971059
METTL22	0.0920436	0.547874	0.325203	0.0662071	4	1.03601	missense	1.72957	3.27158	0.914367	0.971059
PIWIL4	0.0920437	0.417123	0.247593	0.00771639	5	1.03601	lof	1.51759	2.46553	0.934112	0.971059
ABCB5	0.0920508	0.0882505	0.0523842	0.455664	6	1.03597	missense	1.09226	1.21037	0.985681	0.971059
PER2	0.0920693	0.592367	0.35164	0.227079	4	1.03589	missense	1.80826	3.60233	0.907694	0.971059
STAU2	0.0920843	1.18044	0.700762	0.0258885	3	1.03581	lof	3.2558	12.8576	0.824435	0.971059
ZNF664	0.0921541	3.64043	2.16159	NA	1	1.03549	missense	38.1082	2636.34	0.550851	0.971059
OR2K2	0.0922472	-1.10127	0.65409	0.954876	2	1.03505	lof	0.33245	1.19812	0.0922473	0.971059
MYF6	0.0922905	-0.817079	0.485363	0.976866	4	1.03484	lof	0.44172	1.14366	0.170607	0.971059
PAX7	0.0922913	3.64862	2.16737	NA	1	1.03484	lof	38.4214	2688.27	0.549129	0.971059
PPM1F	0.0923043	-0.696724	0.413887	0.313097	4	1.03478	missense	0.498215	1.12131	0.221365	0.971059
N6AMT1	0.0923272	-0.69203	0.411128	0.952604	4	1.03467	missense	0.500559	1.12051	0.223613	0.971059
PIMREG	0.092328	-0.847471	0.503475	0.883093	3	1.03467	lof	0.428497	1.14952	0.159728	0.971059
CYP2D6	0.0923404	0.32636	0.193895	0.870324	5	1.03461	lof	1.38591	2.02667	0.947741	0.971059
FRY	0.0924074	-0.556493	0.330688	0.742811	5	1.03429	lof	0.573216	1.09599	0.299799	0.971059
MYBPH	0.0924204	0.25388	0.150871	0.616822	6	1.03423	missense	1.28902	1.73254	0.959036	0.971059
SHD	0.0924245	-0.839317	0.498779	0.82359	3	1.03421	lof	0.432005	1.14831	0.162525	0.971059
SNTB1	0.0924293	-0.248096	0.147438	0.742518	6	1.03419	missense	0.780285	1.04173	0.584456	0.971059
C11orf1	0.0924696	-0.401739	0.238773	0.970775	5	1.034	lof	0.669155	1.0685	0.419063	0.971059
RHOD	0.0924782	-0.78532	0.466767	0.433265	3	1.03396	lof	0.455974	1.13831	0.18265	0.971059
NUP35	0.0925287	-0.371248	0.220691	0.379959	4	1.03372	missense	0.689873	1.06322	0.447623	0.971059
C6orf89	0.0925705	-0.645246	0.38362	0.85304	4	1.03353	lof	0.524533	1.11254	0.247303	0.971059
LATS1	0.0926479	1.17132	0.696555	0.380489	3	1.03316	lof	3.22625	12.6362	0.823719	0.971059
CAPN9	0.0926739	0.11366	0.0675963	0.163715	6	1.03304	missense	1.12037	1.27909	0.981348	0.971059
MYO18B	0.0926898	0.256113	0.152324	0.15513	6	1.03297	lof	1.2919	1.74136	0.958447	0.971059
GCKR	0.0927514	0.24557	0.14608	0.311747	5	1.03268	lof	1.27835	1.70214	0.960071	0.971059
RGP1	0.0927781	-0.723867	0.430637	0.92601	3	1.03255	missense	0.484873	1.1277	0.208479	0.971059
HOXD4	0.0928073	0.88972	0.529352	0.00207838	3	1.03242	lof	2.43445	6.87059	0.862595	0.971059
PRAMEF33	0.092842	-0.729499	0.434072	0.785846	2	1.03226	lof	0.48215	1.12894	0.205917	0.971059
DPT	0.0928672	-0.848672	0.505022	0.837146	3	1.03214	missense	0.427983	1.15162	0.159053	0.971059
TENM2	0.0928974	0.080808	0.0480912	0.0466092	6	1.032	missense	1.08416	1.19133	0.986639	0.971059
LPL	0.0929052	0.224627	0.133685	0.0497713	6	1.03196	missense	1.25186	1.62686	0.963294	0.971059
GLMN	0.0929186	0.420357	0.250183	0.0375593	5	1.0319	lof	1.5225	2.4861	0.932393	0.971059
PDE6H	0.0930222	0.795852	0.473815	0.450508	3	1.03141	missense	2.21633	5.60988	0.875617	0.971059
CHKB	0.0930527	0.736332	0.438421	0.948162	5	1.03127	lof	2.08826	4.93147	0.884288	0.971059
WDFY1	0.0930621	1.2289	0.731725	0.0112583	3	1.03123	lof	3.41748	14.3405	0.814422	0.971059
HOXA10	0.0930692	-0.539864	0.321458	0.319038	4	1.03119	missense	0.582827	1.09439	0.310391	0.971059
FAM110A	0.0931733	-1.0909	0.649777	0.999618	3	1.03071	missense	0.335913	1.2004	0.0939995	0.971059
ALDH8A1	0.0932725	-0.189151	0.112699	0.36856	6	1.03025	missense	0.827661	1.03225	0.663623	0.971059
SPATA18	0.0933227	-0.439709	0.262024	0.44942	5	1.03001	lof	0.644224	1.07665	0.385476	0.971059
SDF4	0.0933322	-0.526747	0.313899	0.769692	4	1.02997	missense	0.590523	1.09253	0.319183	0.971059
SLC12A6	0.0934366	0.168692	0.100559	0.225148	6	1.02948	missense	1.18376	1.44165	0.971996	0.971059
ENTPD3	0.0934774	-0.360507	0.214928	0.662236	6	1.02929	lof	0.697323	1.06264	0.457597	0.971059
WDR61	0.0935024	0.769627	0.458875	0.00587136	2	1.02918	missense	2.15896	5.30698	0.878299	0.971059
OTOF	0.0935366	0.0765821	0.0456653	0.862752	6	1.02902	missense	1.07959	1.18067	0.987161	0.971059
DEGS1	0.0935625	-0.502933	0.299919	0.921366	6	1.0289	missense	0.604754	1.08862	0.335957	0.971059
SGMS1	0.0936522	1.06498	0.63526	0.040589	3	1.02848	missense	2.90077	10.0753	0.835157	0.971059
RBMS3	0.0936593	0.872868	0.520679	0.317652	4	1.02845	lof	2.39377	6.6419	0.862722	0.971059
TRPV3	0.0936767	-0.291788	0.174065	0.199811	5	1.02837	lof	0.746927	1.05062	0.53102	0.971059
CEP120	0.0936904	0.491306	0.293099	0.705868	5	1.0283	lof	1.63445	2.9031	0.920196	0.971059
IKZF2	0.0936972	1.29081	0.77008	0.781236	2	1.02827	missense	3.63575	16.4475	0.80369	0.971059
MRPS16	0.0937132	-1.09798	0.655067	0.982016	2	1.0282	missense	0.333545	1.20437	0.0923742	0.971059
MRTFB	0.0937149	0.481023	0.286986	0.624915	3	1.02819	missense	1.61773	2.83918	0.92176	0.971059
OBI1	0.0937722	0.499112	0.297831	0.256244	5	1.02793	lof	1.64726	2.95311	0.918847	0.971059
CLIP1	0.0938181	0.437173	0.260906	0.0610743	3	1.02771	missense	1.54832	2.58196	0.928482	0.971059
TTF2	0.0939489	-0.136695	0.0816128	0.182097	6	1.02711	missense	0.872236	1.02354	0.743299	0.971059
PPP1R1C	0.0939831	1.20663	0.720486	0.00440702	2	1.02695	lof	3.34222	13.7191	0.814225	0.971059
NOC3L	0.0940022	-0.400031	0.238874	0.927309	5	1.02686	missense	0.670299	1.07054	0.419697	0.971059
BOC	0.0941037	-0.59012	0.352492	0.93125	5	1.02639	lof	0.554261	1.10602	0.277758	0.971059
EFNA5	0.0941276	0.466347	0.27858	0.417277	5	1.02628	missense	1.59416	2.7521	0.923421	0.971059
SAAL1	0.0942219	0.320667	0.19161	0.00391128	5	1.02585	lof	1.37805	2.00616	0.94659	0.971059
KIF20A	0.0942273	0.461085	0.27552	0.225272	5	1.02582	lof	1.58579	2.72128	0.924101	0.971059
IGF1	0.0942618	0.374024	0.22352	0.0445886	4	1.02566	missense	1.45357	2.25269	0.937934	0.971059
PEX7	0.0942629	0.272949	0.163118	0.654108	6	1.02566	missense	1.31383	1.80879	0.954315	0.971059
CGN	0.0942774	0.190375	0.113775	0.615934	5	1.02559	lof	1.2097	1.51191	0.967902	0.971059
MORN3	0.0943509	-0.38061	0.227518	0.772964	5	1.02525	missense	0.683445	1.06751	0.437559	0.971059
GBP6	0.0944029	-0.574891	0.343708	0.781304	4	1.02501	lof	0.562766	1.10382	0.286918	0.971059
RAE1	0.0944546	0.720324	0.430724	0.413947	4	1.02478	missense	2.0551	4.78049	0.883472	0.971059
POGZ	0.0944716	1.45294	0.868842	0.0018772	2	1.0247	missense	4.27565	23.4734	0.778805	0.971059
COX6A2	0.0945108	-0.55211	0.330196	0.564093	4	1.02452	missense	0.575733	1.09974	0.301407	0.971059
SERPINB9	0.0945121	0.494423	0.295697	0.26416	4	1.02451	lof	1.63955	2.92703	0.918382	0.971059
TIRAP	0.094539	-0.580686	0.347316	0.887471	4	1.02439	missense	0.559515	1.10523	0.28325	0.971059
FBLIM1	0.0945475	0.383558	0.229417	0.45442	5	1.02435	missense	1.4675	2.3007	0.936038	0.971059
SLC13A5	0.0945964	-0.804601	0.481326	0.951565	4	1.02413	lof	0.447266	1.14889	0.174122	0.971059
MDM1	0.0946019	-0.546899	0.327169	0.156864	4	1.0241	missense	0.578742	1.09895	0.304784	0.971059
SULT1A3	0.0946134	0.975729	0.583728	0.845725	3	1.02405	missense	2.6531	8.32976	0.845035	0.971059
FOXS1	0.0947073	0.202428	0.121136	0.899647	6	1.02362	missense	1.22437	1.55248	0.965606	0.971059
PNPT1	0.094729	0.212966	0.127451	0.721399	6	1.02352	missense	1.23734	1.58847	0.963832	0.971059
TRIT1	0.0948063	0.244264	0.146216	0.8947	5	1.02316	lof	1.27668	1.70037	0.958564	0.971059
SLC6A16	0.0948191	-0.191398	0.114575	0.161142	5	1.0231	missense	0.825804	1.03372	0.659704	0.971059
PPP2R2C	0.0948441	1.11023	0.664655	0.429927	3	1.02299	missense	3.03505	11.1669	0.824897	0.971059
GAS2L1	0.0948526	0.674772	0.403974	0.566274	3	1.02295	missense	1.96359	4.3343	0.889571	0.971059
IVD	0.094856	0.495509	0.296655	0.769044	5	1.02294	lof	1.64133	2.93572	0.917654	0.971059
TRMU	0.0948812	-0.512424	0.306806	0.364001	5	1.02282	lof	0.599041	1.09299	0.328321	0.971059
GAMT	0.0949348	-0.483489	0.289528	0.510962	4	1.02257	lof	0.616628	1.08761	0.349601	0.971059
TRPV1	0.0949478	0.122767	0.0735198	0.542115	6	1.02251	missense	1.13062	1.30587	0.978895	0.971059
SLC12A7	0.0949759	0.0989212	0.0592444	0.986531	6	1.02239	missense	1.10398	1.23991	0.982949	0.971059
HUS1B	0.0950015	3.59967	2.15603	NA	1	1.02227	lof	36.5861	2503.59	0.53465	0.971059
ZNF324	0.0950349	1.22103	0.731412	0.0193112	2	1.02212	lof	3.39068	14.2193	0.808531	0.971059
NXF1	0.0950446	0.758259	0.454219	0.0283094	3	1.02207	missense	2.13456	5.19933	0.876331	0.971059
ROBO1	0.0950655	-0.24605	0.1474	0.916726	4	1.02198	missense	0.781883	1.04379	0.585696	0.971059
NT5DC3	0.0951994	0.476025	0.285286	0.871065	4	1.02137	missense	1.60966	2.81563	0.920226	0.971059
PTPN13	0.0952306	-0.138837	0.0832142	0.937207	6	1.02122	missense	0.87037	1.02456	0.739385	0.971059
PRKRIP1	0.0953582	-0.883607	0.529808	0.852769	3	1.02064	lof	0.413289	1.16744	0.146309	0.971059
DNAJC16	0.095373	0.389169	0.233355	0.0418991	5	1.02057	lof	1.47575	2.33158	0.934067	0.971059
FREM2	0.0955154	0.393654	0.236146	0.329301	5	1.01993	lof	1.48239	2.3549	0.933148	0.971059
LAMA5	0.0955995	-0.0947311	0.0568419	0.853614	6	1.01954	missense	0.909617	1.01682	0.813718	0.971059
PDIA2	0.0956174	-0.247449	0.148486	0.818801	6	1.01946	lof	0.78079	1.04455	0.583634	0.971059
ZSWIM5	0.0956197	0.230909	0.138561	0.600281	6	1.01945	missense	1.25974	1.65283	0.960144	0.971059
CTRL	0.0956199	0.524169	0.314539	0.644177	5	1.01945	lof	1.68905	3.12885	0.911807	0.971059
PROK1	0.0956801	0.244429	0.146701	0.158879	6	1.01918	missense	1.27689	1.70227	0.95781	0.971059
RAB3GAP2	0.0956868	-0.199455	0.119711	0.670846	5	1.01915	missense	0.819177	1.03581	0.647855	0.971059
VPS18	0.095717	0.25137	0.150884	0.286457	5	1.01901	missense	1.28579	1.72824	0.956607	0.971059
ATP2A1	0.0957349	0.125994	0.0756315	0.513528	6	1.01893	missense	1.13428	1.31552	0.978002	0.971059
OR51V1	0.0958099	0.562795	0.33791	0.484843	2	1.01859	missense	1.75557	3.40451	0.905282	0.971059
AVPR1A	0.0958346	0.61314	0.368165	0.451386	5	1.01848	lof	1.84622	3.79902	0.897211	0.971059
KCNC3	0.0958467	0.578845	0.347585	0.08265	4	1.01842	lof	1.78398	3.52582	0.902648	0.971059
SLC41A1	0.0958865	0.478687	0.287477	0.21926	4	1.01824	missense	1.61395	2.83528	0.918726	0.971059
CELA2A	0.095977	0.433033	0.26013	0.761073	5	1.01783	lof	1.54193	2.56739	0.926054	0.971059
DAPK3	0.0959922	0.650595	0.390841	0.501113	4	1.01776	lof	1.91668	4.12326	0.890962	0.971059
CCDC28B	0.0960109	0.573618	0.344617	0.111989	4	1.01768	missense	1.77468	3.48709	0.903182	0.971059
FAM107B	0.0960294	0.487593	0.292952	0.219613	4	1.0176	missense	1.62839	2.89151	0.917051	0.971059
STMND1	0.0960433	-0.459014	0.275792	0.582678	5	1.01753	lof	0.631906	1.08496	0.368039	0.971059
CLDN6	0.096045	0.258249	0.155166	0.862403	5	1.01753	missense	1.29466	1.75483	0.95516	0.971059
CLUAP1	0.0960919	-0.490642	0.294839	0.824738	3	1.01731	missense	0.612233	1.09116	0.343514	0.971059
YARS2	0.0961096	0.515595	0.30985	0.733232	4	1.01723	lof	1.67463	3.07376	0.912369	0.971059
GXYLT1	0.0961961	0.559989	0.336617	0.36839	4	1.01684	lof	1.75065	3.38637	0.905037	0.971059
OR5AR1	0.096238	1.05859	0.63641	NA	1	1.01665	missense	2.88229	10.0337	0.827971	0.971059
PEX1	0.0964081	-0.116675	0.0701794	0.900947	6	1.01589	missense	0.889875	1.0211	0.775516	0.971059
PPM1D	0.096416	0.389947	0.234557	0.126779	4	1.01585	lof	1.4769	2.3389	0.932595	0.971059
FLAD1	0.0965279	-0.270013	0.16247	0.543706	5	1.01535	missense	0.763369	1.04962	0.555184	0.971059
ARHGAP10	0.0965515	0.403594	0.242865	0.39506	5	1.01524	lof	1.4972	2.40996	0.93014	0.971059
DND1	0.0966162	1.05032	0.632157	NA	1	1.01495	lof	2.85856	9.8685	0.828028	0.971059
ANKRD29	0.0966324	-0.356017	0.214287	0.716649	3	1.01488	missense	0.700461	1.06608	0.460234	0.971059
RARS2	0.0966713	-0.196481	0.118276	0.0543739	6	1.0147	missense	0.821617	1.03597	0.651615	0.971059
CEL	0.096673	0.243635	0.146662	0.0146954	6	1.01469	missense	1.27588	1.70079	0.957124	0.971059
CCNP	0.0966957	-0.308462	0.185699	0.623497	5	1.01459	lof	0.734576	1.05708	0.510466	0.971059
SPINK13	0.0967923	0.779369	0.469328	0.223667	4	1.01416	lof	2.1801	5.46985	0.868912	0.971059
NEURL2	0.0968094	0.424662	0.25574	0.225472	5	1.01408	missense	1.52907	2.52417	0.926271	0.971059
S100A14	0.0968691	2.11893	1.27629	0.175876	2	1.01381	lof	8.32225	101.541	0.682086	0.971059
TIGD2	0.096958	0.640653	0.385986	0.248421	5	1.01342	lof	1.89772	4.0438	0.890583	0.971059
ATP9B	0.0969619	0.345871	0.208386	0.198611	5	1.0134	lof	1.41322	2.12614	0.939352	0.971059
KRT85	0.0969793	-0.228966	0.137958	0.591703	5	1.01332	missense	0.795355	1.0423	0.606916	0.971059
MUSTN1	0.0970103	-1.12235	0.676308	0.997732	3	1.01318	lof	0.325514	1.22534	0.0864738	0.971059
CD300C	0.0970114	0.417368	0.2515	0.178441	4	1.01318	lof	1.51796	2.48509	0.927214	0.971059
FNDC8	0.0970191	0.656549	0.395636	0.680069	4	1.01314	lof	1.92813	4.18704	0.8879	0.971059
CPN1	0.0970273	-0.563097	0.33933	0.553069	4	1.01311	lof	0.569443	1.10737	0.292824	0.971059
AHSA1	0.0970327	0.569299	0.343073	0.860479	4	1.01308	missense	1.76703	3.46157	0.902016	0.971059
CDC40	0.0971101	0.913975	0.55091	0.124778	4	1.01274	lof	2.49422	7.34309	0.847208	0.971059
RAB8B	0.0971118	0.313231	0.188805	0.311886	5	1.01273	missense	1.36784	1.98038	0.944758	0.971059
PNPLA2	0.0971574	-1.14305	0.689088	0.896198	2	1.01252	lof	0.318844	1.23067	0.0826065	0.971059
EVL	0.097251	-0.31822	0.191892	0.902179	5	1.01211	missense	0.727443	1.0596	0.49941	0.971059
HLA-DQB2	0.0972625	0.772507	0.46585	0.629294	3	1.01205	lof	2.16519	5.39554	0.868872	0.971059
IKBKB	0.0972791	0.556565	0.335646	0.551694	4	1.01198	missense	1.74467	3.36838	0.903661	0.971059
DEFB110	0.0972801	-0.824123	0.497003	0.878519	2	1.01198	missense	0.438619	1.16184	0.165589	0.971059
MIGA1	0.0973053	0.616887	0.372054	0.8995	4	1.01186	lof	1.85315	3.84246	0.893742	0.971059
ARHGEF10	0.0973459	-0.366656	0.221162	0.773569	5	1.01168	lof	0.693048	1.06911	0.449269	0.971059
FRMPD3	0.0973705	0.982518	0.592686	NA	1	1.01157	missense	2.67118	8.53507	0.835983	0.971059
F11R	0.097374	-1.09184	0.658638	0.998884	3	1.01156	lof	0.335599	1.2203	0.0922949	0.971059
KIAA0319	0.0974016	-0.390881	0.235814	0.75439	5	1.01143	lof	0.676461	1.07392	0.426103	0.971059
MAPK13	0.0974808	0.316071	0.190727	0.790424	5	1.01108	missense	1.37173	1.99351	0.943882	0.971059
EPX	0.0974854	-0.132898	0.0801957	0.176954	6	1.01106	missense	0.875555	1.02458	0.748203	0.971059
TMEM132E	0.0975306	-0.612544	0.369683	0.792393	4	1.01086	lof	0.54197	1.11855	0.2626	0.971059
GPR50	0.0975327	-0.823121	0.496774	0.814306	2	1.01085	missense	0.439059	1.16248	0.165829	0.971059
USH1G	0.0975412	-0.564175	0.340502	0.219817	2	1.01081	missense	0.568829	1.10872	0.291837	0.971059
SCRN1	0.0975875	-1.25349	0.756633	0.825955	2	1.01061	lof	0.285508	1.25799	0.0647976	0.971059
WDR11	0.0975877	-0.61948	0.373932	0.397832	4	1.0106	lof	0.538224	1.12011	0.258622	0.971059
UNC119B	0.0976221	-1.06044	0.640174	0.999691	3	1.01045	lof	0.346302	1.21446	0.098748	0.971059
MAP2K4	0.0976355	1.24881	0.753921	0.891203	2	1.01039	missense	3.48621	15.2793	0.795432	0.971059
ZCCHC3	0.0977058	0.922401	0.556979	0.890329	2	1.01008	lof	2.51532	7.49383	0.844275	0.971059
SAMHD1	0.0977199	0.542889	0.32783	0.186221	4	1.01002	lof	1.72097	3.27211	0.905148	0.971059
NUFIP2	0.0977665	-1.09431	0.660905	0.99909	3	1.00981	missense	0.334769	1.2227	0.0916583	0.971059
FNIP2	0.0978137	-0.540875	0.326705	0.81794	4	1.0096	missense	0.582239	1.10458	0.306905	0.971059
SEC13	0.0978313	-0.77285	0.466849	0.828161	4	1.00952	lof	0.461695	1.15278	0.184912	0.971059
CASP5	0.0978356	1.08879	0.657704	0.325813	2	1.0095	missense	2.97067	10.7821	0.818476	0.971059
TFPT	0.0978561	-0.605944	0.366054	0.92131	5	1.00941	missense	0.545559	1.11798	0.266226	0.971059
RPS6KB2	0.0978595	0.304873	0.184178	0.690589	4	1.0094	lof	1.35645	1.94617	0.94543	0.971059
PGAP1	0.0979316	-0.337338	0.203834	0.650326	5	1.00908	missense	0.713668	1.06415	0.478618	0.971059
FCGR1A	0.0979851	0.707649	0.42766	0.79722	3	1.00884	lof	2.02921	4.69201	0.8776	0.971059
RIBC2	0.0979981	1.40405	0.848553	NA	1	1.00878	missense	4.07164	21.4819	0.771733	0.971059
THRB	0.0980032	0.399994	0.241745	0.560754	4	1.00876	missense	1.49182	2.39603	0.928833	0.971059
MAPK12	0.0980081	0.33278	0.201126	0.720479	4	1.00874	missense	1.39484	2.06884	0.940422	0.971059
STXBP2	0.0980412	0.149447	0.0903315	0.122963	6	1.00859	missense	1.16119	1.3861	0.972774	0.971059
GABRA1	0.0980563	3.53809	2.13866	NA	1	1.00852	lof	34.4013	2275.3	0.520128	0.971059
PCGF6	0.0980693	0.469837	0.284012	0.320918	4	1.00847	missense	1.59973	2.79128	0.916836	0.971059
NUP210L	0.0980955	-0.409051	0.247287	0.538932	5	1.00835	lof	0.66428	1.07856	0.409126	0.971059
GATAD2A	0.0981025	-1.10227	0.666375	0.998923	3	1.00832	missense	0.332118	1.22609	0.0899627	0.971059
GPC5	0.0981356	-0.49609	0.299941	0.819375	5	1.00817	lof	0.608907	1.09614	0.338248	0.971059
RPS6KB2	0.098201	0.231246	0.139841	0.0481224	6	1.00788	missense	1.26017	1.65754	0.958063	0.971059
KCNQ3	0.0982328	1.24759	0.754524	0.0985146	2	1.00774	lof	3.48195	15.2787	0.793521	0.971059
KRT81	0.0982341	-0.140221	0.084804	0.0874916	6	1.00774	missense	0.869166	1.02634	0.736065	0.971059
FAM219B	0.0982772	0.663921	0.401582	0.915806	3	1.00755	lof	1.94239	4.26747	0.884105	0.971059
GRXCR2	0.0982992	-0.835065	0.505134	0.931414	3	1.00745	missense	0.433846	1.16766	0.161197	0.971059
MEOX1	0.0983999	2.07067	1.25293	0.521761	2	1.00701	lof	7.93013	92.4264	0.6804	0.971059
ATP6V1A	0.0984143	-0.224781	0.136017	0.798897	6	1.00694	missense	0.798691	1.0427	0.611785	0.971059
CCSER1	0.0984154	-0.579378	0.350589	0.863476	4	1.00694	lof	0.560247	1.1138	0.281807	0.971059
TSPO2	0.0984508	0.999961	0.605153	0.998631	4	1.00678	lof	2.71817	8.90007	0.830159	0.971059
CHCHD5	0.0985077	-0.889043	0.538119	0.940446	3	1.00653	lof	0.411049	1.18018	0.143165	0.971059
MAB21L2	0.0985105	2.07256	1.25449	0.989578	2	1.00652	lof	7.94514	92.8844	0.679611	0.971059
SLC35F4	0.0985714	-1.15341	0.698265	0.990756	3	1.00625	lof	0.31556	1.2401	0.0802983	0.971059
UCKL1	0.0985723	-0.519907	0.314749	0.669371	5	1.00624	lof	0.594576	1.10186	0.320839	0.971059
REXO4	0.0985938	0.594678	0.360038	0.361304	5	1.00615	lof	1.81245	3.67059	0.894942	0.971059
HOOK2	0.0986098	-0.374511	0.226752	0.296319	5	1.00608	lof	0.687625	1.07243	0.440896	0.971059
EEF1AKMT1	0.0986128	-0.756517	0.458047	0.969201	4	1.00607	missense	0.469298	1.15172	0.191228	0.971059
TCAF2	0.0987173	0.545093	0.330138	0.436872	3	1.00561	lof	1.72477	3.2942	0.903049	0.971059
MEF2C	0.0987527	-1.46309	0.886222	NA	1	1.00545	lof	0.23152	1.31509	0.0407588	0.971059
TRIM40	0.0988703	-0.519787	0.314954	0.520687	5	1.00493	lof	0.594647	1.10244	0.320749	0.971059
LPXN	0.0989146	0.181968	0.110275	0.658362	6	1.00474	missense	1.19958	1.489	0.966407	0.971059
AKR1A1	0.0989374	0.2645	0.160301	0.113076	5	1.00464	missense	1.30278	1.7837	0.951525	0.971059
KAT6B	0.0989636	0.230349	0.139614	0.901611	4	1.00452	missense	1.25904	1.65532	0.957629	0.971059
FBXO11	0.099013	0.623451	0.377927	0.120925	2	1.00431	lof	1.86535	3.91255	0.88933	0.971059
EIF2A	0.0990143	0.345304	0.209319	0.0684313	5	1.0043	missense	1.41242	2.12882	0.937103	0.971059
PGBD1	0.0990374	-0.297884	0.180587	0.111711	5	1.0042	lof	0.742387	1.05767	0.521089	0.971059
FAM174B	0.0990601	-0.478066	0.289837	0.393771	4	1.0041	lof	0.619982	1.09419	0.351289	0.971059
MED11	0.099107	-0.762694	0.462463	0.963122	5	1.0039	lof	0.466408	1.15458	0.188413	0.971059
SEC22A	0.0991074	-0.864884	0.524427	0.822694	4	1.00389	lof	0.4211	1.17703	0.150655	0.971059
RNF180	0.0991217	-1.09214	0.662253	0.998777	3	1.00383	missense	0.335498	1.2286	0.0916156	0.971059
HSD17B3	0.0991546	0.688619	0.417606	0.399903	3	1.00369	lof	1.99096	4.51374	0.878192	0.971059
CYP2D6	0.0992272	0.280401	0.170083	0.708623	4	1.00337	missense	1.32366	1.84737	0.948416	0.971059
VWA7	0.0992579	-0.329998	0.200186	0.62859	6	1.00323	lof	0.718925	1.06435	0.485604	0.971059
DNAJC7	0.0993	-1.25331	0.760386	0.982847	3	1.00305	lof	0.285557	1.2675	0.0643338	0.971059
U2AF1L4	0.0993281	-0.865752	0.525297	0.772568	3	1.00293	missense	0.420735	1.17801	0.150268	0.971059
MLC1	0.0993909	-0.179798	0.109113	0.0472811	5	1.00265	missense	0.835439	1.03465	0.674583	0.971059
GLRX3	0.099484	1.55545	0.944206	0.384468	3	1.00225	lof	4.73721	30.1472	0.744386	0.971059
TEX10	0.0995686	-0.422798	0.256716	0.363335	4	1.00188	missense	0.655211	1.08368	0.396151	0.971059
PARD3	0.0996287	0.494132	0.300082	0.230484	5	1.00162	missense	1.63907	2.95144	0.910257	0.971059
AGAP1	0.0996432	-0.208963	0.126907	0.822069	6	1.00155	missense	0.811425	1.04058	0.632737	0.971059
PLOD3	0.0996566	0.378181	0.229685	0.326559	4	1.00149	lof	1.45963	2.28957	0.93053	0.971059
CRYL1	0.0997312	-0.203076	0.123364	0.239215	6	1.00117	missense	0.816216	1.03948	0.640908	0.971059
PRSS56	0.0997441	-0.494516	0.300418	0.576077	2	1.00111	missense	0.609866	1.09889	0.338465	0.971059
ABL1	0.0997715	0.294524	0.178937	0.807406	5	1.00099	missense	1.34249	1.90645	0.945357	0.971059
CACNG4	0.0997964	0.440256	0.267496	0.0998429	4	1.00089	missense	1.55311	2.6236	0.919398	0.971059
UHRF1BP1	0.0998519	0.929934	0.565113	NA	1	1.00064	lof	2.53434	7.67183	0.837204	0.971059
FOXI1	0.0998551	-0.210031	0.127635	0.70183	6	1.00063	missense	0.810559	1.04095	0.63116	0.971059
CAGE1	0.0999193	-0.29172	0.177311	0.989474	5	1.00035	lof	0.746977	1.0574	0.527688	0.971059
ADAMTSL1	0.09992	-0.150466	0.0914552	0.100072	6	1.00035	missense	0.860307	1.0292	0.719127	0.971059
SPTA1	0.100006	-0.442242	0.268868	0.190439	5	0.999976	lof	0.642594	1.08843	0.379377	0.971059
CATSPER4	0.100063	0.161151	0.0979912	0.00975916	6	0.999727	missense	1.17486	1.42364	0.969561	0.971059
LPA	0.100096	-0.178265	0.108408	0.503422	6	0.999582	lof	0.836721	1.03481	0.676552	0.971059
BBS2	0.100113	-0.22434	0.136434	0.278065	6	0.999508	missense	0.799044	1.04401	0.611555	0.971059
MAVS	0.100126	-0.573334	0.348692	0.893862	4	0.999451	lof	0.563643	1.11639	0.284572	0.971059
ARSI	0.100158	0.111862	0.068039	0.843096	6	0.999315	missense	1.11836	1.2779	0.978735	0.971059
WDR47	0.100178	0.268482	0.163311	0.458333	6	0.999229	missense	1.30798	1.80141	0.949702	0.971059
LIPN	0.100237	0.228634	0.139097	0.394706	6	0.998971	missense	1.25688	1.6508	0.956958	0.971059
KIAA0100	0.100416	0.513532	0.312588	NA	1	0.998197	missense	1.67118	3.08393	0.905615	0.971059
ASB10	0.100466	0.18109	0.110246	0.190097	5	0.997979	missense	1.19852	1.48761	0.965613	0.971059
MIEF1	0.10051	0.629402	0.383224	0.14767	4	0.997792	missense	1.87649	3.97697	0.885399	0.971059
NRXN1	0.100538	0.993703	0.605086	0.148579	3	0.99767	lof	2.70122	8.84339	0.825088	0.971059
IFNL2	0.100581	0.352788	0.214847	0.0794478	5	0.997483	lof	1.42303	2.16818	0.933969	0.971059
FLII	0.100621	0.211138	0.128597	0.609182	5	0.997313	missense	1.23508	1.58913	0.959913	0.971059
TGM4	0.10063	0.403785	0.245939	0.0594715	5	0.997275	missense	1.49748	2.42498	0.924728	0.971059
HDHD3	0.100636	-0.482765	0.29405	0.433801	4	0.997248	missense	0.617075	1.09809	0.346767	0.971059
HACD3	0.100663	0.440132	0.268104	0.102418	4	0.997132	missense	1.55291	2.6264	0.91819	0.971059
ZNF417	0.100681	0.552188	0.33638	0.547553	2	0.997052	lof	1.73705	3.3585	0.898421	0.971059
CAB39	0.100723	-0.86258	0.525528	0.837573	3	0.996871	missense	0.422072	1.18229	0.150677	0.971059
GPRC5C	0.100775	-0.706031	0.430216	0.417662	3	0.996647	lof	0.4936	1.14705	0.212406	0.971059
CYTH4	0.100897	3.50266	2.13509	NA	1	0.99612	lof	33.2036	2180.79	0.505543	0.971059
MARVELD3	0.100902	-0.423508	0.258158	0.763025	6	0.996101	lof	0.654746	1.08598	0.394752	0.971059
KCTD18	0.100929	0.878501	0.535552	0.540009	3	0.995982	lof	2.40729	6.87701	0.842668	0.971059
PRDM6	0.100937	0.487233	0.297034	0.0505191	4	0.99595	missense	1.62781	2.91369	0.909415	0.971059
SPATA16	0.10098	0.554684	0.338197	0.160909	5	0.995763	lof	1.74139	3.3789	0.897463	0.971059
SLC66A1	0.100988	0.668441	0.407565	0.0191192	4	0.995731	lof	1.95119	4.33737	0.877756	0.971059
RSAD1	0.101056	0.429574	0.261974	0.122472	4	0.99544	lof	1.5366	2.56779	0.919528	0.971059
C9orf78	0.101088	-1.23539	0.75347	0.886998	2	0.995298	missense	0.290722	1.27305	0.0663913	0.971059
CAPZA3	0.101145	0.411068	0.250754	0.377056	4	0.995056	missense	1.50843	2.46587	0.922738	0.971059
H2AX	0.101246	1.08186	0.660139	0.141694	3	0.994622	missense	2.95017	10.7589	0.808958	0.971059
LRRC31	0.10125	0.762834	0.465476	0.152967	3	0.994606	lof	2.14434	5.33969	0.861139	0.971059
TTLL12	0.101252	0.46587	0.284273	0.119456	5	0.994596	lof	1.5934	2.78165	0.91274	0.971059
NCR3LG1	0.101255	0.378094	0.230714	0.290189	4	0.994585	lof	1.4595	2.29399	0.928574	0.971059
MTMR7	0.101265	0.137061	0.0836373	0.147823	6	0.994543	missense	1.1469	1.3512	0.97349	0.971059
ZNF212	0.10127	-0.342207	0.208825	0.205045	5	0.994519	lof	0.710201	1.06939	0.471657	0.971059
PSMA1	0.101362	0.977	0.596354	0.114484	4	0.994126	missense	2.65647	8.54934	0.825427	0.971059
PPCDC	0.101432	-0.898821	0.548748	0.970059	4	0.993824	lof	0.407049	1.1933	0.138849	0.971059
SNAI3	0.101467	-0.758336	0.463026	0.793221	4	0.993675	lof	0.468445	1.1609	0.189027	0.971059
OR2D3	0.101499	-1.37431	0.839205	NA	1	0.993539	lof	0.253015	1.31066	0.0488428	0.971059
GPR139	0.101501	0.808851	0.493918	0.599997	2	0.993531	missense	2.24533	5.91168	0.852801	0.971059
ALCAM	0.10151	0.504478	0.308063	0.387264	4	0.993493	missense	1.65612	3.02915	0.905447	0.971059
USP47	0.101514	1.48742	0.908315	0.11032	2	0.993475	lof	4.42566	26.2513	0.746113	0.971059
ITGB7	0.101523	-0.67626	0.41298	0.862901	5	0.993434	lof	0.508515	1.14246	0.226343	0.971059
FZD5	0.10157	-0.257836	0.157477	0.525409	5	0.993236	missense	0.772722	1.05213	0.567514	0.971059
GTF3C1	0.101592	0.784711	0.479306	0.0272242	4	0.993139	lof	2.19177	5.60776	0.856648	0.971059
TTF1	0.101606	0.510447	0.311796	0.019446	5	0.993081	lof	1.66604	3.06966	0.904228	0.971059
P4HTM	0.101635	-0.289853	0.177065	0.442848	5	0.992959	missense	0.748374	1.05886	0.528929	0.971059
OLFM3	0.101645	1.11675	0.682222	0.172572	3	0.992913	lof	3.05491	11.6337	0.802193	0.971059
E2F8	0.101666	0.527409	0.322214	0.27336	5	0.992823	missense	1.69454	3.18658	0.901108	0.971059
CRY1	0.10168	0.567544	0.346747	0.0443412	4	0.992766	lof	1.76393	3.48047	0.893972	0.971059
DLK1	0.101722	3.47885	2.12571	NA	1	0.992587	lof	32.4225	2090.66	0.502817	0.971059
BAMBI	0.101737	-0.675054	0.412501	0.210792	4	0.99252	lof	0.509129	1.14276	0.22683	0.971059
FMNL1	0.101793	-0.197579	0.120753	0.42508	6	0.99228	missense	0.820715	1.03987	0.647747	0.971059
MYO1F	0.101801	-0.382328	0.233671	0.889556	4	0.992246	lof	0.682271	1.0786	0.431571	0.971059
SUMF1	0.101871	-0.669795	0.409447	0.953324	4	0.991951	lof	0.511814	1.14193	0.229395	0.971059
FAM166C	0.101883	-0.527376	0.322398	0.892475	5	0.9919	lof	0.590152	1.11018	0.313713	0.971059
MCTP1	0.101906	0.294812	0.180238	0.681651	6	0.991798	missense	1.34287	1.91187	0.943221	0.971059
IQANK1	0.101907	-0.34301	0.209705	0.98289	3	0.991798	lof	0.709631	1.07038	0.470466	0.971059
SLC39A7	0.101909	0.636133	0.388913	0.629051	4	0.991788	lof	1.88916	4.04873	0.881494	0.971059
TSEN34	0.101921	0.794589	0.485806	0.015272	3	0.991736	lof	2.21353	5.73603	0.8542	0.971059
OLFML3	0.10204	0.541045	0.330906	0.3467	5	0.991228	lof	1.7178	3.28584	0.898049	0.971059
MYSM1	0.102059	-0.420476	0.257179	0.267743	4	0.991149	lof	0.656734	1.08719	0.396711	0.971059
ELMOD2	0.102068	-0.661336	0.404509	0.673481	4	0.991112	missense	0.516162	1.14054	0.233594	0.971059
PAX3	0.102077	1.32186	0.808543	0.499034	2	0.991072	lof	3.75039	18.2945	0.768831	0.971059
SYP	0.102131	-0.464588	0.28422	NA	1	0.990841	missense	0.628394	1.09689	0.359997	0.971059
GABRD	0.102136	-0.305991	0.187198	0.0667802	5	0.990821	missense	0.736393	1.06281	0.510228	0.971059
GFER	0.102158	-0.406291	0.248576	0.587022	4	0.990726	lof	0.666116	1.08428	0.409221	0.971059
TFR2	0.102163	-0.439441	0.268861	0.667477	5	0.990706	lof	0.644397	1.09147	0.380447	0.971059
ABCB5	0.102246	-0.185062	0.113253	0.745313	6	0.990353	lof	0.831053	1.0376	0.665619	0.971059
SHISAL1	0.102307	1.48789	0.91071	0.129192	2	0.990095	lof	4.42775	26.3873	0.74297	0.971059
SERINC2	0.102443	-0.291892	0.178732	0.46197	6	0.98952	missense	0.746849	1.06016	0.52613	0.971059
SAXO1	0.102459	-0.384818	0.235644	0.532188	5	0.989449	lof	0.680574	1.08009	0.428836	0.971059
CLEC18A	0.102467	-0.593997	0.363743	0.367716	4	0.989418	lof	0.552116	1.1263	0.270649	0.971059
SGTA	0.102486	1.54151	0.944023	0.875978	2	0.989337	lof	4.67166	29.7194	0.734349	0.971059
CST2	0.102581	-0.723529	0.443212	0.480962	3	0.988934	lof	0.485037	1.15623	0.203473	0.971059
ITPK1	0.102584	0.693029	0.424533	0.152224	4	0.988918	missense	1.99976	4.59566	0.87018	0.971059
RERE	0.102642	-0.292643	0.179296	0.0918234	5	0.988676	missense	0.746288	1.06054	0.525154	0.971059
CKAP4	0.102657	-0.402728	0.246753	0.657377	5	0.988613	missense	0.668494	1.08427	0.412152	0.971059
AJAP1	0.102681	-1.10108	0.674684	0.998625	3	0.988512	missense	0.332512	1.2477	0.0886145	0.971059
LRRC37A2	0.102749	1.21203	0.742817	0.0648671	2	0.988221	lof	3.3603	14.4104	0.783573	0.971059
WIPF1	0.102841	1.26109	0.773089	0.58522	2	0.987834	missense	3.52926	16.0602	0.775564	0.971059
CHCHD1	0.102918	1.52237	0.933472	0.98868	2	0.987511	lof	4.58309	28.5592	0.735479	0.971059
GPANK1	0.102923	0.567565	0.348019	0.2701	4	0.987487	lof	1.76397	3.48924	0.891765	0.971059
ELP6	0.102936	0.493001	0.302309	0.0102881	5	0.987434	lof	1.63722	2.961	0.905268	0.971059
TMA7	0.102946	1.50485	0.922801	0.120688	2	0.987392	missense	4.50346	27.4821	0.737977	0.971059
NPHS2	0.102974	0.165355	0.101407	0.413491	5	0.987271	missense	1.17981	1.43924	0.967148	0.971059
ZNF879	0.103074	0.533154	0.327062	0.589497	5	0.98685	lof	1.7043	3.23554	0.897728	0.971059
TERF1	0.103128	-0.87725	0.538232	0.968928	4	0.986623	missense	0.415925	1.19445	0.144832	0.971059
DHRS2	0.103129	0.410013	0.251562	0.344216	5	0.98662	lof	1.50684	2.46718	0.920307	0.971059
PCBP3	0.103142	0.566645	0.347676	0.300387	4	0.986565	missense	1.76234	3.48368	0.891545	0.971059
HYAL4	0.103154	-0.27391	0.168069	0.696274	5	0.986516	missense	0.7604	1.05707	0.54699	0.971059
KREMEN1	0.103186	0.392851	0.241072	0.488185	5	0.986379	missense	1.4812	2.37585	0.923439	0.971059
DPYSL3	0.103237	1.62227	0.995647	NA	1	0.986163	lof	5.06455	35.6494	0.719497	0.971059
SMIM15	0.103265	1.2172	0.747101	0.96004	2	0.986046	lof	3.3777	14.6072	0.781046	0.971059
TAS2R10	0.103283	-0.605287	0.371537	NA	1	0.985971	lof	0.545918	1.1308	0.263553	0.971059
C3AR1	0.103303	0.245481	0.15069	0.608094	5	0.985888	missense	1.27824	1.71744	0.951352	0.971059
ARL8A	0.103367	-0.736667	0.452291	0.634333	4	0.98562	missense	0.478707	1.16163	0.197275	0.971059
TACR1	0.103469	0.277678	0.170536	0.659253	6	0.985192	missense	1.32006	1.84398	0.944998	0.971059
ITGB2	0.10348	-0.572505	0.351616	0.966221	5	0.985142	lof	0.564111	1.12374	0.28318	0.971059
TOX2	0.103545	-1.041	0.639472	NA	1	0.984869	lof	0.353102	1.2366	0.100826	0.971059
LACTBL1	0.103549	-0.372165	0.228619	0.793908	4	0.984852	lof	0.68924	1.07888	0.440318	0.971059
RMC1	0.103583	0.700945	0.430628	0.645717	3	0.984712	missense	2.01566	4.68786	0.866679	0.971059
OXR1	0.103617	1.03675	0.636993	0.0839738	3	0.984568	lof	2.82003	9.82817	0.809159	0.971059
RBM28	0.103658	0.32393	0.199051	0.0161747	5	0.984398	missense	1.38255	2.04229	0.935935	0.971059
BBS10	0.103695	0.809194	0.497292	0.239512	2	0.984244	lof	2.2461	5.95295	0.847471	0.971059
ZNF33B	0.103808	0.549721	0.337944	0.843611	5	0.983768	lof	1.73277	3.3605	0.893465	0.971059
KIAA1217	0.103876	0.520352	0.319951	0.543961	5	0.983486	lof	1.68262	3.15017	0.898748	0.971059
CROCC	0.103879	-0.251755	0.1548	0.847244	5	0.983472	missense	0.777435	1.05301	0.573979	0.971059
KRTAP1-4	0.103895	-0.734868	0.451876	0.583318	2	0.983407	lof	0.479569	1.16278	0.197791	0.971059
RHOJ	0.103969	1.24986	0.768715	0.532719	2	0.983094	lof	3.48985	15.7453	0.773506	0.971059
AIMP2	0.103986	-0.99036	0.609142	0.275132	2	0.983023	lof	0.371443	1.22576	0.112559	0.971059
JAG1	0.104025	0.151383	0.0931215	0.191152	6	0.982862	missense	1.16344	1.3964	0.969344	0.971059
ZNF727	0.10403	0.456895	0.281058	0.454202	2	0.982842	lof	1.57916	2.73948	0.910302	0.971059
RBBP5	0.104074	1.50808	0.927814	0.363837	2	0.982657	missense	4.51806	27.8434	0.733129	0.971059
MAPK3	0.104088	0.406642	0.250187	0.403472	5	0.982601	missense	1.50177	2.45226	0.919684	0.971059
MED29	0.104131	1.05905	0.651663	0.567004	2	0.982421	lof	2.88363	10.343	0.803956	0.971059
TRPA1	0.104141	-0.211397	0.130082	0.939339	6	0.982379	lof	0.809453	1.04453	0.627283	0.971059
ERCC6	0.104231	-0.10764	0.0662531	0.853825	6	0.982004	missense	0.897951	1.02246	0.7886	0.971059
SELENOO	0.104245	-0.255195	0.15708	0.61357	5	0.981946	lof	0.774766	1.05409	0.569457	0.971059
RINT1	0.104304	0.437254	0.269189	0.147694	5	0.981698	lof	1.54845	2.62443	0.913605	0.971059
UBXN11	0.104353	-0.332384	0.204656	0.990096	5	0.981496	lof	0.717212	1.07116	0.48022	0.971059
C3orf18	0.104515	1.33671	0.823427	NA	1	0.98082	lof	3.80649	19.1179	0.757896	0.971059
TLDC2	0.104518	-1.18527	0.730146	0.834534	2	0.98081	missense	0.305663	1.27866	0.0730684	0.971059
IGFL3	0.104561	-1.24113	0.764651	0.981037	3	0.980629	lof	0.289058	1.2938	0.0645803	0.971059
IRF3	0.10457	0.788033	0.485513	0.173507	3	0.980594	lof	2.19907	5.69528	0.849104	0.971059
SHISA4	0.104584	-1.13629	0.700106	0.99367	3	0.980536	missense	0.321007	1.26607	0.0813903	0.971059
PCDHGA3	0.104602	-0.255038	0.157146	0.908962	4	0.980461	missense	0.774887	1.0544	0.569473	0.971059
TIPIN	0.104647	0.639714	0.394221	0.329567	5	0.980271	lof	1.89594	4.10574	0.875501	0.971059
C1orf52	0.104712	3.43523	2.11734	NA	1	0.980004	lof	31.0387	1968.89	0.489311	0.971059
SERPIND1	0.104728	0.437919	0.269928	0.635687	5	0.979938	lof	1.54948	2.62999	0.91289	0.971059
TPRN	0.104773	-0.413245	0.254753	0.808851	5	0.97975	lof	0.6615	1.08988	0.401495	0.971059
RAB11B	0.104776	0.737218	0.454476	0.89958	4	0.979738	missense	2.09011	5.09363	0.857654	0.971059
MRPL2	0.104833	0.624836	0.385258	0.421832	4	0.979502	lof	1.86794	3.97467	0.877858	0.971059
MYNN	0.104933	-1.11432	0.687261	0.998998	3	0.979086	missense	0.328138	1.26202	0.0853196	0.971059
PDF	0.104946	0.786588	0.485149	0.106321	4	0.979033	lof	2.19589	5.68301	0.848484	0.971059
CDH6	0.104969	1.26154	0.778139	0.508941	3	0.978941	lof	3.53086	16.2273	0.768272	0.971059
MED12	0.104982	-0.696647	0.429719	NA	1	0.978887	missense	0.498253	1.15674	0.214618	0.971059
TRIM51	0.104984	0.341248	0.210497	0.809365	5	0.978878	lof	1.4067	2.12511	0.931159	0.971059
EFHD2	0.104988	0.575519	0.355009	0.813964	4	0.978861	missense	1.77805	3.56562	0.886655	0.971059
BCL2L13	0.105017	1.06789	0.658784	0.232816	3	0.978741	lof	2.90924	10.5815	0.799855	0.971059
RERG	0.105023	-0.400534	0.247094	0.301968	4	0.978717	lof	0.669962	1.08738	0.412781	0.971059
TUBGCP5	0.105049	-0.471661	0.290996	0.56305	2	0.978608	missense	0.623965	1.10372	0.352744	0.971059
SOX1	0.105074	3.44145	2.12338	NA	1	0.978505	lof	31.2321	2004.75	0.486566	0.971059
HHIP	0.105098	0.341975	0.211014	0.119695	5	0.978406	missense	1.40773	2.12881	0.930891	0.971059
PFKL	0.105102	0.506832	0.312742	0.565674	5	0.978388	lof	1.66002	3.06426	0.899296	0.971059
HSPB7	0.105121	-0.826244	0.509865	0.929365	3	0.978309	lof	0.43769	1.18897	0.161124	0.971059
F9	0.105131	-0.350917	0.216552	0.582047	2	0.978271	missense	0.704042	1.0763	0.460538	0.971059
TMEM131L	0.105133	-0.452734	0.279386	0.423154	5	0.978259	lof	0.635887	1.09951	0.367758	0.971059
TAF1C	0.105137	0.337754	0.208432	0.0372415	5	0.978246	missense	1.4018	2.10914	0.931672	0.971059
PLA2G6	0.105151	0.167779	0.103543	0.41513	6	0.978185	missense	1.18267	1.44878	0.965445	0.971059
NDFIP2	0.105183	2.00572	1.23792	NA	1	0.978055	missense	7.43144	84.1035	0.656647	0.971059
ZNRF2	0.105203	-0.82737	0.51068	0.602618	2	0.977971	missense	0.437197	1.18953	0.160686	0.971059
SATB1	0.105226	-0.824882	0.509177	0.743967	3	0.977876	missense	0.438287	1.18899	0.161562	0.971059
SYMPK	0.105283	0.329413	0.203371	0.702138	6	0.977642	missense	1.39015	2.07098	0.933146	0.971059
ZDHHC24	0.105412	-0.672213	0.415161	0.896395	3	0.97711	lof	0.510577	1.152	0.226292	0.971059
FOXP1	0.105425	1.48584	0.917691	0.074195	2	0.977055	lof	4.41865	26.6959	0.731367	0.971059
NPIPB2	0.105492	0.685923	0.423725	0.0927721	2	0.97678	lof	1.9856	4.55591	0.865387	0.971059
OMD	0.105511	0.40703	0.251454	0.155114	5	0.976701	missense	1.50235	2.45931	0.917759	0.971059
TRAIP	0.105525	0.472126	0.291681	0.242515	4	0.976643	missense	1.6034	2.84005	0.905227	0.971059
POGLUT2	0.105563	-0.339094	0.209516	0.732823	5	0.976487	missense	0.712415	1.07418	0.472486	0.971059
XYLT1	0.10557	-0.258613	0.159792	0.44388	6	0.976461	missense	0.772122	1.0561	0.564505	0.971059
PAXIP1	0.105581	0.423762	0.261843	0.160245	4	0.976415	missense	1.5277	2.55225	0.914433	0.971059
PLEKHG3	0.105664	-0.225591	0.139426	0.475101	5	0.976073	missense	0.798045	1.04884	0.607219	0.971059
H2BC6	0.105702	-1.07996	0.667542	0.998799	3	0.975918	lof	0.339609	1.25661	0.0917816	0.971059
FAM240A	0.105808	1.45912	0.902181	0.212674	2	0.975483	lof	4.30218	25.2139	0.734069	0.971059
SH3D19	0.105839	0.383604	0.237205	0.260114	5	0.975356	missense	1.46756	2.3362	0.921901	0.971059
FAM20B	0.10587	1.46217	0.904225	0.145181	2	0.975227	lof	4.3153	25.3924	0.733363	0.971059
HIPK2	0.105907	0.838625	0.518672	0.368196	5	0.975077	lof	2.31318	6.39312	0.836965	0.971059
SEPTIN2	0.105936	0.543107	0.335928	0.0710282	5	0.974958	lof	1.72135	3.32519	0.891088	0.971059
TMEM235	0.106002	0.513155	0.317463	0.20034	5	0.974685	lof	1.67055	3.11236	0.896666	0.971059
VWA3A	0.106009	-0.353768	0.218863	0.78462	5	0.974657	missense	0.702038	1.0781	0.457152	0.971059
TADA1	0.106087	0.453642	0.280713	0.29736	4	0.974339	lof	1.57403	2.72874	0.90796	0.971059
BIRC7	0.106094	1.07707	0.6665	0.159693	3	0.974309	lof	2.93605	10.8418	0.79511	0.971059
EVC	0.106193	0.2507	0.15518	0.407852	5	0.973903	lof	1.28492	1.74168	0.947951	0.971059
KPNA3	0.106316	0.736055	0.455769	0.656755	4	0.973401	missense	2.08768	5.10062	0.854489	0.971059
LTN1	0.106323	-0.530614	0.328565	0.943527	5	0.973371	missense	0.588244	1.12005	0.308942	0.971059
CCDC40	0.106429	0.397348	0.246119	0.419639	4	0.972941	missense	1.48787	2.41028	0.918471	0.971059
ARSK	0.106433	-0.649407	0.402251	0.600605	4	0.972922	lof	0.522356	1.14913	0.237445	0.971059
NADK	0.10645	0.448738	0.277967	0.268491	5	0.972855	missense	1.56633	2.70081	0.908394	0.971059
FAM20A	0.106478	-0.40038	0.248032	0.190338	5	0.972739	lof	0.670065	1.08955	0.412086	0.971059
PLEKHO1	0.106596	0.405022	0.250992	0.327326	4	0.972259	missense	1.49933	2.45215	0.916748	0.971059
ABCG5	0.106608	-0.384174	0.238081	0.874012	5	0.972209	lof	0.681013	1.08596	0.427068	0.971059
RPP38	0.106628	0.683209	0.423423	0.850327	4	0.972129	missense	1.98022	4.54087	0.863552	0.971059
ACCSL	0.106658	-0.496392	0.307669	0.891228	4	0.972006	lof	0.608723	1.11253	0.333063	0.971059
ADAL	0.106764	-0.400118	0.248072	0.93107	4	0.971575	missense	0.670241	1.08992	0.412162	0.971059
NOP16	0.106864	1.05518	0.654392	0.873197	2	0.971169	lof	2.87248	10.3583	0.796576	0.971059
GSTO2	0.106903	0.252189	0.156418	0.789791	5	0.97101	lof	1.28684	1.74852	0.947062	0.971059
PLET1	0.106933	-0.401203	0.248865	0.21078	3	0.970888	lof	0.669514	1.09043	0.411075	0.971059
OLFM1	0.107048	3.38773	2.10209	NA	1	0.97042	lof	29.5987	1822.24	0.480773	0.971059
IFT80	0.107052	0.274462	0.170306	0.0777904	5	0.970405	missense	1.31582	1.83723	0.942389	0.971059
ANTXR1	0.107074	0.622213	0.386112	0.970796	3	0.970315	lof	1.86305	3.9709	0.874095	0.971059
CSF2RB	0.107155	-1.14255	0.70917	0.998713	3	0.969987	lof	0.319004	1.28072	0.0794581	0.971059
CXADR	0.107232	1.23744	0.768234	0.102387	3	0.969676	lof	3.44678	15.5363	0.76468	0.971059
FUBP1	0.107252	2.01472	1.25086	NA	1	0.969595	lof	7.49865	87.0436	0.645994	0.971059
KMT2B	0.107267	0.989607	0.614434	0.330789	3	0.969534	lof	2.69018	8.97011	0.806797	0.971059
KCNA3	0.107329	0.730497	0.453636	0.255098	3	0.969283	lof	2.07611	5.05118	0.853313	0.971059
FNDC7	0.107381	-0.165703	0.102916	0.133124	6	0.969073	missense	0.847297	1.03667	0.692519	0.971059
ZNF229	0.107398	-0.573563	0.356251	0.750356	3	0.969003	lof	0.563514	1.1328	0.280322	0.971059
HORMAD2	0.107408	-0.35494	0.220466	0.977146	4	0.968963	missense	0.701216	1.08023	0.455184	0.971059
H4C9	0.107471	-0.655946	0.407505	0.850048	3	0.968707	lof	0.518951	1.15346	0.233481	0.971059
OR5AU1	0.10756	0.526853	0.32739	0.734805	3	0.968347	lof	1.69359	3.21728	0.891518	0.971059
CYP2A7	0.107604	0.378302	0.235108	0.675857	5	0.968173	lof	1.4598	2.31431	0.920803	0.971059
ARL6	0.107642	-0.31887	0.198193	0.611075	5	0.968018	missense	0.72697	1.07207	0.492959	0.971059
TMEM258	0.10765	-1.10551	0.687144	0.967241	2	0.967985	missense	0.331043	1.2729	0.0860946	0.971059
SMARCD3	0.107715	0.456934	0.284065	0.334596	5	0.967725	missense	1.57922	2.75578	0.904987	0.971059
ADHFE1	0.107763	0.278978	0.173458	0.0488629	5	0.967531	lof	1.32178	1.85699	0.940823	0.971059
EMCN	0.10778	-0.579236	0.360165	0.914171	5	0.967462	lof	0.560326	1.13506	0.276606	0.971059
CPNE2	0.107785	0.688579	0.42816	0.784164	4	0.967441	lof	1.99088	4.6079	0.860179	0.971059
TMTC1	0.107815	0.189714	0.117975	0.533302	5	0.967321	missense	1.2089	1.5234	0.959334	0.971059
PPM1H	0.10785	1.22295	0.760571	0.569827	2	0.967179	lof	3.39718	15.0844	0.765082	0.971059
OXA1L	0.107851	-0.381541	0.237287	0.53532	5	0.967177	missense	0.682808	1.08713	0.42886	0.971059
GPRC6A	0.107902	0.596014	0.370726	0.0563428	5	0.96697	lof	1.81487	3.75331	0.877561	0.971059
COQ8B	0.107906	-0.192208	0.119556	0.0527302	6	0.966955	missense	0.825135	1.04302	0.652764	0.971059
MDGA2	0.107916	-0.603838	0.375608	0.849956	4	0.966913	missense	0.546709	1.14151	0.261838	0.971059
SEC23A	0.107964	-0.169211	0.105269	0.537482	6	0.966719	missense	0.844331	1.03781	0.686919	0.971059
GLIS2	0.107983	1.47445	0.917333	NA	1	0.966645	lof	4.36865	26.3753	0.723598	0.971059
METTL23	0.107989	0.457299	0.284514	0.611858	5	0.966622	lof	1.5798	2.75922	0.904523	0.971059
TTC14	0.107993	0.442139	0.275086	0.543882	4	0.966604	missense	1.55603	2.66794	0.90753	0.971059
GPR89B	0.108051	-0.452648	0.28167	0.138649	4	0.966371	lof	0.635942	1.10454	0.366147	0.971059
GABRA6	0.108083	0.175859	0.109442	0.205728	6	0.966244	missense	1.19227	1.47752	0.96209	0.971059
SLC22A3	0.108107	0.189402	0.117878	0.00147513	5	0.966144	missense	1.20853	1.52264	0.959215	0.971059
OTUD3	0.10812	0.636099	0.395904	0.000741131	4	0.966095	lof	1.8891	4.10445	0.86947	0.971059
MTMR6	0.108141	-0.561739	0.349643	0.453355	4	0.96601	lof	0.570217	1.13152	0.287354	0.971059
LRP1B	0.108165	-0.44542	0.277261	0.417324	5	0.965915	lof	0.640555	1.10298	0.372004	0.971059
CDHR2	0.108197	0.261158	0.162578	0.64883	5	0.965785	lof	1.29843	1.7857	0.944126	0.971059
DHX35	0.108198	-0.360058	0.224147	0.228067	5	0.965782	lof	0.697636	1.0825	0.449605	0.971059
AGRP	0.108207	0.805689	0.50158	0.479205	4	0.965743	missense	2.23824	5.98219	0.837438	0.971059
EXD1	0.108227	0.470374	0.292847	0.715629	4	0.965665	missense	1.60059	2.84156	0.901581	0.971059
CILP	0.108258	0.197453	0.122941	0.211024	6	0.965539	missense	1.2183	1.55025	0.957421	0.971059
LGI2	0.108272	0.229027	0.142606	0.86383	5	0.965485	missense	1.25738	1.66285	0.950772	0.971059
AMOT	0.108281	-0.690145	0.429738	0.677251	2	0.965449	missense	0.501503	1.16432	0.21601	0.971059
MMP1	0.108335	0.18662	0.116221	0.459007	5	0.965233	missense	1.20517	1.51348	0.959662	0.971059
GPT2	0.10837	-0.279012	0.173778	0.48224	5	0.965093	missense	0.756531	1.06353	0.538151	0.971059
SFT2D2	0.108415	-1.13211	0.705207	0.998819	3	0.96491	lof	0.322353	1.28415	0.0809184	0.971059
ZIK1	0.10851	0.906264	0.564677	0.243792	2	0.964529	lof	2.47506	7.48597	0.818319	0.971059
CABP7	0.108515	1.97471	1.23042	NA	1	0.964512	lof	7.20451	80.3449	0.646027	0.971059
PDCD2L	0.108548	-0.439044	0.273589	0.776044	5	0.96438	lof	0.644653	1.10207	0.377087	0.971059
RASA1	0.108577	-0.231579	0.14432	0.520845	6	0.964263	missense	0.79328	1.05263	0.597831	0.971059
TMEM245	0.108643	0.478229	0.298088	0.00891519	5	0.964	lof	1.61322	2.89354	0.899404	0.971059
FAM181A	0.108652	0.417968	0.260533	0.655984	4	0.963961	missense	1.51887	2.53099	0.911488	0.971059
GOSR2	0.108674	-0.364289	0.227087	0.880414	4	0.963876	lof	0.694691	1.08416	0.445135	0.971059
TBC1D7	0.108677	-0.666203	0.415295	0.38517	4	0.963863	lof	0.513655	1.15925	0.227597	0.971059
LHX9	0.108681	3.38471	2.10997	NA	1	0.963846	lof	29.5094	1845.03	0.471973	0.971059
RSPH1	0.108691	0.269834	0.168214	0.883573	5	0.963808	lof	1.30975	1.82127	0.94189	0.971059
MAP3K13	0.108727	0.322357	0.200978	0.317508	5	0.963664	missense	1.38038	2.04679	0.930941	0.971059
PIK3IP1	0.108744	0.696327	0.434155	0.478014	3	0.963597	lof	2.00637	4.69863	0.856743	0.971059
TPRX1	0.108773	-0.488798	0.304788	0.268799	4	0.963478	missense	0.613363	1.1147	0.337502	0.971059
BUB3	0.1088	-0.500559	0.312145	0.880878	4	0.963373	missense	0.606192	1.11767	0.328781	0.971059
PGGHG	0.108811	-0.271878	0.169546	0.54334	6	0.963328	lof	0.761947	1.0623	0.546518	0.971059
C8orf90	0.108843	-0.831805	0.51877	0.80983	2	0.9632	lof	0.435263	1.2032	0.157458	0.971059
OPN1SW	0.108946	0.300753	0.187625	0.768663	6	0.962788	missense	1.35088	1.9513	0.935203	0.971059
IBSP	0.108967	-0.585301	0.365161	0.161718	3	0.962707	missense	0.556938	1.1393	0.272255	0.971059
AFAP1L2	0.108975	0.408079	0.254601	0.129975	5	0.962674	missense	1.50393	2.47712	0.913074	0.971059
NR1H4	0.109009	0.25939	0.161849	0.896183	6	0.962538	missense	1.29614	1.78	0.943806	0.971059
MARCHF1	0.109047	-0.329568	0.20566	0.600944	5	0.962386	lof	0.719234	1.0763	0.480628	0.971059
TRUB1	0.109077	-0.539678	0.336802	0.92141	5	0.962269	lof	0.582936	1.12801	0.301252	0.971059
KIF18B	0.109104	0.747631	0.466617	0.440128	4	0.962161	lof	2.11199	5.27089	0.846251	0.971059
CLNK	0.109123	0.349092	0.21789	0.839594	6	0.962083	lof	1.41778	2.1731	0.92499	0.971059
SMIM22	0.109146	1.10425	0.689274	NA	1	0.961992	missense	3.01695	11.649	0.781351	0.971059
TTLL2	0.109152	-1.12236	0.70059	NA	1	0.961969	lof	0.325512	1.28505	0.0824543	0.971059
ODAD1	0.109175	-0.5201	0.324675	0.591855	4	0.961876	missense	0.594461	1.12329	0.314597	0.971059
RAB44	0.109233	0.210114	0.131186	0.040888	5	0.961646	lof	1.23382	1.59558	0.954077	0.971059
PARVA	0.109254	0.309543	0.193277	0.409046	5	0.961561	missense	1.3628	1.99046	0.933066	0.971059
KCNAB1	0.109352	-0.418123	0.261145	0.252136	5	0.961174	missense	0.658281	1.09825	0.394566	0.971059
IFI44	0.109407	0.842419	0.526227	0.816446	3	0.960955	missense	2.32198	6.51316	0.827797	0.971059
NINJ2	0.10946	1.99303	1.24516	NA	1	0.960746	lof	7.33775	84.2291	0.639239	0.971059
DNAAF4	0.109483	-0.412057	0.257452	0.878091	4	0.960652	missense	0.662287	1.09697	0.399851	0.971059
CYP51A1	0.109511	0.62673	0.391609	0.251564	3	0.960543	lof	1.87148	4.03208	0.868642	0.971059
ADCYAP1R1	0.109548	0.513346	0.320795	0.276781	4	0.960396	missense	1.67087	3.13336	0.890998	0.971059
POLE2	0.109607	-0.381653	0.238539	0.571802	5	0.960162	lof	0.682732	1.08968	0.427762	0.971059
MARK2	0.10961	0.764244	0.477667	0.121642	3	0.960151	lof	2.14737	5.47653	0.841993	0.971059
C8orf88	0.10963	1.23695	0.773162	0.237905	3	0.96007	lof	3.44509	15.6794	0.756958	0.971059
MIB1	0.109676	0.321531	0.201001	0.495522	5	0.959888	missense	1.37924	2.0452	0.93013	0.971059
FBXO24	0.109684	0.497088	0.310755	0.268027	5	0.959858	lof	1.64393	3.02275	0.894052	0.971059
DGKZ	0.109687	0.603532	0.377302	0.461582	5	0.959844	lof	1.82857	3.83068	0.872861	0.971059
UBE2S	0.1097	0.427173	0.26706	0.312813	4	0.959792	missense	1.53292	2.58729	0.908224	0.971059
CDK8	0.109739	-1.09266	0.683186	0.998966	3	0.959638	missense	0.335322	1.27939	0.0878864	0.971059
DOHH	0.109774	0.473374	0.296005	0.41509	5	0.959501	missense	1.6054	2.8678	0.898709	0.971059
SPIRE1	0.109898	-0.542445	0.339314	0.853535	5	0.959011	missense	0.581325	1.13044	0.298944	0.971059
POLR2C	0.109932	-0.757375	0.473804	0.725253	5	0.958874	lof	0.468896	1.18682	0.185253	0.971059
NCAM1	0.109944	-1.34855	0.84366	0.934846	2	0.95883	lof	0.259618	1.35666	0.0496817	0.971059
OFD1	0.109973	-0.464271	0.290476	0.160518	2	0.958714	missense	0.628593	1.11078	0.355723	0.971059
ATXN7	0.109977	-0.494542	0.309418	0.781876	3	0.958698	lof	0.60985	1.11842	0.332538	0.971059
MEIG1	0.110061	0.541562	0.338918	0.533228	4	0.958365	missense	1.71869	3.33957	0.884515	0.971059
CDR2	0.110278	3.34809	2.09656	NA	1	0.957509	missense	28.4484	1732.56	0.467119	0.971059
CCDC92B	0.110337	1.00608	0.630105	NA	1	0.957279	missense	2.73485	9.40349	0.795385	0.971059
ISX	0.110358	-0.649099	0.406555	0.923707	4	0.957195	lof	0.522516	1.15922	0.235523	0.971059
CHRNA3	0.110363	-0.396598	0.248407	0.704507	5	0.957176	lof	0.672604	1.09448	0.413343	0.971059
KCNA2	0.110372	0.790235	0.494972	0.613748	2	0.957141	missense	2.20391	5.81465	0.835344	0.971059
TMX3	0.110398	1.04887	0.657017	0.895892	3	0.957038	missense	2.85441	10.3462	0.787503	0.971059
KIF22	0.110404	0.489911	0.306889	0.0116219	5	0.957015	lof	1.63217	2.97848	0.89441	0.971059
VLDLR	0.11042	0.669393	0.419338	0.495337	3	0.956953	lof	1.95305	4.44285	0.858551	0.971059
IST1	0.110464	-0.558801	0.350101	0.77015	3	0.956779	lof	0.571895	1.13587	0.287941	0.971059
ADH1B	0.110469	-0.857215	0.537073	0.761952	4	0.95676	lof	0.424342	1.21585	0.148099	0.971059
CD14	0.110475	-0.516033	0.323316	0.962056	4	0.956737	missense	0.596884	1.12487	0.316722	0.971059
RASSF1	0.110546	0.342863	0.214861	0.620853	5	0.956456	missense	1.40898	2.14682	0.92472	0.971059
TBC1D4	0.110551	0.603796	0.378384	0.372394	4	0.956438	missense	1.82905	3.83983	0.871241	0.971059
BICD1	0.110561	0.680241	0.426302	0.00865498	3	0.9564	lof	1.97435	4.55303	0.856149	0.971059
PTX3	0.110572	0.842111	0.527761	0.308769	4	0.956356	lof	2.32126	6.53076	0.825059	0.971059
HS3ST6	0.110572	0.210293	0.131793	0.73447	5	0.956355	missense	1.23404	1.59777	0.953113	0.971059
TTBK2	0.110617	-0.291057	0.182432	0.940991	5	0.956178	missense	0.747473	1.06877	0.522764	0.971059
EPPK1	0.110628	0.199216	0.124871	0.705719	2	0.956135	missense	1.22045	1.55887	0.95549	0.971059
PANK1	0.110658	0.236501	0.148254	0.308587	5	0.956016	missense	1.26681	1.69398	0.947359	0.971059
PIGS	0.110676	-0.388548	0.243579	0.446753	5	0.955945	missense	0.678041	1.09294	0.420646	0.971059
SLC6A15	0.110683	0.230233	0.144335	0.164038	5	0.955917	missense	1.25889	1.67051	0.948699	0.971059
RNGTT	0.110745	-0.411545	0.258045	0.834661	4	0.955677	missense	0.662626	1.09881	0.399591	0.971059
MDGA1	0.110753	-0.516463	0.323838	0.467206	4	0.955644	missense	0.596627	1.12554	0.316261	0.971059
DDI1	0.110762	-0.734552	0.460599	0.831003	3	0.955609	lof	0.47972	1.1832	0.1945	0.971059
PRDX3	0.110768	0.434507	0.272461	0.33215	6	0.955586	missense	1.5442	2.63407	0.905275	0.971059
BAZ1A	0.110825	-1.14694	0.719311	0.893771	2	0.955363	lof	0.317607	1.30071	0.0775533	0.971059
FBLN2	0.110956	0.51566	0.323519	0.364058	4	0.954848	lof	1.67474	3.15743	0.888307	0.971059
APEX2	0.111	-0.761889	0.478059	NA	1	0.954675	missense	0.466784	1.19137	0.182887	0.971059
KBTBD4	0.111001	0.282438	0.17722	0.0191811	6	0.954674	missense	1.32636	1.87721	0.937148	0.971059
CSRP2	0.111034	-1.3902	0.872386	0.842091	2	0.954545	lof	0.249025	1.37668	0.0450456	0.971059
H2AC4	0.11111	0.738664	0.463629	0.457236	2	0.954247	missense	2.09314	5.19334	0.843624	0.971059
LBHD1	0.111126	3.34033	2.09668	NA	1	0.954185	missense	28.2283	1719.54	0.463403	0.971059
UBR3	0.11115	-1.10244	0.692032	0.998152	3	0.954089	lof	0.332061	1.2891	0.0855359	0.971059
YEATS2	0.111225	-0.512776	0.321951	0.878824	5	0.953799	missense	0.598831	1.12552	0.318606	0.971059
EPHB2	0.111225	-0.191985	0.120539	0.0836193	5	0.953799	missense	0.82532	1.04527	0.651654	0.971059
ZBED6	0.111247	1.20492	0.756566	0.214335	2	0.953713	missense	3.33649	14.6991	0.757334	0.971059
ZNF266	0.111253	-0.88302	0.554457	0.917125	3	0.953688	lof	0.413532	1.22595	0.139491	0.971059
RIMBP2	0.111257	-0.2272	0.142663	0.315316	5	0.953671	missense	0.796762	1.05382	0.602409	0.971059
PLA1A	0.111275	-0.205449	0.129011	0.895926	6	0.953602	missense	0.814281	1.04856	0.63235	0.971059
CERS3	0.1113	-0.242288	0.152155	0.962529	5	0.953506	missense	0.78483	1.05753	0.58245	0.971059
BGLAP	0.111343	-0.435972	0.27382	0.66452	4	0.953339	missense	0.646636	1.10596	0.378077	0.971059
COL6A6	0.11136	0.129883	0.0815792	0.50204	6	0.953272	lof	1.1387	1.33613	0.970434	0.971059
LRRC7	0.111376	-0.724614	0.455148	0.85362	2	0.95321	missense	0.484511	1.18232	0.198552	0.971059
SCARB2	0.111411	0.219365	0.137802	0.183587	5	0.953072	missense	1.24529	1.63143	0.950538	0.971059
FBXO5	0.11143	3.33339	2.0941	NA	1	0.952998	missense	28.0331	1699.05	0.462527	0.971059
MFSD3	0.11143	0.478683	0.300719	0.73671	3	0.952996	missense	1.61395	2.90982	0.895184	0.971059
CRYBA1	0.111436	-0.257506	0.161773	0.290484	6	0.952976	missense	0.772977	1.06138	0.562941	0.971059
PTPRE	0.111473	0.627562	0.394294	0.618117	4	0.952832	lof	1.87304	4.05674	0.864802	0.971059
AKR1C3	0.1115	0.22644	0.142282	0.757748	5	0.952725	lof	1.25413	1.65751	0.948918	0.971059
PLS3	0.111527	0.494302	0.310615	0.62487	2	0.95262	missense	1.63935	3.01352	0.891809	0.971059
CDCA5	0.111555	0.901483	0.566528	0.449015	2	0.952511	lof	2.46325	7.47734	0.811467	0.971059
ZNF467	0.111571	0.390266	0.245269	0.0949822	5	0.95245	missense	1.47737	2.38929	0.913509	0.971059
ANKRD12	0.111583	0.573755	0.360598	0.450902	4	0.952403	lof	1.77492	3.59854	0.87545	0.971059
MGAT3	0.111591	3.32336	2.08874	NA	1	0.952369	lof	27.7533	1664.51	0.462746	0.971059
PRPF18	0.111658	0.774431	0.486824	0.818909	4	0.952109	missense	2.16936	5.6328	0.835485	0.971059
HACD1	0.111678	-0.456549	0.287012	0.682664	4	0.952032	missense	0.633466	1.11182	0.360922	0.971059
SLC10A7	0.111746	-0.550587	0.346195	0.481306	5	0.951767	missense	0.576612	1.1365	0.292547	0.971059
PDLIM1	0.111771	0.541468	0.340485	0.181713	4	0.951672	missense	1.71853	3.34953	0.881718	0.971059
SHKBP1	0.111863	0.500065	0.314531	0.460442	5	0.951313	lof	1.64883	3.05428	0.890105	0.971059
ACTC1	0.111895	0.590107	0.371198	0.00269185	4	0.951191	missense	1.80418	3.73466	0.871585	0.971059
BTD	0.112037	-0.623305	0.392236	0.319914	2	0.95064	lof	0.53617	1.15659	0.248556	0.971059
GOT2	0.11205	-0.22465	0.141374	0.01164	6	0.950589	missense	0.798795	1.05384	0.605474	0.971059
C1QL2	0.112081	-0.364758	0.229565	0.122444	5	0.950468	missense	0.694365	1.08892	0.44277	0.971059
NUBPL	0.112141	0.335449	0.211154	0.65742	4	0.950235	missense	1.39857	2.11554	0.924582	0.971059
SLX1B	0.112145	0.364865	0.229673	0.95276	3	0.95022	lof	1.44032	2.25923	0.918242	0.971059
SFXN2	0.112152	-0.408653	0.257242	0.142038	5	0.950193	lof	0.664545	1.10025	0.40138	0.971059
INTS7	0.112173	-0.558883	0.35183	0.25058	4	0.950113	missense	0.571848	1.13963	0.286944	0.971059
ADARB1	0.112187	0.416266	0.26206	0.449941	3	0.950058	missense	1.51629	2.53426	0.907219	0.971059
EPB41L4A	0.112208	-0.264086	0.166265	0.376004	5	0.949976	lof	0.767908	1.06374	0.554347	0.971059
RCC1L	0.112214	-0.494793	0.31152	0.67622	4	0.949951	lof	0.609697	1.12276	0.331087	0.971059
ARMC6	0.112219	0.592249	0.372882	0.620638	4	0.949935	lof	1.80805	3.75504	0.870576	0.971059
CAMK1	0.112222	-0.519568	0.327125	0.783755	4	0.949922	lof	0.594777	1.1293	0.313256	0.971059
JPH4	0.112241	1.02666	0.646428	NA	1	0.949849	lof	2.79172	9.91111	0.78636	0.971059
MOB3A	0.112281	-0.279946	0.176286	0.185064	5	0.949694	missense	0.755825	1.06777	0.535012	0.971059
MAP3K10	0.112284	0.796542	0.501597	0.077165	2	0.949684	lof	2.21786	5.92792	0.829786	0.971059
AAGAB	0.112303	-0.474326	0.298708	0.821818	4	0.94961	lof	0.622304	1.11755	0.346528	0.971059
PLCXD3	0.112333	0.447039	0.281547	0.117282	5	0.949494	missense	1.56368	2.71522	0.900511	0.971059
ITGA6	0.112435	0.552847	0.348284	0.0506467	5	0.9491	lof	1.73819	3.44004	0.87828	0.971059
ZSCAN12	0.112479	-0.611036	0.38499	0.642025	4	0.948927	lof	0.542788	1.15436	0.255223	0.971059
PIAS3	0.112491	-0.419684	0.264436	0.506347	2	0.948881	missense	0.657254	1.10364	0.391418	0.971059
ENTPD8	0.112502	-0.444404	0.280019	0.808822	4	0.94884	missense	0.641207	1.11008	0.370374	0.971059
SLC16A12	0.112513	1.05081	0.662138	0.326559	2	0.948796	lof	2.85997	10.4709	0.781157	0.971059
TANGO6	0.112659	-0.393269	0.247908	0.932667	5	0.948233	lof	0.674847	1.09706	0.415128	0.971059
NUFIP1	0.112731	0.473177	0.298339	0.256323	5	0.947955	lof	1.60509	2.88038	0.89443	0.971059
EXOSC10	0.112749	0.441349	0.278286	0.40988	5	0.947886	lof	1.5548	2.68261	0.901143	0.971059
DYNC2I1	0.112775	0.23686	0.149359	0.645822	5	0.947789	missense	1.26726	1.69826	0.945649	0.971059
LRRC49	0.112789	-0.548803	0.346078	0.788431	4	0.947733	lof	0.577641	1.13827	0.293137	0.971059
SLC5A8	0.112932	-0.484939	0.305926	0.464922	5	0.947185	lof	0.615735	1.12151	0.338053	0.971059
ZNF544	0.112938	0.635444	0.40088	0.32073	2	0.947159	lof	1.88786	4.14196	0.860467	0.971059
GSKIP	0.112947	-1.07378	0.67743	0.983601	2	0.947126	missense	0.341713	1.28914	0.0905777	0.971059
HMSD	0.11295	-1.12264	0.708255	0.977436	2	0.947115	missense	0.325421	1.30414	0.081202	0.971059
SLC25A21	0.11296	-0.28386	0.179088	0.873702	6	0.947075	missense	0.752872	1.06946	0.530003	0.971059
ARID4B	0.112965	-0.861638	0.543619	0.912522	4	0.947055	missense	0.422469	1.22612	0.145565	0.971059
POU2AF2	0.113077	1.21608	0.767475	NA	1	0.946627	missense	3.37392	15.1853	0.74963	0.971059
TPBGL	0.11308	0.569912	0.35968	0.90597	2	0.946615	missense	1.76811	3.57829	0.873664	0.971059
RIPOR2	0.113129	-0.424746	0.268099	0.870924	4	0.946428	missense	0.653936	1.10598	0.386656	0.971059
OCM	0.113163	0.365386	0.230653	0.0265361	4	0.946297	lof	1.44107	2.26475	0.916958	0.971059
PHC3	0.113171	-1.09806	0.693177	0.999097	3	0.946267	missense	0.333517	1.29766	0.0857182	0.971059
CHPF2	0.113177	0.203016	0.128161	0.717306	5	0.94624	missense	1.22509	1.57493	0.952963	0.971059
POLR2G	0.113206	0.859135	0.542402	0.37634	4	0.946131	missense	2.36112	6.83627	0.815485	0.971059
NCMAP	0.11324	-1.08078	0.682395	0.9995	3	0.946002	lof	0.339332	1.29268	0.0890756	0.971059
AQP1	0.113257	0.87624	0.553279	0.0323686	2	0.945934	lof	2.40185	7.10407	0.812055	0.971059
DAD1	0.113268	1.95488	1.2344	NA	1	0.945893	lof	7.0631	79.3846	0.628427	0.971059
TMEM53	0.113272	-0.41552	0.26238	0.690266	5	0.945878	missense	0.659997	1.10378	0.394639	0.971059
CCDC181	0.113291	0.466617	0.294661	0.421125	4	0.945803	lof	1.59459	2.84099	0.895011	0.971059
CLEC20A	0.113294	0.653492	0.412673	0.0161437	2	0.945791	lof	1.92224	4.31601	0.856117	0.971059
CA13	0.113303	0.619842	0.391433	0.0071626	4	0.94576	lof	1.85863	4.00302	0.862978	0.971059
ATG9B	0.113321	0.428166	0.270402	0.570887	2	0.945689	missense	1.53444	2.60688	0.90319	0.971059
DPF2	0.113324	-0.484976	0.306282	0.957859	5	0.945677	missense	0.615712	1.12225	0.337804	0.971059
AGA	0.113326	0.734098	0.463616	0.132556	4	0.94567	lof	2.0836	5.16955	0.839802	0.971059
SBDS	0.113342	0.249352	0.157484	0.675364	5	0.945608	missense	1.28319	1.74721	0.942408	0.971059
TMEM234	0.113367	0.592634	0.374318	0.718774	4	0.945512	missense	1.80875	3.76707	0.868464	0.971059
NFATC4	0.113371	-0.25817	0.163066	0.336417	5	0.945499	missense	0.772464	1.06337	0.561143	0.971059
A2ML1	0.113447	-0.153156	0.0967572	0.940872	6	0.945208	missense	0.857996	1.03716	0.70978	0.971059
LINGO4	0.113452	0.562281	0.355229	0.57727	4	0.945189	lof	1.75467	3.52024	0.874618	0.971059
P4HB	0.113463	0.31148	0.196788	0.531372	6	0.945148	missense	1.36544	2.00809	0.928463	0.971059
SLC27A1	0.113748	-0.314566	0.198895	0.330835	5	0.944055	missense	0.730106	1.07817	0.494405	0.971059
PSMB8	0.113796	-0.250017	0.158103	0.712641	5	0.943874	missense	0.778788	1.06169	0.571267	0.971059
TMEM87B	0.113814	0.317724	0.200928	0.769141	5	0.943804	missense	1.374	2.03713	0.926728	0.971059
GNA13	0.11384	0.181449	0.114756	0.811608	6	0.943705	missense	1.19895	1.50136	0.957458	0.971059
TBC1D10A	0.113954	0.481656	0.304717	0.0257365	4	0.943269	missense	1.61875	2.94145	0.890841	0.971059
PPP1R13B	0.113994	-1.07825	0.682225	0.976854	2	0.943119	lof	0.34019	1.29551	0.0893304	0.971059
OCIAD2	0.114045	-0.38312	0.242439	0.707963	4	0.942925	missense	0.681731	1.09643	0.423882	0.971059
APOA5	0.114119	-0.387821	0.245465	0.00626742	5	0.942641	missense	0.678534	1.09778	0.4194	0.971059
TMEM254	0.114132	0.672061	0.425385	0.00302703	4	0.942591	lof	1.95827	4.50783	0.850701	0.971059
TTLL3	0.114133	-0.395796	0.250522	0.527812	5	0.942589	missense	0.673144	1.09991	0.411964	0.971059
NEK3	0.114257	0.610996	0.386866	0.0628399	3	0.942119	missense	1.84226	3.93241	0.863068	0.971059
CLEC19A	0.114279	0.976329	0.618223	0.546827	2	0.942035	missense	2.65469	8.91778	0.790264	0.971059
AQP12B	0.114292	0.509014	0.322326	0.512804	4	0.941983	lof	1.66365	3.12918	0.88449	0.971059
ALOX12B	0.114322	0.192449	0.121875	0.869526	6	0.941869	missense	1.21221	1.5393	0.954634	0.971059
HSD17B13	0.114351	0.305139	0.193256	0.313808	5	0.94176	lof	1.35681	1.98163	0.929003	0.971059
ACTR1B	0.114396	0.172858	0.109491	0.201415	6	0.941591	missense	1.1887	1.47323	0.959115	0.971059
MDC1	0.11452	-0.367402	0.232799	0.546003	6	0.941117	lof	0.692531	1.09295	0.438811	0.971059
OGFRL1	0.114544	0.512798	0.324947	0.89147	4	0.941029	missense	1.66996	3.15723	0.883293	0.971059
PGPEP1	0.114551	-0.581455	0.368461	0.468688	4	0.941001	missense	0.559084	1.15111	0.271542	0.971059
IL17RD	0.114669	-0.526571	0.33379	0.234948	5	0.940553	lof	0.590627	1.13616	0.307033	0.971059
ZXDC	0.114738	-0.551618	0.349734	0.539657	4	0.940292	lof	0.576017	1.14323	0.290226	0.971059
CCNO	0.114742	0.548396	0.347695	0.54384	3	0.940277	lof	1.73048	3.42082	0.875389	0.971059
CSF3R	0.114769	0.252454	0.160073	0.379248	5	0.940176	lof	1.28718	1.76156	0.940551	0.971059
POMT1	0.114783	0.312521	0.198168	0.727334	5	0.940121	lof	1.36687	2.01562	0.92692	0.971059
SOD1	0.114803	0.289092	0.183321	0.302802	5	0.940048	missense	1.33521	1.91248	0.932191	0.971059
SLC35E1	0.114803	0.752677	0.477294	0.447657	2	0.940047	missense	2.12268	5.40959	0.832919	0.971059
SOWAHC	0.11483	1.44908	0.918971	0.321	2	0.939943	lof	4.25918	25.7971	0.703206	0.971059
HSPA2	0.114886	0.676016	0.428779	0.160468	4	0.939735	missense	1.96603	4.5559	0.848411	0.971059
METTL5	0.114892	-0.787891	0.499747	0.959157	4	0.93971	lof	0.454803	1.2112	0.170777	0.971059
TTLL13	0.114912	0.281427	0.178514	0.131469	5	0.939636	missense	1.32502	1.88008	0.93383	0.971059
STAC	0.114967	-0.235574	0.149452	0.744529	5	0.939429	missense	0.790117	1.05903	0.589489	0.971059
RNF213	0.115088	0.262095	0.166332	0.878274	5	0.938971	missense	1.29965	1.80058	0.938084	0.971059
HFE	0.115088	0.56691	0.359776	0.135385	3	0.93897	missense	1.76281	3.56823	0.87088	0.971059
NCAPH	0.115119	-0.347254	0.220395	0.154161	5	0.938853	missense	0.706626	1.08841	0.458759	0.971059
ANAPC5	0.115122	-0.238734	0.151521	0.725759	4	0.938841	missense	0.787624	1.05998	0.58525	0.971059
LUM	0.115199	0.499398	0.317028	0.421035	4	0.938552	missense	1.64773	3.06722	0.885169	0.971059
GNAO1	0.115247	0.365663	0.232161	0.967996	5	0.938372	missense	1.44147	2.27208	0.914505	0.971059
NFKB1	0.115262	0.503661	0.31979	0.339466	4	0.938313	missense	1.65477	3.09705	0.884151	0.971059
RARRES1	0.115391	0.388898	0.247011	0.49092	6	0.937828	lof	1.47535	2.39417	0.909152	0.971059
RMND5B	0.115459	0.255819	0.162515	0.0905698	5	0.937572	lof	1.29152	1.77597	0.939215	0.971059
SLC25A24	0.115558	0.283265	0.18	0.6975	5	0.937199	lof	1.32746	1.88903	0.932827	0.971059
ZNF740	0.115592	3.273	2.08001	NA	1	0.937074	missense	26.3903	1555.91	0.447616	0.971059
FOXA2	0.115616	0.338868	0.215367	0.0458753	5	0.936982	missense	1.40336	2.14039	0.92012	0.971059
TPH1	0.115659	-0.119626	0.0760368	0.863143	6	0.936821	missense	0.887253	1.02984	0.764405	0.971059
PCMTD1	0.115675	-1.13735	0.722959	0.997213	3	0.936759	missense	0.320668	1.32267	0.0777428	0.971059
TNMD	0.115716	-0.877031	0.557548	NA	1	0.936608	missense	0.416016	1.24081	0.139481	0.971059
PCDHA5	0.115717	0.32723	0.208028	0.0500563	4	0.936603	missense	1.38712	2.08541	0.92265	0.971059
SLC35B3	0.115756	-0.583433	0.370943	0.746418	3	0.936456	lof	0.557979	1.15444	0.26969	0.971059
DGKD	0.115815	-0.593739	0.377555	0.836544	4	0.936237	lof	0.552259	1.15751	0.263488	0.971059
FAM180A	0.115829	-1.14898	0.730662	0.997128	3	0.936183	missense	0.316959	1.32726	0.0756921	0.971059
SIM2	0.115854	-0.269147	0.171168	0.931755	5	0.936091	missense	0.764031	1.06859	0.546274	0.971059
MMAB	0.11588	0.214423	0.136375	0.864108	6	0.935991	missense	1.23915	1.61885	0.948501	0.971059
QRICH1	0.115976	-0.820192	0.521787	0.898488	3	0.935632	missense	0.440347	1.22447	0.158358	0.971059
PRODH2	0.116159	0.264418	0.168301	0.0722574	5	0.934945	lof	1.30267	1.81174	0.936644	0.971059
KDM1A	0.116168	0.685243	0.436165	0.114775	2	0.934914	missense	1.98425	4.66518	0.843968	0.971059
ZNF169	0.116189	0.636924	0.405433	0.279219	4	0.934834	missense	1.89066	4.18528	0.854085	0.971059
SLC35A1	0.116212	-0.679605	0.432628	0.917717	5	0.93475	lof	0.506817	1.18335	0.217065	0.971059
ASB11	0.116219	0.581467	0.370162	NA	1	0.934722	lof	1.78866	3.69502	0.865843	0.971059
RASAL2	0.116231	0.219816	0.13994	0.942847	6	0.93468	missense	1.24585	1.63902	0.946991	0.971059
TRIM72	0.116239	0.416484	0.265149	0.202727	5	0.934647	lof	1.51662	2.55021	0.90194	0.971059
LNP1	0.116241	0.699534	0.44535	0.66911	3	0.934642	lof	2.01281	4.8183	0.840841	0.971059
TM7SF2	0.116254	-0.140475	0.089435	0.431642	6	0.93459	missense	0.868946	1.03543	0.729229	0.971059
GPR155	0.116259	0.445403	0.283575	0.173734	5	0.934573	lof	1.56112	2.72158	0.895472	0.971059
KIFC3	0.116263	0.377816	0.240547	0.0248738	5	0.934557	lof	1.45909	2.33798	0.910596	0.971059
FAM120AOS	0.116292	-0.871711	0.555043	0.928131	3	0.934451	lof	0.418235	1.24132	0.140915	0.971059
DNMBP	0.116322	0.386469	0.246096	0.787577	5	0.934337	lof	1.47178	2.38409	0.908574	0.971059
NFYA	0.116361	0.978785	0.623338	0.0306678	2	0.934192	lof	2.66122	9.02977	0.784305	0.971059
RRP12	0.116364	-0.16791	0.106934	0.145596	6	0.934182	missense	0.84543	1.04256	0.685573	0.971059
NTSR2	0.116407	-0.40333	0.256893	0.546028	5	0.934019	lof	0.668091	1.10537	0.403798	0.971059
SKIC8	0.116428	-0.60697	0.386619	NA	1	0.933941	missense	0.545	1.16277	0.255446	0.971059
CERCAM	0.116432	-0.146146	0.0930908	0.233845	6	0.933927	missense	0.864032	1.03698	0.719928	0.971059
KLHL5	0.11647	0.177969	0.113373	0.500364	6	0.933786	missense	1.19479	1.49209	0.956722	0.971059
CELSR3	0.116493	0.126879	0.0808318	0.295047	6	0.9337	missense	1.13528	1.33017	0.968941	0.971059
TJAP1	0.116501	0.425528	0.271101	0.348105	4	0.933669	lof	1.5304	2.60358	0.899578	0.971059
DEF6	0.11653	-0.839271	0.534736	0.907111	4	0.933563	lof	0.432025	1.23221	0.151472	0.971059
FAM177A1	0.116549	0.6059	0.386065	0.353643	4	0.933491	lof	1.8329	3.90629	0.86003	0.971059
WDR27	0.116607	0.391398	0.24943	0.55809	5	0.933274	missense	1.47905	2.41158	0.907117	0.971059
TNFAIP8L3	0.116622	0.370553	0.236155	0.267457	5	0.933218	missense	1.44854	2.30117	0.911822	0.971059
YJU2B	0.116696	-0.706923	0.450616	0.303036	3	0.932943	missense	0.493159	1.19278	0.203899	0.971059
C6orf120	0.116774	-0.703857	0.448757	0.658882	3	0.932652	missense	0.494674	1.19209	0.205272	0.971059
NR2C2	0.116776	-0.238337	0.151957	0.466089	6	0.932645	missense	0.787937	1.0613	0.584983	0.971059
CEP57	0.116817	0.541382	0.345209	0.780844	5	0.932493	missense	1.71838	3.38039	0.873517	0.971059
HIBCH	0.116837	0.372095	0.237277	0.826252	5	0.93242	missense	1.45077	2.30979	0.911223	0.971059
WDR5	0.1169	0.757784	0.483305	0.070697	3	0.932186	missense	2.13354	5.50173	0.827378	0.971059
MOB3C	0.116907	-0.270888	0.172772	0.980677	5	0.932158	missense	0.762702	1.07009	0.543611	0.971059
CHORDC1	0.116925	0.530095	0.338112	0.546229	4	0.932092	lof	1.69909	3.29628	0.875812	0.971059
SERPINF1	0.117015	-0.653038	0.41663	0.722115	5	0.93176	lof	0.520462	1.17769	0.23001	0.971059
GABRP	0.117039	0.168678	0.107621	0.850573	6	0.931671	missense	1.18374	1.46172	0.95862	0.971059
FAM117A	0.117044	1.17918	0.752361	0.376519	2	0.93165	lof	3.2517	14.208	0.744196	0.971059
PRMT9	0.117057	-0.24493	0.15628	0.512687	6	0.931604	missense	0.782759	1.0633	0.576235	0.971059
TCP11	0.117131	1.47367	0.940486	0.291281	2	0.931327	missense	4.36525	27.5782	0.690957	0.971059
AGPAT2	0.117153	0.247471	0.157943	0.336716	6	0.931246	missense	1.28078	1.7455	0.939791	0.971059
NGRN	0.117209	1.80464	1.15195	0.0422405	2	0.931038	missense	6.07776	58.1168	0.635602	0.971059
GJB5	0.117262	-0.175306	0.111918	0.867533	6	0.930844	missense	0.839201	1.04504	0.673906	0.971059
CNBD1	0.117282	0.271684	0.173458	0.535404	5	0.930768	missense	1.31217	1.84349	0.933987	0.971059
CNOT1	0.117352	1.09023	0.696194	NA	1	0.93051	lof	2.97496	11.6438	0.760096	0.971059
CLSTN3	0.117485	0.299186	0.191122	0.707998	5	0.930019	missense	1.34876	1.96165	0.92736	0.971059
HEMK1	0.11753	-0.363041	0.231942	0.608393	5	0.929851	lof	0.695558	1.09589	0.441469	0.971059
EIF2AK4	0.117532	0.328662	0.209979	0.523655	5	0.929844	lof	1.38911	2.0964	0.920447	0.971059
MYO16	0.117534	-0.161875	0.103421	0.912262	6	0.929838	missense	0.850547	1.04167	0.694489	0.971059
ADIG	0.117565	-1.40987	0.900834	NA	1	0.929721	lof	0.244174	1.42727	0.0417728	0.971059
SLC30A9	0.117566	0.594957	0.380147	0.175674	4	0.929719	lof	1.81295	3.81921	0.860596	0.971059
CNGB1	0.117591	0.245438	0.156833	0.799501	6	0.929627	lof	1.27818	1.73817	0.939926	0.971059
PCNX3	0.117592	-0.645459	0.412444	0.414674	3	0.929623	lof	0.524422	1.17696	0.233669	0.971059
MAN1C1	0.117621	0.928809	0.593549	0.228976	3	0.929516	lof	2.53149	8.10244	0.790929	0.971059
TCEAL4	0.117692	-0.947561	0.60565	NA	1	0.929255	lof	0.387685	1.27063	0.118288	0.971059
NSUN7	0.11772	0.534266	0.341512	0.640959	5	0.929149	lof	1.7062	3.33219	0.873631	0.971059
ECT2	0.11773	-0.498937	0.318937	0.428455	4	0.929114	lof	0.607175	1.13449	0.324959	0.971059
RPF2	0.117751	0.506853	0.324016	0.399782	5	0.929036	lof	1.66006	3.13279	0.879661	0.971059
METTL8	0.117755	-0.533716	0.341192	0.540694	3	0.929021	missense	0.586422	1.14456	0.300456	0.971059
INSM2	0.117763	-0.902239	0.576794	0.828542	2	0.928991	lof	0.40566	1.25643	0.130974	0.971059
RELT	0.11781	-0.655876	0.419349	0.782189	4	0.928819	lof	0.518987	1.18063	0.228139	0.971059
MAD2L1BP	0.117818	0.812401	0.519439	0.262057	3	0.928788	missense	2.25331	6.23701	0.814078	0.971059
MRPL40	0.117962	-0.872017	0.557776	0.941006	4	0.928257	lof	0.418107	1.2476	0.14012	0.971059
TP53	0.117968	1.03435	0.66162	0.951766	2	0.928236	lof	2.81328	10.2895	0.769184	0.971059
NEURL2	0.11797	1.0314	0.659734	0.719128	3	0.928229	lof	2.80498	10.2213	0.769756	0.971059
LSM14B	0.118041	1.17713	0.753099	0.244287	3	0.927966	missense	3.24505	14.1995	0.741601	0.971059
TBC1D32	0.11805	-0.371436	0.237641	0.573353	4	0.927934	missense	0.689743	1.09893	0.432915	0.971059
KIAA0895	0.118095	1.50355	0.962077	NA	1	0.92777	missense	4.49764	29.6429	0.682415	0.971059
PRDM13	0.118101	0.751377	0.480791	0.437499	3	0.927748	missense	2.11992	5.43972	0.826156	0.971059
GPR61	0.11811	0.763589	0.488616	0.969385	3	0.927715	missense	2.14596	5.59166	0.823576	0.971059
NFU1	0.118112	-0.817448	0.523084	0.891853	3	0.927707	lof	0.441557	1.23096	0.158391	0.971059
PTN	0.118126	-1.07754	0.689544	0.999743	3	0.927654	missense	0.340431	1.31517	0.0881206	0.971059
ZBTB3	0.118147	-0.545396	0.349032	0.558494	4	0.927576	missense	0.579612	1.14879	0.292439	0.971059
PPM1M	0.118165	-0.581141	0.371925	0.957681	4	0.927511	lof	0.55926	1.15932	0.269789	0.971059
MEOX2	0.118178	-0.274988	0.175996	0.882582	5	0.927462	missense	0.759581	1.07247	0.537977	0.971059
ANKUB1	0.118229	-0.408386	0.261409	0.579314	5	0.927275	lof	0.664722	1.10957	0.398221	0.971059
SPAG17	0.118351	0.692564	0.443459	0.273492	3	0.926828	missense	1.99883	4.76712	0.838102	0.971059
ARL14	0.118357	-0.234477	0.150141	0.207065	5	0.926808	missense	0.790985	1.06162	0.58934	0.971059
ADAMTS16	0.118433	-0.18134	0.11614	0.959086	5	0.926529	missense	0.834152	1.04738	0.664331	0.971059
DNAI1	0.118437	-0.231436	0.148226	0.658802	4	0.926513	missense	0.793394	1.06087	0.593357	0.971059
ACP6	0.118495	-0.531092	0.340199	0.632276	4	0.926299	lof	0.587963	1.14534	0.301833	0.971059
TNXB	0.118519	-0.263572	0.168846	0.664818	4	0.926212	missense	0.768302	1.06969	0.551832	0.971059
QPRT	0.118534	-0.595012	0.381185	0.565965	4	0.926156	missense	0.551556	1.16429	0.261287	0.971059
METAP1	0.118566	0.415646	0.266299	0.278466	4	0.926041	missense	1.51535	2.55383	0.899154	0.971059
NAPSA	0.11862	-0.566963	0.3633	0.804971	5	0.925842	lof	0.567246	1.15616	0.278307	0.971059
ZNF398	0.118621	1.18135	0.756987	0.420846	2	0.92584	missense	3.25876	14.3685	0.739081	0.971059
ISY1	0.118624	-1.35261	0.866736	0.890936	2	0.925829	lof	0.258565	1.41368	0.0472922	0.971059
WASHC3	0.118638	0.675499	0.432868	0.556274	3	0.925778	lof	1.96501	4.59019	0.841202	0.971059
CFAP92	0.11867	-0.60532	0.387932	0.843345	2	0.925658	missense	0.5459	1.16769	0.255211	0.971059
RBM34	0.118702	-0.457476	0.293208	0.868843	5	0.925542	lof	0.632879	1.12436	0.356236	0.971059
ACSL5	0.118727	-0.549934	0.352491	0.356944	5	0.92545	lof	0.576988	1.15136	0.289148	0.971059
ENG	0.118743	0.788057	0.505141	0.083556	3	0.925394	lof	2.19912	5.91879	0.817079	0.971059
IFT122	0.118763	-0.148975	0.0954975	0.732487	6	0.925318	missense	0.861591	1.03894	0.714516	0.971059
PPP2R5B	0.118787	-0.362171	0.232178	0.450167	5	0.925231	missense	0.696164	1.09735	0.441649	0.971059
STK32C	0.118839	0.508247	0.325869	0.0170261	4	0.92504	missense	1.66237	3.14858	0.877694	0.971059
H2AC8	0.11884	3.22241	2.06609	NA	1	0.925038	lof	25.0884	1439.35	0.4373	0.971059
UTP14A	0.118848	0.787373	0.504847	NA	1	0.925009	missense	2.19762	5.91134	0.816992	0.971059
SYPL2	0.118849	-0.398188	0.25531	0.080402	5	0.925003	missense	0.671536	1.10763	0.407141	0.971059
RAB6C	0.118925	-1.17355	0.752613	0.942184	2	0.924728	lof	0.309267	1.35198	0.070745	0.971059
VIT	0.118938	0.122296	0.0784326	0.622743	6	0.92468	missense	1.13009	1.31788	0.969057	0.971059
CFAP20DC	0.118981	-0.501208	0.32148	0.843681	5	0.924521	missense	0.605799	1.13757	0.322611	0.971059
MFNG	0.119024	0.396315	0.25423	0.108017	5	0.924367	lof	1.48634	2.44637	0.903052	0.971059
ADPGK	0.11906	0.85664	0.549575	0.791019	4	0.924235	lof	2.35523	6.91579	0.802096	0.971059
TMBIM4	0.11907	0.340273	0.218307	0.0395172	3	0.924197	lof	1.40533	2.15578	0.916119	0.971059
FBXL5	0.119084	1.40349	0.900465	0.148182	2	0.924148	lof	4.06939	23.7696	0.696687	0.971059
TMEM86A	0.1191	-0.89407	0.57365	0.86224	3	0.92409	lof	0.408988	1.25896	0.132865	0.971059
BAG5	0.119103	0.296741	0.190396	0.121497	6	0.924077	missense	1.34547	1.95408	0.926413	0.971059
CIB1	0.11912	0.431723	0.277016	0.495752	5	0.924014	missense	1.53991	2.65031	0.894734	0.971059
STAR	0.119206	-0.860737	0.552422	0.336448	4	0.923702	lof	0.422851	1.24858	0.143204	0.971059
MTG2	0.11927	0.245792	0.157777	0.0303962	6	0.923469	missense	1.27863	1.742	0.93852	0.971059
NME3	0.119286	0.519519	0.3335	0.0869111	5	0.923409	lof	1.68122	3.23225	0.874466	0.971059
GDAP2	0.119301	-0.370545	0.237878	0.966283	5	0.923356	lof	0.690358	1.10042	0.433101	0.971059
H2AC12	0.119315	-0.255027	0.163725	0.254366	6	0.923304	missense	0.774895	1.06809	0.562183	0.971059
SEMA4C	0.119399	-0.574071	0.368632	0.704904	2	0.922998	lof	0.563228	1.16003	0.273463	0.971059
NMRK1	0.119454	-0.603825	0.387796	0.944336	5	0.922798	lof	0.546717	1.16912	0.255661	0.971059
GATD1	0.119462	0.229142	0.147165	0.62304	6	0.922771	missense	1.25752	1.67797	0.942422	0.971059
SPEF1	0.119481	0.858179	0.55119	0.100765	3	0.922702	lof	2.35886	6.94839	0.800793	0.971059
HBG1	0.119492	-1.01952	0.654838	0.771665	2	0.92266	lof	0.360767	1.30208	0.0999581	0.971059
PTGER1	0.119543	-0.565691	0.363392	0.935948	4	0.922476	lof	0.567968	1.15784	0.278611	0.971059
ESPL1	0.119581	-0.316842	0.203555	0.538899	4	0.922339	lof	0.728446	1.08559	0.488796	0.971059
HEATR5A	0.119644	-0.241836	0.155395	0.942457	6	0.92211	lof	0.785185	1.06475	0.579025	0.971059
RPS6KA6	0.119733	1.94194	1.24812	NA	1	0.921786	missense	6.9723	80.5004	0.603884	0.971059
QPRT	0.119739	0.814232	0.523329	0.222488	4	0.921765	lof	2.25744	6.29626	0.809375	0.971059
TEX55	0.119752	0.482759	0.310293	0.322261	4	0.921718	lof	1.62054	2.97705	0.88213	0.971059
AGTPBP1	0.119804	0.588693	0.378435	0.397444	4	0.921528	missense	1.80163	3.78265	0.858095	0.971059
SSR1	0.119867	0.536409	0.344884	0.626585	4	0.921301	missense	1.70986	3.36148	0.869738	0.971059
LGALSL	0.11988	-0.87971	0.565629	0.932875	3	0.921252	missense	0.414903	1.25725	0.136922	0.971059
RBM47	0.119916	0.422228	0.271507	0.114422	5	0.921124	missense	1.52536	2.59706	0.895901	0.971059
CPSF4L	0.119939	0.537792	0.34584	0.116129	4	0.921041	lof	1.71222	3.37244	0.869311	0.971059
GMIP	0.119945	-0.523844	0.336877	0.589265	4	0.921016	missense	0.59224	1.14618	0.306015	0.971059
TPSD1	0.120041	-0.292561	0.18819	0.54488	5	0.920672	lof	0.746349	1.07928	0.516121	0.971059
ST3GAL5	0.120052	-0.509745	0.327904	0.88047	4	0.920631	lof	0.600649	1.14219	0.315867	0.971059
TBKBP1	0.120056	-1.07743	0.693087	0.999412	3	0.920617	missense	0.340469	1.32448	0.0875205	0.971059
CFAP43	0.120076	-0.620133	0.398939	0.883506	4	0.920543	missense	0.537873	1.17561	0.246091	0.971059
MYOG	0.120106	-0.318142	0.204681	0.938872	5	0.920436	missense	0.7275	1.08658	0.487085	0.971059
UPP1	0.120219	0.163351	0.105126	0.519901	6	0.920026	missense	1.17745	1.44686	0.958202	0.971059
LY75	0.120275	-0.211395	0.136066	0.932736	5	0.919824	lof	0.809455	1.05685	0.61997	0.971059
GDNF	0.120282	0.48793	0.314066	0.991607	4	0.919801	missense	1.62894	3.0147	0.880171	0.971059
KIRREL3	0.120295	1.00373	0.646091	0.32369	3	0.919752	lof	2.72843	9.68003	0.76904	0.971059
FGF17	0.120303	0.498999	0.321209	0.0326384	5	0.919724	missense	1.64707	3.09123	0.877595	0.971059
CALCRL	0.120341	0.869678	0.559875	0.0898631	3	0.919586	lof	2.38614	7.14944	0.796382	0.971059
ADAM18	0.120348	-0.267817	0.172416	0.303865	5	0.919563	missense	0.765048	1.07264	0.545664	0.971059
RFX1	0.120385	-0.48397	0.311603	0.663338	5	0.919427	missense	0.616332	1.13516	0.334636	0.971059
CCDC93	0.120456	0.65847	0.424036	0.443082	4	0.919171	lof	1.93183	4.43524	0.841439	0.971059
AKAP11	0.120466	1.40894	0.907342	0.0765031	2	0.919134	lof	4.09161	24.2236	0.691113	0.971059
CLIC4	0.120495	0.301638	0.194267	0.161769	6	0.919029	missense	1.35207	1.97862	0.923924	0.971059
MMEL1	0.120516	-0.112943	0.0727442	0.954038	6	0.918955	missense	0.893201	1.03008	0.774512	0.971059
MPG	0.120537	-0.347905	0.22409	0.944997	5	0.918881	lof	0.706166	1.09561	0.455153	0.971059
SSTR3	0.120589	0.476515	0.306973	0.666465	2	0.918691	missense	1.61045	2.93933	0.882363	0.971059
USP54	0.120668	0.330464	0.212931	0.00564062	5	0.918408	lof	1.39161	2.11237	0.916786	0.971059
FAM53C	0.120677	0.649005	0.41819	0.0763625	5	0.918377	missense	1.91364	4.3434	0.843119	0.971059
CDK11B	0.120746	0.808973	0.521364	0.0649755	3	0.918126	lof	2.2456	6.23917	0.808237	0.971059
TCF25	0.120752	0.690942	0.445302	0.125621	4	0.918106	lof	1.9956	4.77663	0.833726	0.971059
SLC10A1	0.120772	0.401367	0.258689	0.665272	5	0.918035	lof	1.49387	2.48034	0.899728	0.971059
CD37	0.120775	0.333707	0.215083	0.884512	5	0.918022	missense	1.39613	2.12818	0.915893	0.971059
TMEM116	0.120777	-0.477568	0.307806	0.884837	4	0.918017	missense	0.62029	1.13398	0.339301	0.971059
NBPF19	0.120813	-0.413207	0.26635	0.703446	2	0.917885	lof	0.661526	1.11498	0.392487	0.971059
ISOC2	0.120815	0.879258	0.566766	0.0350997	4	0.917878	lof	2.40911	7.31641	0.793261	0.971059
FSTL4	0.120836	-0.279645	0.180268	0.579202	5	0.917803	missense	0.756052	1.07646	0.531012	0.971059
M1AP	0.120847	-0.86279	0.556198	0.511805	3	0.917764	missense	0.421983	1.25528	0.141857	0.971059
GALNT14	0.120864	0.155569	0.100292	0.00717954	6	0.917703	missense	1.16832	1.42211	0.959826	0.971059
SHMT2	0.120908	0.990128	0.638391	0.780151	2	0.917546	lof	2.69158	9.40624	0.77019	0.971059
VPS37D	0.120927	0.433213	0.279331	0.959371	4	0.917476	missense	1.5422	2.66633	0.892011	0.971059
ADCK1	0.120954	-0.191584	0.12354	0.432594	6	0.917381	missense	0.82565	1.05185	0.648092	0.971059
SYTL5	0.121062	-0.493138	0.318086	0.396891	2	0.916992	missense	0.610707	1.13918	0.327395	0.971059
CCT6B	0.1211	0.36457	0.23518	0.412267	6	0.916856	lof	1.4399	2.28308	0.908116	0.971059
COL8A1	0.121106	-1.08185	0.697903	0.99946	3	0.916836	lof	0.338966	1.33114	0.0863156	0.971059
SCGN	0.121298	0.279474	0.180381	0.459965	6	0.916148	missense	1.32243	1.88329	0.928603	0.971059
C17orf113	0.121469	-0.436404	0.281799	0.27784	2	0.915533	missense	0.646357	1.12291	0.372049	0.971059
SETD9	0.121538	-0.316824	0.20462	0.61315	5	0.915287	missense	0.728459	1.08788	0.487785	0.971059
BEST4	0.121562	0.160018	0.103354	0.319468	6	0.915203	missense	1.17353	1.43705	0.958337	0.971059
NABP2	0.121586	1.79015	1.15632	NA	1	0.915116	lof	5.99035	57.7734	0.621122	0.971059
ASAH2B	0.121611	-1.07334	0.69335	0.976218	2	0.915027	lof	0.341866	1.3306	0.0878344	0.971059
QRSL1	0.12163	0.21533	0.139105	0.627931	5	0.914958	missense	1.24027	1.62902	0.944296	0.971059
NUDCD2	0.121631	-1.13254	0.73163	0.978118	2	0.914954	missense	0.322215	1.35183	0.0768015	0.971059
RPP30	0.121646	-0.657482	0.424756	0.763023	4	0.914903	lof	0.518155	1.1913	0.225372	0.971059
ARHGAP40	0.121716	0.309145	0.199756	0.296743	5	0.914653	lof	1.36226	2.0151	0.920925	0.971059
NLRP5	0.121736	0.37619	0.243091	0.11805	3	0.914583	missense	1.45672	2.34585	0.904595	0.971059
ZCCHC18	0.121748	-0.606611	0.392	0.279216	2	0.914537	missense	0.545196	1.17552	0.252857	0.971059
ZMAT5	0.121762	0.730237	0.471906	0.307762	4	0.914487	missense	2.07557	5.23398	0.823082	0.971059
RNF187	0.121765	-1.077	0.696006	0.97738	2	0.914477	lof	0.340614	1.33265	0.0870584	0.971059
REPIN1	0.121769	1.88008	1.215	NA	1	0.914465	lof	6.55403	70.9148	0.605732	0.971059
PGS1	0.121787	-0.310437	0.200629	0.749966	5	0.9144	missense	0.733127	1.08632	0.494766	0.971059
CYFIP1	0.121794	0.588882	0.380589	0.520557	4	0.914376	lof	1.80197	3.79938	0.854641	0.971059
EDEM2	0.121907	-0.517504	0.33456	0.334114	4	0.913972	lof	0.596006	1.14824	0.309362	0.971059
CPLX2	0.121974	0.554137	0.358307	0.891866	3	0.913734	missense	1.74044	3.51282	0.862306	0.971059
VSTM1	0.121985	0.632407	0.408929	0.198028	4	0.913693	lof	1.88214	4.19506	0.844429	0.971059
NDUFA8	0.122009	-0.25526	0.165068	0.637634	5	0.913609	missense	0.774715	1.07066	0.560574	0.971059
OR2H1	0.122021	1.66563	1.07714	NA	1	0.913566	lof	5.28898	43.6765	0.640465	0.971059
TRIM59	0.122026	-0.272837	0.176442	0.822639	6	0.913549	lof	0.761217	1.07572	0.538664	0.971059
DUSP16	0.122046	-0.88606	0.573041	0.463053	4	0.913476	missense	0.412277	1.26757	0.134093	0.971059
SEC11A	0.122074	-0.638479	0.412954	0.0790815	2	0.913377	missense	0.528095	1.18638	0.235071	0.971059
IVD	0.122107	-0.190947	0.123511	0.595102	6	0.91326	missense	0.826176	1.05246	0.648542	0.971059
PIP4K2A	0.122116	0.888776	0.574904	0.312318	3	0.913229	missense	2.43215	7.50515	0.788174	0.971059
CCN2	0.122164	1.88327	1.21835	NA	1	0.913058	lof	6.57497	71.61	0.60369	0.971059
PTPRH	0.122217	-0.195496	0.126491	0.61032	6	0.912869	lof	0.822427	1.05382	0.641839	0.971059
TCF19	0.122241	0.806029	0.521554	0.187934	3	0.912784	missense	2.239	6.22315	0.80556	0.971059
ABCA8	0.122243	-0.122923	0.0795402	0.565501	6	0.912775	missense	0.884331	1.03353	0.756674	0.971059
KIFAP3	0.122283	-0.71142	0.460389	0.910253	4	0.912633	lof	0.490946	1.21039	0.199133	0.971059
ANXA13	0.122393	-0.434381	0.281188	0.63767	4	0.912242	missense	0.647666	1.12384	0.373249	0.971059
FAM209A	0.122407	0.755663	0.489181	0.812674	4	0.912195	lof	2.12902	5.55366	0.816171	0.971059
SLC28A1	0.122496	0.2856	0.184928	0.124018	5	0.911879	lof	1.33056	1.91183	0.92602	0.971059
VTI1A	0.122543	0.740273	0.479393	0.375659	3	0.911712	lof	2.09651	5.36493	0.819274	0.971059
KRR1	0.122571	-0.885981	0.573795	0.913933	3	0.911613	lof	0.412309	1.26954	0.133906	0.971059
ERI3	0.122606	1.01942	0.660275	0.369705	3	0.91149	lof	2.77158	10.1103	0.759784	0.971059
RPL13A	0.122623	-1.26945	0.82226	0.956309	2	0.911427	lof	0.280986	1.40801	0.0560742	0.971059
PGAP3	0.12263	-0.87779	0.568581	0.500051	3	0.911402	lof	0.4157	1.26697	0.136394	0.971059
OR10G3	0.122638	1.86733	1.20957	0.645952	2	0.911375	lof	6.471	69.2756	0.604454	0.971059
ZNF221	0.122724	-1.09217	0.707621	0.997912	3	0.91107	lof	0.335487	1.34281	0.0838179	0.971059
ASB11	0.122726	0.333705	0.21621	0.103007	2	0.911064	missense	1.39613	2.13288	0.913871	0.971059
NXPH1	0.122746	-0.492333	0.319003	0.504208	4	0.910994	missense	0.611199	1.14215	0.327071	0.971059
CLCN7	0.122747	0.12996	0.084207	0.43854	6	0.910988	missense	1.13878	1.34313	0.965523	0.971059
YJU2B	0.122796	0.684102	0.443317	0.064451	2	0.910816	lof	1.98199	4.72564	0.831271	0.971059
DTNB	0.122821	0.186047	0.120572	0.000831083	6	0.910728	missense	1.20448	1.52557	0.950969	0.971059
SLC35F2	0.122857	-0.386307	0.250379	0.869079	5	0.910599	lof	0.679562	1.11008	0.416009	0.971059
MINAR2	0.12287	-1.08337	0.702193	0.999157	3	0.910556	lof	0.338453	1.34034	0.0854633	0.971059
NPY2R	0.122871	-0.295597	0.191594	0.65407	4	0.910552	missense	0.744087	1.08321	0.511135	0.971059
PAX5	0.122896	0.280865	0.182057	0.544053	5	0.910463	missense	1.32427	1.89212	0.926847	0.971059
TOX	0.122969	0.892537	0.578656	0.165379	3	0.910205	missense	2.44132	7.58903	0.785348	0.971059
LRFN1	0.122993	-0.63059	0.408855	0.980996	4	0.91012	missense	0.532278	1.18621	0.238844	0.971059
C11orf98	0.123059	3.15345	2.04496	NA	1	0.909886	missense	23.4168	1288.95	0.425423	0.971059
AIP	0.123076	-0.53888	0.349471	0.757489	4	0.909827	lof	0.583401	1.15729	0.294098	0.971059
CACNB2	0.123081	-0.161813	0.10494	0.886675	6	0.909808	missense	0.8506	1.04484	0.692467	0.971059
STXBP4	0.123126	0.514327	0.333592	0.518234	4	0.909651	lof	1.67251	3.21609	0.869782	0.971059
TNS2	0.123166	-0.118431	0.0768224	0.540081	6	0.909509	missense	0.888313	1.03266	0.764141	0.971059
FAM20C	0.123173	1.33248	0.864356	0.0231771	2	0.909483	lof	3.79044	20.6274	0.696522	0.971059
NEIL1	0.123174	-0.280628	0.182038	0.616212	5	0.909483	missense	0.755309	1.07914	0.528653	0.971059
OTUD4	0.12324	-0.394691	0.256074	0.808736	5	0.909247	missense	0.673888	1.11317	0.407956	0.971059
FFAR2	0.123251	-0.61857	0.401338	0.387109	3	0.90921	missense	0.538714	1.183	0.24532	0.971059
NIT1	0.123316	-0.218477	0.141776	0.999159	6	0.908981	missense	0.803742	1.0612	0.608744	0.971059
LRRN4	0.123351	0.566625	0.367734	0.243628	5	0.908856	lof	1.76231	3.62329	0.857158	0.971059
WDR13	0.123362	1.12499	0.730125	NA	1	0.908818	missense	3.08018	12.8846	0.736344	0.971059
PXMP2	0.123372	0.208844	0.135545	0.23886	6	0.908783	missense	1.23225	1.60723	0.94476	0.971059
CLPS	0.123374	-0.826327	0.536309	0.904666	3	0.908777	lof	0.437654	1.25212	0.152973	0.971059
MTERF1	0.123421	0.708036	0.459593	0.00324767	3	0.908612	missense	2.03	4.997	0.824675	0.971059
SLC7A5	0.12344	-1.09988	0.713977	0.953761	2	0.908545	lof	0.332912	1.34921	0.0821448	0.971059
MLLT10	0.123462	-0.70709	0.459029	0.962421	3	0.908466	lof	0.493077	1.21241	0.200531	0.971059
USB1	0.123496	-0.723072	0.469447	0.960482	4	0.908347	lof	0.485259	1.2178	0.193362	0.971059
PSAPL1	0.123511	0.313988	0.203861	0.263415	5	0.908296	missense	1.36887	2.04124	0.91798	0.971059
CAMK2G	0.12354	3.1513	2.04619	NA	1	0.908192	lof	23.3664	1289.27	0.423489	0.971059
NRF1	0.123555	0.902392	0.58596	0.768789	3	0.90814	missense	2.46549	7.7747	0.781852	0.971059
AFM	0.123568	-0.257205	0.16702	0.562281	6	0.908095	lof	0.773209	1.07267	0.557349	0.971059
FKBP15	0.123597	0.3307	0.214762	0.871203	5	0.907991	lof	1.39194	2.12046	0.913719	0.971059
CDK10	0.123631	-0.277766	0.180402	0.197076	5	0.907872	missense	0.757474	1.07877	0.531872	0.971059
VSX1	0.12365	-0.342515	0.222465	0.918537	5	0.907805	lof	0.709983	1.09803	0.459073	0.971059
FBXO21	0.12366	1.858	1.20681	NA	1	0.907772	missense	6.41091	68.2622	0.602087	0.971059
ARL8B	0.123663	0.699268	0.454194	0.0963515	4	0.907761	missense	2.01228	4.90124	0.826172	0.971059
TEX9	0.123672	-0.342473	0.222451	0.719443	6	0.90773	lof	0.710012	1.09804	0.459104	0.971059
NIPAL1	0.123692	0.231898	0.150636	0.469452	6	0.907659	missense	1.26099	1.69409	0.938616	0.971059
MTBP	0.123776	-0.323666	0.210293	0.0694307	4	0.907365	lof	0.723492	1.09254	0.479102	0.971059
MAP3K4	0.123786	-0.221599	0.143982	0.766334	5	0.907328	missense	0.801237	1.06248	0.604228	0.971059
PRPF31	0.123839	-0.235825	0.153247	0.929515	5	0.907142	missense	0.789919	1.06667	0.584973	0.971059
PSMG1	0.123886	1.76496	1.14707	0.0499954	2	0.906977	lof	5.84135	55.325	0.616743	0.971059
PLAAT5	0.12405	-1.08363	0.704574	0.999656	3	0.906402	missense	0.338365	1.34627	0.0850433	0.971059
VIL1	0.124142	-0.328388	0.213569	0.585443	5	0.906083	lof	0.720083	1.0944	0.473794	0.971059
RPL19	0.124175	-0.583862	0.379751	0.726314	4	0.905967	missense	0.55774	1.17404	0.264961	0.971059
SELENON	0.124215	0.139538	0.0907672	0.621892	6	0.905825	missense	1.14974	1.37361	0.962361	0.971059
H4C4	0.124225	-0.772789	0.502699	0.376651	2	0.90579	missense	0.461724	1.23677	0.172376	0.971059
PURG	0.124246	3.15292	2.05109	NA	1	0.905717	lof	23.4043	1303.83	0.420119	0.971059
NME4	0.124261	0.761899	0.495663	0.176259	3	0.905665	lof	2.14234	5.65986	0.810908	0.971059
LGALS4	0.124349	0.832163	0.5415	0.719393	4	0.905359	missense	2.29828	6.6426	0.795188	0.971059
TRAPPC8	0.124379	1.02056	0.664147	0.0595714	3	0.905252	lof	2.77475	10.199	0.754902	0.971059
LRRC45	0.124413	-0.392684	0.255568	0.612891	5	0.905135	lof	0.675242	1.1143	0.409181	0.971059
TRAPPC13	0.124441	-0.844415	0.549607	0.945527	4	0.905035	lof	0.429809	1.26215	0.146366	0.971059
ARMH4	0.124454	-0.288603	0.18785	0.267228	5	0.904992	lof	0.74931	1.08284	0.518513	0.971059
NCS1	0.12448	0.887578	0.57776	0.790778	3	0.904901	missense	2.42924	7.53824	0.782836	0.971059
TNNI2	0.124533	-1.08722	0.707817	0.999087	3	0.904714	lof	0.337152	1.34999	0.0842014	0.971059
ANXA8	0.124548	-1.24743	0.812149	NA	1	0.904664	missense	0.287242	1.41112	0.0584699	0.971059
CYP4F8	0.124594	-0.53478	0.348215	0.672201	5	0.904504	lof	0.585798	1.15919	0.296034	0.971059
LGR4	0.124621	-0.202827	0.132078	0.97338	6	0.90441	missense	0.816419	1.05765	0.630211	0.971059
LRRC71	0.124627	-0.536619	0.349444	0.91467	4	0.904387	missense	0.584722	1.15985	0.294779	0.971059
SLC22A8	0.124759	-0.66564	0.433613	0.971149	5	0.903929	lof	0.513944	1.20231	0.219694	0.971059
ZNF213	0.124762	3.15725	2.05672	NA	1	0.903918	missense	23.506	1324.03	0.417311	0.971059
CSMD2	0.124799	0.119228	0.0776761	0.158192	6	0.903788	missense	1.12663	1.3119	0.967522	0.971059
TBC1D26	0.124814	0.437961	0.28534	0.877307	3	0.903735	lof	1.54955	2.71076	0.885764	0.971059
LMOD2	0.124861	0.516481	0.336539	0.389636	5	0.903572	lof	1.67612	3.2417	0.866637	0.971059
CTSW	0.124961	0.368762	0.240349	0.875495	6	0.903224	lof	1.44594	2.31601	0.902739	0.971059
TRIM49	0.124999	-0.348963	0.227468	0.656017	3	0.903092	lof	0.705419	1.10172	0.451671	0.971059
DDAH2	0.125024	3.15361	2.05578	NA	1	0.903008	lof	23.4205	1316.77	0.416566	0.971059
RSL1D1	0.125193	0.765864	0.499475	0.0753908	4	0.902421	lof	2.15085	5.72496	0.808069	0.971059
RGS2	0.125237	0.318103	0.207482	0.0189195	4	0.902267	missense	1.37452	2.06425	0.915246	0.971059
PLD4	0.125309	-0.874565	0.570542	0.678365	3	0.902018	missense	0.417043	1.27596	0.136309	0.971059
FBXL6	0.125312	0.353788	0.230804	0.691785	4	0.902006	lof	1.42445	2.2393	0.906116	0.971059
RNF4	0.125321	0.901528	0.58815	0.53502	3	0.901977	missense	2.46336	7.80139	0.77783	0.971059
GPR15	0.125358	-0.524677	0.342329	0.40683	4	0.901849	lof	0.591746	1.15753	0.302509	0.971059
MXI1	0.125397	-1.08838	0.710196	0.962478	2	0.901712	missense	0.336761	1.35473	0.0837126	0.971059
HSPA13	0.125412	0.811059	0.529258	0.568445	2	0.90166	lof	2.25029	6.34967	0.79749	0.971059
ZBTB41	0.125423	0.803977	0.524651	0.0256084	4	0.901622	lof	2.23441	6.2482	0.799043	0.971059
FBXO15	0.125432	-0.511975	0.334107	0.305967	5	0.901593	lof	0.599311	1.15359	0.311354	0.971059
YAE1	0.12544	-1.09858	0.716933	0.999771	3	0.901563	missense	0.333344	1.35881	0.0817762	0.971059
CDH12	0.12545	0.552824	0.360782	0.743006	4	0.901531	lof	1.73815	3.52527	0.857008	0.971059
SBSN	0.125491	0.699788	0.456742	0.070333	5	0.901389	lof	2.01333	4.92835	0.822484	0.971059
KIAA1522	0.125585	0.84487	0.551572	0.0555003	3	0.901064	lof	2.32767	6.86167	0.789613	0.971059
C19orf25	0.125613	0.887225	0.579268	NA	1	0.900964	lof	2.42838	7.55787	0.780251	0.971059
BRD7	0.125619	0.652734	0.426176	0.745546	4	0.900945	missense	1.92079	4.4284	0.833126	0.971059
CREB3	0.125638	-0.555208	0.362518	0.659168	5	0.90088	lof	0.573953	1.16804	0.28203	0.971059
PIGB	0.125638	-0.299648	0.195653	0.759218	5	0.900879	missense	0.741079	1.08745	0.505035	0.971059
LTBR	0.125714	1.38088	0.901814	NA	1	0.900616	lof	3.9784	23.2996	0.679311	0.971059
ASPHD1	0.125739	1.3808	0.90182	0.268727	2	0.900531	lof	3.97808	23.298	0.679248	0.971059
MAP3K13	0.125772	-0.852781	0.557012	0.70518	4	0.900418	lof	0.426228	1.26993	0.143055	0.971059
NDUFS4	0.125816	-0.389607	0.254511	0.571666	5	0.900262	missense	0.677323	1.11542	0.411294	0.971059
TIAM1	0.125887	-0.256986	0.167907	0.546797	5	0.900018	missense	0.773379	1.07478	0.556503	0.971059
SCYL3	0.125957	0.40857	0.266997	0.905447	5	0.899777	missense	1.50466	2.53929	0.891594	0.971059
BLVRB	0.126015	0.516965	0.337884	0.278421	3	0.899579	missense	1.67693	3.25183	0.864774	0.971059
MORC3	0.126076	1.39145	0.909589	0.727305	2	0.899368	lof	4.02069	23.9088	0.67615	0.971059
ALG12	0.126076	0.448375	0.293102	0.776595	5	0.899366	lof	1.56577	2.78112	0.881523	0.971059
COL14A1	0.126085	0.345722	0.226003	0.439566	5	0.899336	lof	1.41301	2.20051	0.907335	0.971059
SMAD3	0.126095	0.340261	0.222438	0.0960438	5	0.899302	missense	1.40531	2.17328	0.90872	0.971059
CLTA	0.126134	-0.684828	0.447738	0.75611	3	0.899168	missense	0.504177	1.21257	0.209633	0.971059
A2M	0.126171	-0.158847	0.103864	0.943797	5	0.899041	missense	0.853127	1.04574	0.69599	0.971059
ERI2	0.126196	-0.322445	0.210849	0.932971	5	0.898954	lof	0.724375	1.09507	0.479166	0.971059
ZNF454	0.126204	-0.820924	0.536818	0.844491	3	0.898926	missense	0.440025	1.26016	0.153649	0.971059
TENT5A	0.12621	0.542196	0.354557	0.811907	2	0.898905	lof	1.71978	3.4457	0.858356	0.971059
TMEM161A	0.126256	-0.387051	0.253134	0.647192	6	0.898748	lof	0.679056	1.11527	0.41346	0.971059
RB1CC1	0.126274	0.588702	0.385034	0.637921	4	0.898686	missense	1.80165	3.83193	0.847077	0.971059
CD2	0.126283	-1.12667	0.736904	0.951488	2	0.898655	missense	0.32411	1.37391	0.0764588	0.971059
PCDHGA7	0.126285	0.338169	0.221182	0.771625	6	0.89865	lof	1.40238	2.16341	0.909057	0.971059
MRAS	0.126285	-0.587314	0.384138	0.614212	4	0.898647	missense	0.555818	1.1801	0.261787	0.971059
WARS2	0.126288	0.610865	0.399544	0.0796458	4	0.898639	lof	1.84202	4.03082	0.841777	0.971059
BPIFC	0.126294	1.11571	0.729758	0.110558	3	0.898618	missense	3.05174	12.7565	0.730072	0.971059
CDCA3	0.126314	0.820118	0.536446	0.497784	4	0.898547	lof	2.27077	6.49838	0.793488	0.971059
DDI2	0.126316	-1.06654	0.697635	0.999508	3	0.898542	missense	0.344198	1.35097	0.0876937	0.971059
OR4D2	0.126325	1.41261	0.924027	0.872766	2	0.898511	lof	4.10667	25.121	0.671339	0.971059
OR5A1	0.126425	1.82946	1.19701	NA	1	0.898169	missense	6.23052	65.0792	0.596494	0.971059
ACVR1B	0.126486	-0.371283	0.242969	0.969527	5	0.897959	missense	0.689849	1.11064	0.428484	0.971059
PLEKHG4B	0.12649	-0.621527	0.406734	0.750826	3	0.897944	missense	0.537123	1.19205	0.242022	0.971059
SLITRK5	0.126495	1.84783	1.20926	0.281581	2	0.897926	lof	6.34605	67.8961	0.593146	0.971059
MRPL36	0.126517	3.1156	2.03903	NA	1	0.897851	lof	22.5469	1226.71	0.414412	0.971059
GJA10	0.126523	0.728922	0.477056	0.75782	2	0.897831	lof	2.07285	5.28014	0.813745	0.971059
MXRA8	0.126528	-0.822267	0.538154	0.885307	3	0.897814	missense	0.439434	1.26177	0.153041	0.971059
TNIP1	0.126543	-0.841044	0.550466	0.901094	4	0.897762	lof	0.43126	1.26854	0.146613	0.971059
PARP2	0.126578	-0.387368	0.253557	0.370168	5	0.897641	lof	0.678841	1.11584	0.412987	0.971059
UGT1A8	0.126599	0.275765	0.180516	0.0316464	5	0.897569	missense	1.31754	1.87681	0.924922	0.971059
SQLE	0.126607	3.10887	2.0351	NA	1	0.897544	lof	22.3957	1209.15	0.41481	0.971059
GOLGA7B	0.126631	1.35358	0.886125	0.194854	3	0.897461	lof	3.87125	21.9855	0.681658	0.971059
CLPTM1	0.126647	-1.45312	0.95133	NA	1	0.897404	lof	0.23384	1.50907	0.0362352	0.971059
CFI	0.126659	-0.490889	0.321386	0.558029	4	0.897365	lof	0.612082	1.14916	0.326017	0.971059
POP7	0.126669	-1.11483	0.7299	0.99666	3	0.89733	missense	0.327972	1.37132	0.0784392	0.971059
CTNS	0.126676	0.173032	0.11329	0.49374	6	0.897305	missense	1.1889	1.4845	0.952166	0.971059
TCP11L2	0.126696	-0.259432	0.169867	0.269654	5	0.897238	missense	0.77149	1.07628	0.553014	0.971059
IL17F	0.126714	-0.692866	0.453686	0.835067	3	0.897177	lof	0.500141	1.21696	0.205545	0.971059
TP53RK	0.12672	-0.749371	0.490695	0.879536	4	0.897154	missense	0.472664	1.23663	0.180661	0.971059
RHPN2	0.126725	0.374871	0.245472	0.483657	5	0.897138	missense	1.4548	2.35372	0.899197	0.971059
ELMOD3	0.126807	-0.653608	0.428086	0.839787	4	0.896857	missense	0.520166	1.20375	0.224775	0.971059
GCC2	0.126807	-0.278586	0.182462	0.15014	5	0.896855	lof	0.756853	1.08225	0.529294	0.971059
LDB3	0.126824	0.610913	0.40014	0.56348	4	0.8968	lof	1.84211	4.03573	0.840834	0.971059
ZMYM2	0.126883	-0.891526	0.584029	0.826191	2	0.896597	missense	0.41003	1.2881	0.130521	0.971059
C1orf122	0.126892	-0.931076	0.609951	0.993079	3	0.896567	lof	0.39413	1.30269	0.119244	0.971059
LMO1	0.126922	3.12112	2.04482	NA	1	0.896463	lof	22.6717	1247.59	0.412	0.971059
SQOR	0.126958	0.413247	0.270767	0.110264	3	0.896339	missense	1.51172	2.57012	0.889179	0.971059
FYCO1	0.126993	0.314508	0.206091	0.157672	6	0.896219	missense	1.36959	2.05124	0.914453	0.971059
GNA14	0.127035	-0.389892	0.255516	0.808171	5	0.896076	lof	0.67713	1.11731	0.410367	0.971059
SCN9A	0.127037	-0.294709	0.193139	0.72526	5	0.896069	lof	0.744748	1.08746	0.510043	0.971059
F2RL1	0.127097	0.358019	0.234667	0.158373	5	0.895863	missense	1.43049	2.26589	0.903095	0.971059
NMRAL1	0.127143	-0.244976	0.160591	0.690009	6	0.895707	missense	0.782723	1.07228	0.57136	0.971059
PTPRS	0.127168	0.276205	0.181075	0.109745	4	0.895624	missense	1.31812	1.8797	0.924316	0.971059
METAP1D	0.127241	0.417773	0.273937	0.634035	5	0.895373	lof	1.51858	2.59786	0.887681	0.971059
CCDC13	0.127348	-1.18455	0.776932	0.892228	2	0.895008	missense	0.305885	1.40248	0.0667145	0.971059
SLC9A3	0.12735	-0.521512	0.342057	0.592065	5	0.895002	missense	0.593622	1.16058	0.303631	0.971059
DDIT4L	0.127362	0.688483	0.451587	0.293133	4	0.894958	lof	1.99069	4.82395	0.821497	0.971059
SHLD2	0.127431	-0.813876	0.533931	0.678751	3	0.894724	missense	0.443137	1.26191	0.155613	0.971059
DDX18	0.127482	1.37535	0.9024	0.159894	2	0.894552	lof	3.95648	23.1978	0.674793	0.971059
RBM4	0.127605	-1.11947	0.734749	0.998911	3	0.894133	lof	0.326451	1.378	0.0773371	0.971059
CLMP	0.127661	-0.311336	0.20437	0.849695	5	0.893941	missense	0.732468	1.09333	0.49071	0.971059
PSMD12	0.127696	0.579447	0.380401	0.409504	4	0.893823	missense	1.78505	3.76231	0.846928	0.971059
ZBTB8A	0.127754	1.37821	0.90492	0.92821	2	0.893624	lof	3.96779	23.3793	0.673387	0.971059
LPAR6	0.127767	1.14315	0.750606	0.558941	2	0.893582	lof	3.13663	13.6581	0.720335	0.971059
OR10A4	0.127794	0.798764	0.524516	0.179018	4	0.893489	lof	2.22279	6.21407	0.7951	0.971059
WIPI2	0.127864	-1.07974	0.70915	0.999591	3	0.893251	lof	0.339685	1.36369	0.0846129	0.971059
S100A1	0.127866	0.360345	0.236669	0.170682	5	0.893243	lof	1.43382	2.28009	0.901652	0.971059
TECPR1	0.127871	-0.421846	0.277065	0.495425	4	0.893228	lof	0.655835	1.12885	0.381024	0.971059
RP1	0.127918	0.108001	0.0709433	0.798069	5	0.893068	missense	1.11405	1.28024	0.96943	0.971059
SEC13	0.127948	0.245122	0.161027	0.33463	5	0.892967	missense	1.27778	1.75196	0.931937	0.971059
GSTA5	0.127985	-0.488505	0.320943	0.640418	5	0.89284	lof	0.613543	1.1509	0.327079	0.971059
VAT1	0.128	-0.417774	0.274483	0.1164	5	0.892791	missense	0.658511	1.12774	0.384519	0.971059
HAS3	0.128028	0.466742	0.306679	0.457807	3	0.892694	missense	1.59479	2.90907	0.874285	0.971059
PIDD1	0.128086	-0.274055	0.180099	0.669428	6	0.892497	lof	0.76029	1.08214	0.534165	0.971059
ZNF805	0.128159	-1.08332	0.712057	0.951053	2	0.89225	lof	0.338469	1.36657	0.0838308	0.971059
SLC35F6	0.128165	0.238667	0.156875	0.213351	5	0.89223	missense	1.26956	1.72658	0.933505	0.971059
TIMD4	0.128256	0.644201	0.423534	0.524968	3	0.891921	missense	1.90446	4.36809	0.830336	0.971059
KATNIP	0.128283	-0.245937	0.161704	0.0406705	5	0.891831	lof	0.781972	1.07358	0.569568	0.971059
SMO	0.128301	0.12678	0.083362	0.583307	6	0.891769	missense	1.13517	1.33665	0.964052	0.971059
PPDPF	0.128321	1.36788	0.899475	NA	1	0.891703	lof	3.92703	22.8936	0.673621	0.971059
SP100	0.128329	-0.466215	0.306574	0.582056	5	0.891676	missense	0.627372	1.14416	0.344005	0.971059
SLC1A1	0.12833	-1.09757	0.721743	0.96612	2	0.891673	lof	0.333681	1.37307	0.0810907	0.971059
ADAT3	0.128336	0.371487	0.244288	0.0467791	5	0.891651	missense	1.44989	2.34033	0.898241	0.971059
PRX	0.128345	-0.627051	0.412354	0.488366	3	0.891623	missense	0.534165	1.19861	0.238052	0.971059
SLIRP	0.128361	3.08655	2.02983	NA	1	0.891567	missense	21.9014	1170.3	0.409871	0.971059
MET	0.128502	0.37861	0.24908	0.469303	3	0.89109	lof	1.46025	2.3793	0.896205	0.971059
CD86	0.128504	3.09537	2.03639	NA	1	0.891084	lof	22.0953	1195.93	0.408219	0.971059
SECTM1	0.12852	1.84665	1.21493	NA	1	0.891031	missense	6.33853	68.5732	0.585898	0.971059
GAS2L3	0.128529	-0.351219	0.231076	0.256568	5	0.890999	missense	0.703829	1.10704	0.447478	0.971059
NOTCH3	0.128582	0.760546	0.500452	0.319892	4	0.89082	lof	2.13944	5.70551	0.802246	0.971059
GOLGA1	0.128631	1.86463	1.22712	NA	1	0.890654	missense	6.45355	71.5058	0.582447	0.971059
SYNGR4	0.128632	0.422957	0.278349	0.428446	5	0.890653	lof	1.52647	2.63405	0.884611	0.971059
TMEM273	0.128644	1.32349	0.871022	0.0387171	2	0.890609	lof	3.75651	20.7116	0.681328	0.971059
TRAF4	0.128652	1.46126	0.96171	NA	1	0.890585	lof	4.31139	28.395	0.654626	0.971059
DOCK3	0.12866	-0.301093	0.198165	0.680662	5	0.890555	missense	0.740009	1.09124	0.501828	0.971059
ASPM	0.128664	0.133456	0.0878355	0.474537	6	0.890542	missense	1.14277	1.35746	0.962038	0.971059
CTSD	0.128832	0.639025	0.420765	0.838775	3	0.889975	lof	1.89463	4.32202	0.830545	0.971059
TLE3	0.128835	1.01215	0.666451	0.532954	2	0.889966	missense	2.7515	10.1593	0.745204	0.971059
TIPARP	0.12884	-1.06707	0.702622	0.999814	3	0.889949	missense	0.344016	1.36352	0.086795	0.971059
SNAPC3	0.128851	0.588294	0.387379	0.867854	4	0.889914	lof	1.80091	3.84802	0.842847	0.971059
ASB8	0.12888	-0.479109	0.315507	0.491779	4	0.889815	missense	0.619335	1.14945	0.333703	0.971059
CRBN	0.128941	0.668127	0.440052	0.117485	3	0.889609	missense	1.95058	4.62108	0.82335	0.971059
CDKL5	0.12897	1.33728	0.880848	NA	1	0.88951	missense	3.80868	21.4075	0.677612	0.971059
C9orf152	0.129045	0.314554	0.207233	0.899107	5	0.889258	lof	1.36965	2.05593	0.91245	0.971059
PRPH2	0.129072	0.201457	0.132732	0.533329	6	0.889169	missense	1.22318	1.58663	0.942992	0.971059
TPD52	0.129077	3.07931	2.02886	NA	1	0.889151	lof	21.7434	1159.66	0.407685	0.971059
CDC16	0.129093	0.37679	0.248266	0.408186	5	0.889096	missense	1.4576	2.37119	0.896003	0.971059
CCDC102A	0.129116	0.338123	0.222802	0.986073	5	0.889021	missense	1.40231	2.17019	0.906134	0.971059
USP29	0.129132	-0.944766	0.622567	NA	1	0.888966	lof	0.38877	1.31714	0.11475	0.971059
ADAM19	0.129133	-0.473351	0.311922	0.109732	4	0.888963	lof	0.622911	1.14799	0.337997	0.971059
TRABD	0.129165	-0.823862	0.542942	0.869813	4	0.888854	lof	0.438734	1.27164	0.15137	0.971059
RFC4	0.129172	-0.24053	0.158517	0.0728828	5	0.88883	missense	0.786211	1.07268	0.576244	0.971059
PRR15	0.129177	-1.1347	0.747815	0.970337	2	0.888813	missense	0.321519	1.39238	0.0742426	0.971059
MED8	0.129228	0.865208	0.570284	0.343358	3	0.888643	lof	2.3755	7.26425	0.776818	0.971059
LARS1	0.129229	0.181531	0.119653	0.713918	6	0.888641	missense	1.19905	1.51596	0.948391	0.971059
ARHGAP15	0.129235	0.278495	0.183567	0.117274	5	0.888621	missense	1.32114	1.89323	0.92192	0.971059
AKR1C4	0.129275	0.405227	0.26713	0.243746	5	0.888485	lof	1.49964	2.53147	0.888387	0.971059
PCYOX1	0.129506	-0.229624	0.151462	0.951608	5	0.887712	missense	0.794832	1.06955	0.590675	0.971059
BRINP1	0.12951	-0.308059	0.2032	0.137087	5	0.887698	missense	0.734872	1.09441	0.493452	0.971059
SCT	0.129532	-0.524756	0.346156	0.684096	4	0.887624	lof	0.5917	1.16615	0.300225	0.971059
PFN2	0.129534	-0.75104	0.495428	0.339968	4	0.887616	missense	0.471875	1.24608	0.178694	0.971059
MMP27	0.129543	0.34493	0.22754	0.372868	6	0.887587	missense	1.41189	2.2054	0.903889	0.971059
DYNLT5	0.129553	0.688073	0.453914	0.762927	4	0.887553	lof	1.98988	4.84401	0.817424	0.971059
C11orf91	0.129572	-1.10257	0.727392	0.96967	2	0.887487	missense	0.332015	1.38142	0.0797975	0.971059
DCXR	0.129578	-0.322227	0.212583	0.256615	4	0.887469	lof	0.724534	1.09904	0.477644	0.971059
H2BC6	0.12964	-0.942677	0.622013	0.481959	2	0.887263	missense	0.389584	1.31847	0.115115	0.971059
TH	0.129662	-0.105647	0.0697141	0.989529	6	0.887186	missense	0.899742	1.03148	0.784831	0.971059
BAG6	0.129697	1.16176	0.766689	0.855465	3	0.887071	lof	3.19556	14.3604	0.711096	0.971059
GUCA1A	0.129706	1.23	0.811742	0.0135001	2	0.88704	lof	3.42124	16.7939	0.69697	0.971059
DTWD1	0.129715	0.440121	0.290465	0.883786	4	0.887011	missense	1.5529	2.74405	0.878806	0.971059
MRPL11	0.129722	0.677851	0.447368	0.129015	3	0.886987	missense	1.96964	4.73363	0.819559	0.971059
GPR21	0.129733	0.684398	0.451701	0.651445	2	0.886949	missense	1.98258	4.80536	0.817964	0.971059
DMGDH	0.129768	-0.283268	0.186973	0.737141	5	0.886834	lof	0.753318	1.08676	0.522184	0.971059
ZNF789	0.129796	-1.15501	0.762433	0.917581	2	0.886739	lof	0.315053	1.40404	0.0706948	0.971059
LCK	0.129796	0.305914	0.201936	0.823344	5	0.886738	missense	1.35787	2.01719	0.91404	0.971059
FOXD2	0.129842	-0.569438	0.375935	0.856576	4	0.886584	missense	0.565843	1.18222	0.270828	0.971059
MATN3	0.129877	-0.213114	0.140707	0.980767	6	0.886467	missense	0.808064	1.06468	0.613301	0.971059
SDS	0.129882	-0.129463	0.0854784	0.877359	6	0.886451	missense	0.878567	1.03881	0.743044	0.971059
POLG	0.129894	-0.0815719	0.0538599	0.888575	6	0.886412	missense	0.921666	1.02428	0.82933	0.971059
MSH6	0.129912	-0.324764	0.214444	0.140179	5	0.88635	lof	0.722698	1.10026	0.474699	0.971059
LVRN	0.12994	-0.555437	0.366786	0.937987	2	0.886256	missense	0.573821	1.17758	0.279616	0.971059
FAT2	0.12998	-0.267225	0.176482	0.586222	5	0.886123	lof	0.765501	1.08186	0.541653	0.971059
SEPTIN1	0.130043	-0.321087	0.212088	0.973522	5	0.885913	lof	0.72536	1.09923	0.478652	0.971059
RPS6KC1	0.130102	-0.558493	0.36896	0.853818	4	0.885714	lof	0.57207	1.179	0.277578	0.971059
LYPLA1	0.130153	-1.13338	0.748845	0.944519	2	0.885546	missense	0.321945	1.39705	0.0741911	0.971059
CFAP99	0.130212	0.578346	0.382184	0.0782976	2	0.88535	missense	1.78309	3.77133	0.843046	0.971059
PNKP	0.130224	-0.288972	0.190966	0.033082	5	0.885308	lof	0.749033	1.08907	0.515167	0.971059
ZNF575	0.130292	0.878443	0.580616	0.270467	3	0.885081	missense	2.40715	7.5116	0.771388	0.971059
PPIL3	0.130296	-0.866112	0.572471	0.846472	2	0.88507	lof	0.420584	1.29166	0.136948	0.971059
TARBP1	0.130308	0.831678	0.549729	0.0274588	3	0.885028	missense	2.29717	6.74733	0.782086	0.971059
C1QTNF6	0.130313	-0.92631	0.612287	0.372312	3	0.885012	lof	0.396012	1.31492	0.119267	0.971059
EMD	0.130327	1.21057	0.800207	NA	1	0.884967	missense	3.35538	16.1025	0.699184	0.971059
DHRS9	0.130362	-0.288632	0.190809	0.381472	4	0.884848	missense	0.749288	1.0891	0.5155	0.971059
RPP14	0.130388	0.940964	0.622094	0.956945	2	0.884763	lof	2.56245	8.67348	0.757039	0.971059
SLC25A45	0.130392	-0.204092	0.134932	0.881463	6	0.884748	missense	0.815387	1.06223	0.625904	0.971059
MGAT2	0.130428	0.261422	0.17285	0.786237	5	0.88463	missense	1.29878	1.8225	0.925552	0.971059
KIF1C	0.130449	-0.586999	0.388141	0.956796	5	0.884561	lof	0.555993	1.18977	0.259823	0.971059
SC5D	0.130475	0.633827	0.419134	0.0120642	4	0.884472	lof	1.88481	4.2859	0.828884	0.971059
PTCD3	0.130501	-0.312972	0.206974	0.756272	5	0.884387	lof	0.73127	1.09713	0.487414	0.971059
FGF6	0.130539	-1.11867	0.739873	0.997572	3	0.88426	lof	0.326713	1.39303	0.0766255	0.971059
MIP	0.130576	1.80457	1.19363	NA	1	0.884137	lof	6.07739	63.0605	0.585702	0.971059
CTSF	0.130582	0.353636	0.233916	0.0430874	6	0.884117	lof	1.42424	2.25266	0.90047	0.971059
PHLPP1	0.130596	0.393572	0.260341	0.635509	4	0.88407	missense	1.48227	2.46907	0.889855	0.971059
NOA1	0.130651	0.402749	0.266449	0.294217	4	0.883888	missense	1.49593	2.52184	0.887372	0.971059
LEPROTL1	0.130652	3.06207	2.0258	NA	1	0.883884	lof	21.3717	1133.01	0.403129	0.971059
TNRC6A	0.130658	0.649297	0.429568	0.170192	4	0.883864	missense	1.91419	4.44264	0.824766	0.971059
TPMT	0.13077	-0.327293	0.216596	0.769009	4	0.883493	lof	0.720872	1.10212	0.471507	0.971059
GRIN2C	0.130796	-0.168661	0.111624	0.688215	6	0.883404	missense	0.844795	1.0514	0.678789	0.971059
CHRNE	0.130823	0.121043	0.0801152	0.0157951	6	0.883317	missense	1.12867	1.32058	0.964657	0.971059
NSA2	0.130848	0.920879	0.609544	0.294533	3	0.883234	missense	2.5115	8.29443	0.760464	0.971059
GBX2	0.130857	0.326578	0.216172	0.0358828	5	0.883204	missense	1.38622	2.11758	0.907448	0.971059
MRPL47	0.13086	-0.63688	0.421575	0.971103	4	0.883192	missense	0.52894	1.20853	0.231502	0.971059
ABI3	0.130867	-0.294724	0.195092	0.166119	5	0.883171	missense	0.744737	1.09161	0.508087	0.971059
UNC80	0.130869	0.360561	0.238674	0.197532	5	0.883163	lof	1.43413	2.28957	0.89831	0.971059
IDO1	0.130888	-0.462191	0.305963	0.361751	5	0.8831	missense	0.629902	1.1474	0.345805	0.971059
EHMT1	0.131039	0.210158	0.139176	0.61599	6	0.8826	missense	1.23387	1.62084	0.939294	0.971059
ROBO3	0.131056	-0.379913	0.251606	0.890975	5	0.882542	lof	0.683921	1.1199	0.417671	0.971059
CEACAM1	0.131094	0.929925	0.615926	0.0409895	2	0.882416	missense	2.53432	8.47517	0.757835	0.971059
CD248	0.13112	-0.259196	0.171687	0.405456	5	0.882331	missense	0.771672	1.08038	0.551175	0.971059
INPP5A	0.131176	0.596155	0.39494	0.0285779	4	0.882146	missense	1.81513	3.93629	0.837003	0.971059
DLG3	0.13118	0.898408	0.595183	NA	1	0.882132	missense	2.45569	7.88504	0.764792	0.971059
SYN3	0.131182	0.577251	0.382423	0.397193	5	0.882126	lof	1.78114	3.76897	0.841729	0.971059
ZBTB45	0.131225	-0.500911	0.331886	0.926732	4	0.881983	lof	0.605978	1.16135	0.316191	0.971059
OLFML2A	0.13131	-0.315859	0.209323	0.59359	5	0.881701	lof	0.729163	1.09901	0.483777	0.971059
PLXDC1	0.131312	0.558116	0.369871	0.81463	5	0.881695	lof	1.74738	3.60768	0.846342	0.971059
FKBP1B	0.131322	-1.08147	0.71672	0.979853	2	0.881663	missense	0.339098	1.38169	0.0832224	0.971059
SGCE	0.131328	-0.584238	0.387199	0.899644	4	0.881641	lof	0.557531	1.19085	0.261023	0.971059
SLC45A4	0.131444	-0.117539	0.0779215	0.751595	6	0.88126	missense	0.889106	1.03581	0.763177	0.971059
HPS6	0.131526	0.465895	0.308926	0.318645	5	0.880989	lof	1.59344	2.91944	0.869706	0.971059
SRD5A3	0.131534	-0.322028	0.213535	0.224397	3	0.880963	lof	0.724678	1.10131	0.476848	0.971059
COMMD4	0.131753	-0.506743	0.336209	0.912859	5	0.88024	lof	0.602455	1.16442	0.311701	0.971059
NECAP2	0.131785	-0.556449	0.369218	0.735182	5	0.880135	lof	0.573241	1.18201	0.278005	0.971059
PEX11G	0.131786	-0.49785	0.330337	0.931249	4	0.88013	missense	0.607836	1.16138	0.318125	0.971059
TRPV5	0.131786	-0.164532	0.109172	0.856565	6	0.88013	missense	0.84829	1.05069	0.684882	0.971059
TINF2	0.131798	-0.412015	0.273392	0.134047	4	0.880091	lof	0.662314	1.13183	0.387569	0.971059
EFNA4	0.13182	1.1129	0.738505	0.19883	3	0.88002	lof	3.04318	12.9406	0.715647	0.971059
SCARA3	0.131872	0.447483	0.296983	0.188076	5	0.879848	lof	1.56437	2.79986	0.874062	0.971059
LRRC75B	0.131879	0.270094	0.179258	0.874413	4	0.879825	missense	1.31009	1.86161	0.921962	0.971059
AGTRAP	0.131883	0.431795	0.28658	0.0127486	4	0.879812	missense	1.54002	2.70065	0.878182	0.971059
PRIMPOL	0.131911	0.205545	0.136429	0.267864	5	0.879718	missense	1.22819	1.60471	0.940018	0.971059
SPHKAP	0.131914	-0.516348	0.342725	0.97126	5	0.87971	lof	0.596695	1.16812	0.304803	0.971059
KIF16B	0.131928	-0.132602	0.0880173	0.910869	6	0.879662	missense	0.875814	1.04072	0.737038	0.971059
RTEL1	0.131954	-0.162704	0.108006	0.794266	6	0.879576	missense	0.849842	1.05021	0.687705	0.971059
OR4F4	0.131981	-1.0007	0.664327	0.984205	2	0.879489	lof	0.367622	1.35172	0.0999803	0.971059
FKBP4	0.131982	-0.285077	0.189252	0.868092	5	0.879484	missense	0.751957	1.08965	0.518917	0.971059
TREM1	0.131993	-0.522191	0.346673	0.512276	5	0.87945	lof	0.593219	1.17033	0.300691	0.971059
ARMC2	0.132008	-0.418215	0.277657	0.380126	5	0.879399	lof	0.65822	1.13427	0.381966	0.971059
COA3	0.132077	0.681936	0.452824	0.811186	3	0.879174	lof	1.9777	4.8041	0.81416	0.971059
ZNF548	0.132086	1.09764	0.728881	0.400755	2	0.879142	missense	2.99709	12.5065	0.718229	0.971059
CALCRL	0.132174	-0.688057	0.457004	0.892844	3	0.878853	missense	0.502552	1.23081	0.205197	0.971059
SIPA1	0.132185	-0.165605	0.109997	0.865753	6	0.878818	missense	0.847381	1.05126	0.683042	0.971059
NFKBIZ	0.132192	-0.290806	0.193161	0.95679	4	0.878796	missense	0.747661	1.09176	0.512015	0.971059
PLA2G2A	0.132195	-0.748639	0.497269	0.81427	3	0.878784	lof	0.47301	1.25359	0.178479	0.971059
SCRN1	0.132205	0.564946	0.375264	0.0846374	4	0.878752	missense	1.75935	3.67099	0.843183	0.971059
CCKAR	0.132348	-0.727851	0.483653	0.596106	3	0.878281	lof	0.482946	1.24621	0.187156	0.971059
PWWP3A	0.132353	-0.423038	0.281109	0.255717	5	0.878267	lof	0.655054	1.13648	0.377565	0.971059
LHX4	0.132405	0.180361	0.119866	0.746112	6	0.878096	missense	1.19765	1.51482	0.946886	0.971059
TCN1	0.132405	0.793914	0.527628	0.273985	3	0.878095	missense	2.21204	6.22184	0.786441	0.971059
SAPCD1	0.132406	-0.437397	0.290691	0.438011	5	0.878091	missense	0.645715	1.14152	0.365258	0.971059
BCAP29	0.132488	0.343207	0.228141	0.646918	5	0.877824	missense	1.40946	2.2042	0.901271	0.971059
DEFB106B	0.132497	0.467037	0.310462	0.308964	3	0.877794	missense	1.59526	2.93159	0.868082	0.971059
SP5	0.132518	-0.717215	0.476794	0.911196	4	0.877724	missense	0.48811	1.24272	0.191718	0.971059
GARRE1	0.132531	-0.712967	0.473985	0.480862	4	0.877684	lof	0.490188	1.24116	0.193597	0.971059
FREM1	0.132549	0.247325	0.164431	0.537789	6	0.877625	lof	1.2806	1.76758	0.927781	0.971059
SEPHS2	0.132581	0.848977	0.56448	0.00425752	4	0.877517	lof	2.33726	7.06644	0.773057	0.971059
FAM149A	0.132594	-0.33346	0.221722	0.511587	5	0.877476	lof	0.716441	1.10641	0.463923	0.971059
TNRC6C	0.132599	-0.845462	0.562167	0.585266	4	0.877461	lof	0.429359	1.29225	0.142657	0.971059
PRR23C	0.132673	1.81533	1.20728	NA	1	0.877218	missense	6.14308	65.4707	0.576402	0.971059
H2BC10	0.132676	-0.644665	0.428739	0.246977	4	0.877207	lof	0.524838	1.21612	0.226504	0.971059
UFC1	0.132696	0.498928	0.331832	0.73094	4	0.877143	missense	1.64695	3.15604	0.85945	0.971059
GRIK2	0.132758	-0.667338	0.443912	0.675474	2	0.876938	lof	0.513073	1.22474	0.214938	0.971059
MRGPRX1	0.132764	-0.464255	0.308825	0.407691	3	0.87692	missense	0.628603	1.15147	0.343162	0.971059
STIL	0.132781	-0.2693	0.179148	0.139582	6	0.876863	missense	0.763914	1.08527	0.537713	0.971059
WWP2	0.132815	0.86185	0.573384	0.282531	3	0.876754	lof	2.36754	7.28401	0.769525	0.971059
DDX10	0.132861	-0.34301	0.22823	0.270985	5	0.876602	lof	0.709631	1.10996	0.45369	0.971059
SLC26A8	0.132874	-0.153095	0.101869	0.189676	5	0.876561	missense	0.858048	1.04767	0.702748	0.971059
ANKRD13C	0.132893	-1.33388	0.887601	0.88076	2	0.876498	lof	0.263453	1.50053	0.0462553	0.971059
RAD54L	0.132895	-0.138848	0.0923937	0.383645	6	0.876492	missense	0.870361	1.04315	0.726193	0.971059
TBK1	0.13299	-0.490203	0.326277	0.666665	4	0.87618	missense	0.612502	1.16102	0.323128	0.971059
EXTL2	0.133007	0.173971	0.115799	0.628451	6	0.876125	missense	1.19002	1.49322	0.948384	0.971059
TNIP2	0.133018	-1.10185	0.733436	0.997743	3	0.87609	lof	0.332257	1.3989	0.0789152	0.971059
ABCG4	0.133065	-0.70648	0.470321	0.588647	4	0.875936	lof	0.493378	1.24029	0.196261	0.971059
HOXB9	0.133068	1.14905	0.764958	0.393466	2	0.875928	lof	3.15521	14.131	0.704503	0.971059
SERPINA6	0.133115	0.235129	0.156551	0.179851	5	0.875773	missense	1.26507	1.71939	0.9308	0.971059
MCCC1	0.133122	-0.123539	0.082255	0.777181	6	0.875751	missense	0.883787	1.0384	0.752195	0.971059
MIPEP	0.133148	-0.264828	0.17634	0.858058	5	0.875666	missense	0.767338	1.08415	0.543104	0.971059
CEP19	0.133149	-1.08554	0.722829	0.982531	2	0.875661	missense	0.337718	1.39264	0.0818974	0.971059
NEIL3	0.133206	0.477375	0.317916	0.138615	6	0.875475	lof	1.61184	3.00564	0.864383	0.971059
ZNF764	0.133234	-0.499823	0.332888	0.0655456	4	0.875386	lof	0.606638	1.1649	0.315914	0.971059
PABPC1	0.133252	0.357927	0.238396	NA	1	0.875327	lof	1.43036	2.2823	0.896436	0.971059
SLC7A6	0.133274	0.227557	0.151572	0.833266	6	0.875253	missense	1.25553	1.68985	0.932838	0.971059
SEH1L	0.133312	0.665766	0.443499	0.308381	3	0.87513	lof	1.94598	4.64143	0.815877	0.971059
DOCK11	0.133345	-0.750341	0.499881	NA	1	0.875022	lof	0.472205	1.25788	0.177265	0.971059
ADAT2	0.13346	-0.54132	0.360736	0.618322	5	0.874649	lof	0.58198	1.18025	0.286974	0.971059
TAS2R13	0.133471	1.85789	1.23814	NA	1	0.874612	missense	6.41021	72.5766	0.566171	0.971059
ARFIP2	0.133564	0.460907	0.307232	0.594233	3	0.87431	missense	1.58551	2.89528	0.868257	0.971059
ASB2	0.133588	0.325013	0.216661	0.321408	5	0.874233	lof	1.38405	2.1163	0.905162	0.971059
CHM	0.133613	-0.384397	0.256264	0.673303	2	0.874151	missense	0.680861	1.12511	0.412024	0.971059
PDE4C	0.133614	0.453354	0.302235	0.132101	5	0.87415	lof	1.57358	2.84549	0.870204	0.971059
ABHD12B	0.133652	0.542478	0.361687	0.831419	4	0.874024	missense	1.72026	3.49518	0.846683	0.971059
HSD17B1	0.133656	-0.296305	0.197558	0.381682	4	0.874011	missense	0.743561	1.09517	0.504838	0.971059
SH3RF3	0.133661	-0.280891	0.187283	0.461286	5	0.873996	missense	0.755111	1.09001	0.523109	0.971059
ASAH2B	0.133704	-0.689315	0.459649	0.703424	3	0.873856	missense	0.50192	1.23565	0.203879	0.971059
GALNT18	0.133711	-0.770909	0.514067	0.933106	4	0.873834	lof	0.462592	1.26701	0.168895	0.971059
TNFSF15	0.133711	0.580464	0.387073	0.494531	4	0.873832	missense	1.78687	3.81571	0.836777	0.971059
MYT1	0.133714	0.370864	0.247306	0.287727	5	0.873823	missense	1.44899	2.35275	0.892387	0.971059
RPL3L	0.133716	0.139022	0.0927058	0.302761	6	0.873816	missense	1.14915	1.37813	0.958217	0.971059
BAIAP2	0.133719	0.649636	0.433208	0.195193	4	0.873805	lof	1.91484	4.47597	0.81918	0.971059
C1QBP	0.133784	-0.42141	0.281062	0.995167	5	0.873596	missense	0.656121	1.13823	0.378215	0.971059
KRT12	0.133849	-0.565767	0.377405	0.617928	5	0.873386	lof	0.567924	1.18999	0.271042	0.971059
CYBC1	0.133865	-1.09263	0.728892	0.969474	2	0.873331	lof	0.335333	1.39933	0.0803582	0.971059
LIME1	0.133878	-0.322255	0.214982	0.432724	4	0.873292	lof	0.724513	1.10419	0.47539	0.971059
SPATS2	0.13391	-0.575033	0.383646	0.877582	4	0.873188	missense	0.562686	1.19353	0.265277	0.971059
RNF217	0.134039	0.522757	0.348885	0.142456	3	0.872769	missense	1.68667	3.34201	0.851242	0.971059
LEAP2	0.134069	-0.838355	0.559557	0.964907	4	0.872672	lof	0.432421	1.29483	0.144412	0.971059
CYB5B	0.134069	-0.384074	0.256349	0.725392	5	0.872671	missense	0.681081	1.12566	0.412089	0.971059
TNFRSF9	0.134129	0.789557	0.527068	0.42257	4	0.872478	lof	2.20242	6.18799	0.783883	0.971059
RSPO2	0.134142	0.322971	0.215606	0.933284	5	0.872436	missense	1.38123	2.10762	0.905184	0.971059
RNF216	0.134187	0.778515	0.519774	0.524815	3	0.87229	missense	2.17823	6.03317	0.786437	0.971059
PPP1R42	0.134198	0.506968	0.338487	0.521133	4	0.872253	missense	1.66025	3.22329	0.855161	0.971059
POU2F2	0.134228	0.236688	0.158042	0.389534	5	0.872156	missense	1.26705	1.72711	0.929533	0.971059
WWTR1	0.134268	0.777476	0.51919	0.165516	4	0.872027	missense	2.17597	6.02001	0.786521	0.971059
MEF2A	0.134295	0.567236	0.378819	0.0452993	5	0.871941	missense	1.76339	3.70514	0.839247	0.971059
OXCT1	0.134311	0.34035	0.227307	0.0796605	5	0.871888	missense	1.40544	2.19432	0.90017	0.971059
CCNA1	0.134312	1.02562	0.684974	0.221372	2	0.871884	missense	2.78882	10.6778	0.728382	0.971059
MBD5	0.134383	-0.860741	0.574962	0.790594	4	0.871655	missense	0.422849	1.30498	0.137015	0.971059
ZNF485	0.134386	1.78618	1.19315	0.790309	2	0.871645	lof	5.96661	61.8525	0.575569	0.971059
ZSCAN2	0.134447	0.44954	0.300335	0.589104	4	0.87145	lof	1.56759	2.82412	0.870127	0.971059
CITED4	0.13453	3.0287	2.02389	NA	1	0.87118	lof	20.6704	1091.74	0.39136	0.971059
AVPR2	0.134551	0.827373	0.552912	NA	1	0.871112	missense	2.2873	6.76039	0.773883	0.971059
H3-4	0.134553	-0.366812	0.245132	0.637625	4	0.871107	lof	0.69294	1.12036	0.428583	0.971059
LIMS1	0.134597	-0.167196	0.111745	0.60114	5	0.870965	missense	0.846034	1.05319	0.679623	0.971059
DPPA3	0.134629	-0.756626	0.505734	0.471835	3	0.870862	lof	0.469247	1.26442	0.174146	0.971059
IL2RA	0.13467	1.09033	0.728862	0.00718965	2	0.870729	lof	2.97526	12.4149	0.713026	0.971059
PCOLCE2	0.13469	0.382643	0.255801	0.0819829	5	0.870664	missense	1.46615	2.42059	0.88805	0.971059
DCUN1D2	0.134735	0.654951	0.437893	0.244716	4	0.870519	lof	1.92505	4.54134	0.816017	0.971059
DDR2	0.134752	-0.21688	0.14501	0.40811	6	0.870466	missense	0.805027	1.06966	0.605865	0.971059
ITLN2	0.134856	0.52372	0.350261	0.124756	4	0.870131	lof	1.6883	3.35426	0.849768	0.971059
FUCA1	0.134868	-0.718495	0.480541	0.475713	4	0.870093	lof	0.487485	1.25028	0.190072	0.971059
CYBRD1	0.134874	-0.329583	0.220434	0.358753	6	0.870071	missense	0.719224	1.1079	0.466903	0.971059
RILPL2	0.134879	-1.09934	0.735275	0.999499	3	0.870057	missense	0.333092	1.40748	0.078829	0.971059
HNRNPA1L3	0.134912	0.618875	0.413961	0.0811117	2	0.869949	lof	1.85684	4.17969	0.824904	0.971059
HMCES	0.134918	-0.233962	0.156498	0.332718	5	0.869931	missense	0.791392	1.07549	0.582342	0.971059
PMS1	0.134955	-0.223799	0.149714	0.663038	4	0.869812	missense	0.799476	1.07212	0.596165	0.971059
CFAP276	0.134986	-0.570833	0.381898	0.867332	3	0.86971	lof	0.565054	1.19445	0.267308	0.971059
THG1L	0.135015	0.20641	0.138102	0.536863	5	0.869618	missense	1.22926	1.61138	0.937751	0.971059
BFSP2	0.135058	-0.148082	0.0990879	0.488817	6	0.869479	missense	0.862361	1.04721	0.710139	0.971059
POLH	0.135096	0.199938	0.1338	0.141985	6	0.869356	missense	1.22133	1.58754	0.939591	0.971059
BRMS1	0.135134	0.21413	0.143311	0.499326	5	0.869235	missense	1.23878	1.64053	0.935419	0.971059
ABCC5	0.135191	0.13952	0.0933906	0.73534	6	0.869052	missense	1.14972	1.38067	0.957408	0.971059
CNOT8	0.135218	-0.612764	0.410194	0.807975	4	0.868967	missense	0.541851	1.21072	0.242502	0.971059
BCAS1	0.135317	-0.338183	0.226443	0.263748	5	0.868648	lof	0.713065	1.11143	0.457485	0.971059
SAMD4A	0.135325	1.35039	0.904219	0.387603	2	0.868621	lof	3.85891	22.7066	0.655811	0.971059
TCIM	0.135354	-0.551528	0.369331	0.675056	4	0.868529	lof	0.576069	1.18811	0.279315	0.971059
CEP290	0.135422	0.148972	0.0997766	0.818554	6	0.86831	lof	1.16064	1.41133	0.954479	0.971059
ZC3H15	0.13543	-1.11396	0.746111	0.991866	2	0.868284	missense	0.328255	1.41682	0.0760517	0.971059
TTPAL	0.135471	0.288051	0.192951	0.495244	5	0.868152	missense	1.33383	1.9469	0.913809	0.971059
LSM2	0.135474	-1.09792	0.735448	0.998996	3	0.868145	lof	0.333563	1.40995	0.0789137	0.971059
HEATR1	0.135574	0.912867	0.611646	0.006013	3	0.867822	lof	2.49146	8.26222	0.751293	0.971059
TMPRSS15	0.135594	0.220154	0.147517	0.965649	6	0.867758	lof	1.24627	1.6641	0.933346	0.971059
RND2	0.135596	-0.574378	0.38487	0.946162	2	0.867753	missense	0.563055	1.19718	0.264815	0.971059
KLK13	0.135598	1.34743	0.902872	0.79848	2	0.867747	lof	3.84754	22.5799	0.655606	0.971059
SLC25A30	0.13568	0.670934	0.449666	0.881291	4	0.867483	lof	1.95606	4.72222	0.810251	0.971059
KDM4A	0.135692	0.339775	0.227727	0.512712	5	0.867446	missense	1.40463	2.19486	0.898912	0.971059
KRTAP10-5	0.135776	3.00313	2.01322	NA	1	0.867177	lof	20.1485	1042.15	0.389545	0.971059
NAA15	0.13578	0.510871	0.342477	0.974579	4	0.867165	missense	1.66674	3.2613	0.851816	0.971059
NPPA	0.135781	0.767248	0.514349	0.167803	3	0.867162	lof	2.15383	5.90248	0.785939	0.971059
FAM166B	0.135788	0.291327	0.195304	0.771119	6	0.867137	lof	1.3382	1.96231	0.91259	0.971059
NEO1	0.135795	-0.255085	0.17101	0.607325	5	0.867117	missense	0.774851	1.08339	0.554181	0.971059
DTWD2	0.135852	0.238155	0.159684	0.749496	5	0.866935	missense	1.26891	1.73522	0.927906	0.971059
CX3CR1	0.135859	-0.617045	0.413738	0.526864	3	0.866912	missense	0.539537	1.21395	0.239795	0.971059
DOCK2	0.135984	0.206947	0.138805	0.798853	5	0.866512	missense	1.22992	1.61447	0.936963	0.971059
NREP	0.136004	1.26479	0.848379	NA	1	0.866447	lof	3.54237	18.6831	0.671643	0.971059
PKD1	0.136044	0.0734549	0.0492759	0.948692	6	0.86632	missense	1.07622	1.18535	0.977139	0.971059
NPBWR2	0.136044	-0.620267	0.416095	0.960476	4	0.86632	missense	0.537801	1.21565	0.237922	0.971059
PPP1R12B	0.136094	-0.40957	0.274788	0.248833	2	0.866161	missense	0.663936	1.13771	0.387455	0.971059
CDKN1A	0.136118	-0.308376	0.206908	0.891356	4	0.866084	missense	0.734639	1.10204	0.489723	0.971059
FNDC5	0.136132	0.383467	0.2573	0.901551	5	0.86604	missense	1.46736	2.42972	0.886175	0.971059
CDHR4	0.136232	0.421013	0.282564	0.526959	5	0.865722	missense	1.5235	2.65074	0.875629	0.971059
KLK10	0.136263	0.286077	0.192016	0.377326	6	0.865623	missense	1.33119	1.9395	0.913679	0.971059
HOXD12	0.13635	0.171148	0.114901	0.464239	5	0.865346	missense	1.18667	1.4864	0.947377	0.971059
PRXL2B	0.136354	-0.862361	0.578957	0.668532	4	0.865333	missense	0.422164	1.3131	0.135726	0.971059
SLC9A9	0.136375	0.296837	0.199296	0.62718	5	0.865267	missense	1.3456	1.98865	0.91048	0.971059
KCNH2	0.136386	-0.0832164	0.055873	0.718159	6	0.86523	missense	0.920152	1.02664	0.824707	0.971059
RFT1	0.136409	0.138326	0.09288	0.968484	6	0.865158	missense	1.14835	1.37764	0.957223	0.971059
DENND2C	0.136437	-0.286164	0.192161	0.362592	5	0.865068	missense	0.751139	1.09469	0.515406	0.971059
FCSK	0.136516	0.191397	0.12855	0.222882	5	0.864818	lof	1.21094	1.55793	0.941237	0.971059
UBE2D1	0.136524	1.36534	0.917035	0.891267	2	0.86479	lof	3.91704	23.6349	0.649175	0.971059
KISS1R	0.136585	-0.306222	0.205707	0.512982	4	0.864598	lof	0.736223	1.10182	0.491935	0.971059
FAM136A	0.136598	-0.33865	0.227498	0.562551	4	0.864556	missense	0.712732	1.11321	0.456327	0.971059
CYP3A4	0.1366	0.266	0.178695	0.272817	5	0.864549	lof	1.30473	1.85195	0.919209	0.971059
RHPN1	0.136608	0.632878	0.425167	0.00844025	3	0.864523	missense	1.88302	4.33276	0.818364	0.971059
PROS1	0.136676	-0.136935	0.0920087	0.192227	6	0.864306	missense	0.872027	1.04436	0.728133	0.971059
COL4A1	0.136707	0.879179	0.59078	0.41007	3	0.864208	lof	2.40892	7.6684	0.756728	0.971059
TWIST1	0.136717	-0.52181	0.350648	0.843218	4	0.864178	missense	0.593445	1.17994	0.298472	0.971059
ANKRD26	0.13675	-0.279326	0.187719	0.203835	6	0.864072	lof	0.756293	1.09265	0.52348	0.971059
ITIH4	0.136763	0.218848	0.14708	0.0567172	6	0.86403	missense	1.24464	1.66051	0.932927	0.971059
MXRA7	0.13677	2.98633	2.00704	NA	1	0.864009	missense	19.8128	1012.44	0.387722	0.971059
TRIM3	0.136819	0.306304	0.205885	0.777865	5	0.863853	missense	1.35839	2.03366	0.907346	0.971059
ZNF563	0.136911	0.31486	0.211686	0.573788	6	0.863563	lof	1.37007	2.07459	0.904798	0.971059
TIGAR	0.137046	0.621118	0.417731	0.0851745	5	0.863135	missense	1.86101	4.22015	0.820669	0.971059
KDM3A	0.137096	-0.532678	0.358297	0.620923	5	0.862976	lof	0.587031	1.18481	0.290852	0.971059
GPR176	0.137096	0.29726	0.199947	0.578221	5	0.862975	missense	1.34616	1.99203	0.909704	0.971059
VPS41	0.137096	-0.259225	0.174364	0.33075	5	0.862974	lof	0.771649	1.08603	0.548275	0.971059
SMYD5	0.137134	-0.741763	0.498983	0.752418	4	0.862855	lof	0.476273	1.26648	0.179107	0.971059
CCDC85A	0.137177	-0.267069	0.179677	0.212831	5	0.86272	missense	0.76562	1.08882	0.538356	0.971059
SLC24A5	0.137232	0.247226	0.16635	0.267898	5	0.862545	missense	1.28047	1.77406	0.924206	0.971059
GLG1	0.13727	0.393088	0.264522	0.514805	5	0.862424	missense	1.48155	2.48818	0.882166	0.971059
AUH	0.137352	-0.539871	0.363372	0.705699	5	0.862164	lof	0.582824	1.18808	0.285909	0.971059
GMDS	0.13741	1.29207	0.869786	0.0414459	2	0.861982	lof	3.64032	20.0224	0.661855	0.971059
ERRFI1	0.137455	-0.276451	0.18612	0.615849	5	0.861839	missense	0.758471	1.09236	0.526635	0.971059
SLC9A4	0.13748	-0.210037	0.141416	0.581912	5	0.861759	missense	0.810554	1.06944	0.614336	0.971059
PCCB	0.137483	0.413342	0.278302	0.756562	4	0.861752	lof	1.51186	2.6086	0.876228	0.971059
DMD	0.137492	0.660554	0.444759	NA	1	0.861722	lof	1.93587	4.62873	0.809633	0.971059
CD209	0.137518	-0.488947	0.329236	0.695335	5	0.86164	lof	0.613272	1.16924	0.321664	0.971059
RPL35A	0.137558	-0.692195	0.466142	0.772385	3	0.861513	missense	0.500476	1.24788	0.200722	0.971059
RAB40C	0.137566	0.595931	0.401323	0.695534	5	0.861489	missense	1.81472	3.98495	0.826412	0.971059
SLC6A18	0.137576	0.193791	0.13051	0.572048	5	0.861457	lof	1.21384	1.56767	0.939875	0.971059
LRP4	0.137597	0.524164	0.35302	0.114368	4	0.861392	lof	1.68905	3.37395	0.845561	0.971059
KCNC4	0.137605	-0.123487	0.0831689	0.718663	6	0.861366	missense	0.883833	1.04032	0.750889	0.971059
CD163	0.137641	-0.208843	0.14067	0.201589	5	0.861251	lof	0.811523	1.06916	0.615971	0.971059
GPR156	0.137653	-0.378989	0.255282	0.484217	5	0.861215	lof	0.684553	1.12904	0.415056	0.971059
MAPK10	0.137704	0.534276	0.359928	0.500017	3	0.861053	lof	1.70621	3.4547	0.842667	0.971059
MTX3	0.137758	0.714098	0.481135	0.769181	4	0.860884	missense	2.04234	5.2442	0.795386	0.971059
NR5A2	0.137781	0.677826	0.456724	0.187865	5	0.86081	lof	1.96959	4.82112	0.804646	0.971059
DPP9	0.137878	-1.07542	0.724805	0.999771	3	0.860505	lof	0.341154	1.41227	0.0824107	0.971059
NRIP3	0.137891	0.352837	0.23781	0.288384	4	0.860465	lof	1.4231	2.26811	0.892909	0.971059
NUPR2	0.13793	1.26342	0.85162	0.0120125	2	0.860342	lof	3.53748	18.7762	0.666471	0.971059
TLE7	0.137947	-0.60679	0.409032	0.82024	2	0.860287	lof	0.545098	1.2152	0.244512	0.971059
ABCD2	0.138009	0.693893	0.467821	0.0240792	4	0.860093	lof	2.00149	5.00692	0.800087	0.971059
CAPN13	0.138029	0.298563	0.2013	0.0840339	6	0.860031	lof	1.34792	1.99993	0.908477	0.971059
MEIOC	0.138033	0.945847	0.637727	0.785406	2	0.860016	missense	2.57499	8.98711	0.737789	0.971059
ADAM28	0.138046	0.292782	0.197411	0.670807	5	0.859977	lof	1.34015	1.9733	0.910152	0.971059
KRT75	0.138076	0.228088	0.153802	0.906827	4	0.859883	lof	1.2562	1.69815	0.929262	0.971059
C1QTNF6	0.138096	0.28281	0.190712	0.10201	5	0.859818	missense	1.32685	1.92824	0.913031	0.971059
SCARA5	0.138236	0.177046	0.119433	0.153877	5	0.859378	missense	1.19369	1.50853	0.944554	0.971059
RNF148	0.138422	0.481626	0.325052	0.416702	5	0.858794	lof	1.61871	3.06096	0.856009	0.971059
GIGYF1	0.138448	-0.163048	0.110049	0.941508	6	0.858714	missense	0.849551	1.05406	0.684722	0.971059
PHIP	0.138451	-0.493001	0.332752	0.483629	5	0.858705	missense	0.610791	1.17257	0.318162	0.971059
TNNT3	0.13846	-0.597405	0.40323	0.53886	5	0.858675	lof	0.550237	1.21279	0.24964	0.971059
SLC17A1	0.138465	0.336659	0.227237	0.373112	5	0.85866	lof	1.40026	2.18593	0.896976	0.971059
THAP9	0.138471	-0.324909	0.219309	0.973632	5	0.858642	missense	0.722593	1.11064	0.470126	0.971059
SDCBP2	0.138489	0.241203	0.162817	0.00500399	5	0.858584	missense	1.27278	1.75124	0.925041	0.971059
HOXD8	0.138489	0.269148	0.18168	0.625319	6	0.858583	missense	1.30885	1.8687	0.916728	0.971059
KDF1	0.138537	1.70931	1.15396	0.093309	2	0.858435	lof	5.52517	53.0413	0.575542	0.971059
TCTE1	0.138858	0.341199	0.230531	0.00376243	5	0.857428	lof	1.40663	2.2101	0.895259	0.971059
VWA3B	0.138864	0.837015	0.565537	0.255295	3	0.857411	missense	2.30946	6.99691	0.762283	0.971059
GRM3	0.138924	0.17956	0.12134	0.692649	5	0.857222	missense	1.19669	1.51799	0.943399	0.971059
AGFG2	0.138943	0.757896	0.512182	0.277807	3	0.857165	missense	2.13378	5.82274	0.781938	0.971059
EIF2B3	0.138965	0.949296	0.641565	0.203006	2	0.857095	lof	2.58389	9.08627	0.734789	0.971059
TPRG1L	0.138973	0.349749	0.236377	0.806327	5	0.857069	missense	1.41871	2.25477	0.89266	0.971059
DAPK2	0.138981	0.242926	0.164184	0.465484	5	0.857043	missense	1.27497	1.75897	0.924155	0.971059
LLGL2	0.138994	0.151703	0.102534	0.906101	6	0.857003	missense	1.16381	1.42286	0.951931	0.971059
BHMT	0.138998	0.341501	0.230817	0.572002	5	0.856991	lof	1.40706	2.21201	0.895028	0.971059
CNPY3	0.139084	2.95124	1.99515	NA	1	0.856722	lof	19.1296	955.015	0.383181	0.971059
METTL9	0.139093	1.75695	1.18779	NA	1	0.856696	missense	5.79474	59.4427	0.564896	0.971059
CRTAC1	0.139126	0.203022	0.137264	0.810729	6	0.856592	missense	1.2251	1.60329	0.936115	0.971059
GRAMD4	0.13923	1.10274	0.745767	0.236551	3	0.856267	missense	3.01241	12.9934	0.698399	0.971059
ADIPOQ	0.139264	0.797313	0.539257	0.797355	4	0.856162	lof	2.21957	6.38695	0.771336	0.971059
SLC36A3	0.139317	-0.480086	0.324747	0.698693	5	0.855995	lof	0.61873	1.16932	0.327395	0.971059
COL4A4	0.139325	0.107085	0.0724377	0.239538	6	0.855972	missense	1.11303	1.28282	0.965709	0.971059
KRT85	0.139339	0.661838	0.447716	0.831737	4	0.855927	lof	1.93835	4.66161	0.80599	0.971059
ANAPC2	0.13937	2.95628	2	NA	1	0.855832	lof	19.2263	969.012	0.381474	0.971059
PRKAR2A	0.139408	1.09033	0.737703	0.514561	2	0.855713	lof	2.97524	12.6319	0.700772	0.971059
CRACD	0.139556	-0.628399	0.425327	0.391365	4	0.855253	missense	0.533445	1.22782	0.231763	0.971059
SLC35G4	0.139636	0.715915	0.48466	0.124875	4	0.855003	lof	2.04606	5.29016	0.791347	0.971059
TRIM61	0.139656	-1.39186	0.942312	NA	1	0.854941	missense	0.248611	1.57628	0.0392111	0.971059
GPATCH11	0.139669	0.560946	0.379781	0.92082	4	0.854901	lof	1.75233	3.68886	0.832415	0.971059
WDR7	0.139682	0.570887	0.386524	0.217857	3	0.854861	lof	1.76984	3.77528	0.829693	0.971059
MAN2B2	0.139686	0.339785	0.230057	0.724207	5	0.854846	lof	1.40465	2.20493	0.894825	0.971059
SCN2B	0.139715	0.295679	0.200209	0.375835	5	0.854758	missense	1.34404	1.98991	0.907801	0.971059
TMEM88B	0.139737	1.7533	1.18725	0.707671	2	0.854688	lof	5.7736	59.1637	0.563428	0.971059
ZNF17	0.139754	0.450652	0.305173	0.865954	3	0.854637	lof	1.56933	2.8542	0.862873	0.971059
AJM1	0.139764	-0.558951	0.378521	0.81741	4	0.854605	missense	0.571809	1.20075	0.2723	0.971059
KCNG1	0.139806	0.27173	0.184035	0.883629	5	0.854475	missense	1.31223	1.88219	0.914866	0.971059
HIF1AN	0.139948	1.76111	1.19317	0.152361	2	0.854035	lof	5.81889	60.3241	0.561293	0.971059
KATNB1	0.13996	0.291707	0.197642	0.0447838	6	0.853997	missense	1.33871	1.97207	0.908764	0.971059
SLC6A20	0.139962	0.301694	0.204409	0.228923	5	0.85399	lof	1.35215	2.01846	0.90579	0.971059
LYAR	0.140041	0.547672	0.371142	0.120184	4	0.853746	lof	1.72922	3.5791	0.835465	0.971059
CHPF	0.140258	0.239684	0.162516	0.252974	6	0.853071	missense	1.27085	1.74755	0.92418	0.971059
LY96	0.14027	0.924494	0.626866	0.0729928	3	0.853036	lof	2.52059	8.61196	0.73774	0.971059
PDE10A	0.140275	0.791772	0.53688	0.244387	3	0.853019	lof	2.2073	6.32213	0.770657	0.971059
SF3B6	0.14035	-1.13127	0.767226	0.97534	2	0.852787	missense	0.322625	1.45135	0.071717	0.971059
AP3M2	0.140369	0.217077	0.147229	0.520348	5	0.85273	missense	1.24244	1.65806	0.931004	0.971059
NAA25	0.140376	0.777708	0.527477	0.082147	3	0.852709	missense	2.17648	6.12	0.774029	0.971059
MAPK11	0.140402	1.28805	0.873675	0.0681168	2	0.852626	lof	3.62572	20.0947	0.654196	0.971059
RBP1	0.140428	-0.733421	0.497505	0.929993	4	0.852546	lof	0.480263	1.2734	0.181132	0.971059
RABEP1	0.140445	1.31533	0.892269	0.238057	2	0.852495	lof	3.72597	21.4168	0.648223	0.971059
SPARCL1	0.14046	-0.317052	0.215084	0.51057	5	0.852448	missense	0.728293	1.11017	0.477774	0.971059
NOSTRIN	0.140463	-1.11534	0.756643	0.998842	3	0.852439	missense	0.327802	1.44437	0.0743951	0.971059
SMARCD1	0.14047	0.677038	0.459307	0.712024	4	0.852416	missense	1.96804	4.84176	0.799952	0.971059
CRYBB3	0.140488	0.143283	0.0972088	0.551091	6	0.85236	missense	1.15406	1.39628	0.953853	0.971059
HNF4A	0.140545	0.181768	0.123336	0.660519	6	0.852184	missense	1.19934	1.52731	0.941792	0.971059
VHLL	0.14056	0.494764	0.335727	0.230504	3	0.852137	lof	1.64011	3.16702	0.849369	0.971059
OR52M1	0.140576	2.96339	2.01092	NA	1	0.852088	missense	19.3635	997.038	0.376058	0.971059
POTEJ	0.140613	-0.71869	0.487739	0.725353	3	0.851976	missense	0.48739	1.26779	0.187372	0.971059
DNAAF3	0.140634	-0.904807	0.614081	0.99149	4	0.851908	missense	0.40462	1.34823	0.121431	0.971059
CCAR1	0.14066	-0.685851	0.465508	0.560708	4	0.851831	missense	0.503661	1.25426	0.202251	0.971059
LYPLAL1	0.140705	0.254337	0.172646	0.936107	5	0.85169	missense	1.28961	1.80891	0.919386	0.971059
WDR93	0.140725	-1.11666	0.758037	0.999532	3	0.851629	missense	0.327371	1.44642	0.0740944	0.971059
ADCY7	0.140756	0.271622	0.184403	0.00145389	5	0.851535	lof	1.31209	1.88335	0.914107	0.971059
ZNF580	0.140816	1.70996	1.16106	NA	1	0.851348	missense	5.52872	53.819	0.567955	0.971059
ARL5A	0.140854	0.37515	0.25475	0.774915	4	0.85123	missense	1.45521	2.39758	0.883238	0.971059
TRMT11	0.140859	0.235674	0.16004	0.911766	6	0.851216	missense	1.26576	1.73213	0.924961	0.971059
CCNT1	0.140916	0.949893	0.645137	0.32047	2	0.85104	lof	2.58543	9.15557	0.730098	0.971059
RAMP1	0.140946	0.597503	0.405836	0.356495	3	0.850947	lof	1.81758	4.02668	0.820423	0.971059
ZNF723	0.140951	2.89316	1.96511	NA	1	0.850932	lof	18.0502	849.615	0.383481	0.971059
ZNF292	0.140975	0.583082	0.39607	0.0331834	5	0.850857	lof	1.79155	3.89378	0.824304	0.971059
NCAPD2	0.141006	0.2181	0.14816	0.708616	5	0.850764	lof	1.24371	1.66278	0.930258	0.971059
LDLRAP1	0.141074	-0.502811	0.341629	0.165526	5	0.850553	missense	0.604828	1.1815	0.309622	0.971059
SPAG6	0.141081	-0.373301	0.253639	0.666503	5	0.850532	lof	0.688458	1.13183	0.41877	0.971059
LGI4	0.141123	-0.224385	0.152475	0.189236	5	0.850403	missense	0.799007	1.07731	0.5926	0.971059
COA6	0.141133	-1.10268	0.749314	0.996457	3	0.850372	missense	0.33198	1.44192	0.0764335	0.971059
INTS9	0.141143	-0.310835	0.21123	0.161067	5	0.850341	missense	0.732835	1.10869	0.484399	0.971059
PI15	0.141147	-0.488365	0.331875	0.169555	2	0.850329	missense	0.613629	1.17599	0.32019	0.971059
PHF20L1	0.141152	0.709746	0.482324	0.46726	4	0.850312	lof	2.03347	5.2336	0.79009	0.971059
SACM1L	0.141158	-0.739515	0.502562	0.711573	4	0.850293	lof	0.477345	1.27827	0.178256	0.971059
JOSD2	0.141175	1.03026	0.700177	0.427943	2	0.850242	missense	2.8018	11.052	0.710287	0.971059
FCRL1	0.141272	-0.358742	0.243864	0.0758271	5	0.849945	lof	0.698555	1.12663	0.433131	0.971059
TNKS	0.141356	1.08013	0.734403	0.986976	2	0.849685	lof	2.94506	12.4231	0.698165	0.971059
FAM126A	0.141363	-0.335657	0.228224	0.145687	2	0.849664	missense	0.714868	1.11814	0.457044	0.971059
G6PC2	0.141363	0.128494	0.0873673	0.831649	6	0.849663	missense	1.13711	1.3495	0.958155	0.971059
UMOD	0.141373	-0.142221	0.0967035	0.600261	6	0.849632	missense	0.867429	1.04845	0.717659	0.971059
SYNE4	0.141385	-0.516624	0.351289	0.820442	4	0.849597	missense	0.596531	1.18756	0.299647	0.971059
FOSL1	0.141491	0.360864	0.245442	0.0380359	5	0.84927	missense	1.43457	2.32084	0.88674	0.971059
LTBP1	0.141565	-0.376666	0.256237	0.56572	5	0.849044	lof	0.686145	1.13378	0.415243	0.971059
SUCNR1	0.141613	2.93445	1.99648	NA	1	0.848898	lof	18.8111	941.563	0.375819	0.971059
PTK2	0.141618	-0.212013	0.144247	0.527028	5	0.848881	missense	0.808954	1.07327	0.609731	0.971059
IFT57	0.141625	-0.496528	0.337828	0.721308	3	0.84886	lof	0.60864	1.18012	0.313903	0.971059
METTL2A	0.141656	0.348769	0.237314	0.0429057	5	0.848765	missense	1.41732	2.2567	0.890149	0.971059
CES5A	0.141676	0.180915	0.123107	0.379068	6	0.848703	missense	1.19831	1.52532	0.941412	0.971059
CFAP46	0.141777	-0.148007	0.100739	0.498865	6	0.848395	lof	0.862425	1.05068	0.707898	0.971059
ADAMTS1	0.14178	1.316	0.89573	0.102468	2	0.848384	lof	3.72848	21.5771	0.644275	0.971059
AQP8	0.141793	-1.07571	0.732203	0.974847	2	0.848344	lof	0.341055	1.43248	0.0812009	0.971059
TMEM102	0.141795	-0.65527	0.446023	0.912732	4	0.848339	missense	0.519302	1.24475	0.216649	0.971059
HEPACAM	0.141825	0.668769	0.455246	0.501936	3	0.848247	missense	1.95183	4.76382	0.799705	0.971059
HBE1	0.141849	0.338134	0.230189	0.0276548	5	0.848174	missense	1.40233	2.20187	0.893118	0.971059
TMEM43	0.141854	0.618666	0.42117	0.654234	4	0.848157	lof	1.85645	4.23829	0.813159	0.971059
GEMIN5	0.141869	0.233472	0.158947	0.876392	6	0.848112	missense	1.26298	1.72462	0.924905	0.971059
TM2D2	0.141879	0.638967	0.435018	0.0396572	4	0.848081	missense	1.89452	4.44421	0.807616	0.971059
MTNR1B	0.141885	-0.23798	0.162022	0.59289	5	0.848063	missense	0.788219	1.08284	0.57376	0.971059
EAPP	0.141927	0.5683	0.386953	0.428417	5	0.847935	lof	1.76526	3.76869	0.826853	0.971059
EPGN	0.141942	-0.71273	0.485314	0.702176	4	0.847888	missense	0.490304	1.26932	0.18939	0.971059
TMEM168	0.141966	0.295457	0.201195	0.0640727	5	0.847817	missense	1.34374	1.99331	0.905847	0.971059
OGDH	0.142156	0.957275	0.652179	0.128623	4	0.847236	lof	2.60459	9.35158	0.725427	0.971059
STX17	0.142173	1.74746	1.19057	NA	1	0.847182	missense	5.73999	59.2034	0.556514	0.971059
CDR2	0.14218	-1.05699	0.720157	0.98049	2	0.847163	lof	0.3475	1.42549	0.0847119	0.971059
ERCC4	0.142207	-0.165539	0.112794	0.899829	6	0.84708	missense	0.847437	1.05711	0.679353	0.971059
BRD7	0.142218	2.9148	1.98613	NA	1	0.847044	lof	18.4451	904.702	0.376059	0.971059
MRPL41	0.14224	0.528737	0.360298	0.321451	4	0.846977	missense	1.69679	3.43811	0.837405	0.971059
DDX60L	0.142365	0.698814	0.476342	0.539619	4	0.846598	missense	2.01137	5.11637	0.790716	0.971059
IFITM10	0.142369	-0.58139	0.396305	0.510203	4	0.846585	lof	0.559121	1.21576	0.257137	0.971059
HDAC7	0.14244	0.285562	0.194688	0.176834	5	0.846367	missense	1.33051	1.94868	0.908439	0.971059
CABP1	0.142442	-0.362331	0.247029	0.574516	3	0.846362	lof	0.696052	1.12958	0.42891	0.971059
CREBL2	0.142464	0.936366	0.638427	0.835347	2	0.846295	missense	2.55069	8.91453	0.729825	0.971059
TNS1	0.142493	0.713709	0.486651	0.441601	4	0.846208	lof	2.04155	5.29915	0.786528	0.971059
OAT	0.142528	-0.153358	0.104578	0.45296	6	0.846101	missense	0.857822	1.05297	0.698841	0.971059
PPIP5K2	0.14256	-0.327041	0.223035	0.48472	5	0.846002	lof	0.721054	1.1164	0.465711	0.971059
PRKN	0.14258	-0.113344	0.0773019	0.721862	6	0.845943	missense	0.892843	1.03891	0.767317	0.971059
SLC22A9	0.142603	-0.307181	0.209513	0.671281	5	0.845872	lof	0.735517	1.10901	0.487812	0.971059
GFRAL	0.142644	-0.464617	0.316925	0.222003	4	0.845747	lof	0.628376	1.16948	0.337635	0.971059
RCL1	0.142677	0.216246	0.147518	0.29025	6	0.845647	missense	1.24141	1.65762	0.929704	0.971059
MTMR7	0.142768	-0.54064	0.368896	0.90915	5	0.84537	lof	0.582375	1.20009	0.282613	0.971059
AARS1	0.142773	-0.107009	0.0730167	0.466691	6	0.845354	missense	0.898517	1.03676	0.778706	0.971059
TTC9	0.142814	-1.17962	0.804984	0.993093	3	0.845229	lof	0.307397	1.48907	0.0634574	0.971059
WDR46	0.14288	0.406021	0.277119	0.382879	4	0.84503	lof	1.50083	2.58357	0.871855	0.971059
PGK1	0.142909	-0.332922	0.227244	0.277943	2	0.844941	missense	0.716826	1.11904	0.459177	0.971059
BORCS6	0.142943	0.933431	0.63719	0.731324	3	0.844836	missense	2.54322	8.86689	0.729452	0.971059
PGLYRP3	0.14295	-0.707888	0.483235	0.956194	4	0.844815	lof	0.492684	1.2703	0.191087	0.971059
NPW	0.142962	-0.855078	0.583731	0.858714	3	0.84478	lof	0.42525	1.33514	0.135445	0.971059
POLR3D	0.143023	0.526907	0.359755	0.628551	4	0.844595	missense	1.69369	3.42817	0.836764	0.971059
GALNT18	0.143071	0.28394	0.193888	0.444729	5	0.84445	missense	1.32835	1.94247	0.90839	0.971059
RGN	0.143091	-0.648888	0.443116	NA	1	0.844387	lof	0.522627	1.2456	0.219283	0.971059
KCNK16	0.143111	-0.472983	0.323009	0.580058	4	0.844328	lof	0.623141	1.17364	0.330853	0.971059
ANGPTL1	0.143119	-0.234592	0.160211	0.797032	5	0.844302	missense	0.790893	1.08266	0.577755	0.971059
TMEM268	0.143154	1.74616	1.19262	NA	1	0.844196	missense	5.73257	59.3642	0.553572	0.971059
DTL	0.143181	0.647348	0.442163	0.136413	3	0.844114	lof	1.91047	4.54482	0.803087	0.971059
PCDHGB2	0.143208	-0.268974	0.183732	0.762211	4	0.844031	missense	0.764163	1.09542	0.533078	0.971059
NWD1	0.143217	-0.187701	0.128218	0.576941	6	0.844007	lof	0.828863	1.06567	0.644675	0.971059
MOV10	0.143237	-0.761946	0.520511	0.765504	4	0.843945	lof	0.466757	1.29467	0.168276	0.971059
CDA	0.143262	-1.09189	0.745955	0.999404	3	0.843869	lof	0.335581	1.44799	0.0777727	0.971059
DIPK1B	0.143262	1.25695	0.858716	0.037158	2	0.843868	lof	3.51467	18.9164	0.653026	0.971059
BCOR	0.143299	1.3963	0.954006	NA	1	0.843758	lof	4.04022	26.2103	0.622786	0.971059
C18orf21	0.143313	1.7185	1.17419	NA	1	0.843715	missense	5.57617	55.6962	0.558272	0.971059
PDE4C	0.143314	0.152931	0.104492	0.374738	6	0.843713	missense	1.16524	1.43009	0.949449	0.971059
CMPK2	0.143319	-0.267669	0.182891	0.477436	6	0.843698	missense	0.765161	1.09505	0.534653	0.971059
PPHLN1	0.14332	0.615522	0.420571	0.531663	3	0.843693	lof	1.85062	4.22002	0.81156	0.971059
SMTN	0.143349	0.472252	0.322701	0.444002	5	0.843607	lof	1.6036	3.01846	0.851937	0.971059
ADAM17	0.143439	0.691383	0.472546	0.0325988	4	0.843332	lof	1.99648	5.04084	0.790723	0.971059
ANKDD1A	0.143439	-0.333759	0.228117	0.902067	5	0.843331	missense	0.716226	1.12003	0.458008	0.971059
B3GNT2	0.143478	1.30597	0.892691	0.183135	2	0.843214	lof	3.69127	21.2349	0.641656	0.971059
TRAPPC14	0.143486	1.73871	1.18851	NA	1	0.843191	missense	5.69002	58.4515	0.5539	0.971059
POLR3F	0.143504	-0.342768	0.234313	0.794124	4	0.843137	lof	0.709803	1.12354	0.448422	0.971059
LAX1	0.143567	0.583949	0.399244	0.165866	4	0.842946	lof	1.79311	3.92148	0.819903	0.971059
FAM246A	0.143643	1.73122	1.18386	NA	1	0.842716	lof	5.64757	57.4885	0.554806	0.971059
L3MBTL3	0.143679	-1.07378	0.734345	0.977954	2	0.842606	lof	0.341715	1.44129	0.0810171	0.971059
CACNG1	0.143735	0.291702	0.199519	0.97021	6	0.842438	missense	1.3387	1.97933	0.90542	0.971059
FAM174C	0.143748	-0.840263	0.574745	0.704584	3	0.8424	lof	0.431597	1.33141	0.139909	0.971059
SLC22A25	0.14389	0.3262	0.223202	0.162586	5	0.841969	missense	1.38569	2.14615	0.894692	0.971059
CDH17	0.143898	0.386422	0.264414	0.0950338	5	0.841946	lof	1.47171	2.47113	0.876491	0.971059
CENPX	0.143941	-1.1572	0.791911	0.992706	3	0.841815	lof	0.314366	1.48431	0.0665806	0.971059
TM4SF18	0.143943	-0.698456	0.477982	0.885311	4	0.841808	missense	0.497352	1.2692	0.194894	0.971059
TASOR2	0.143955	0.463247	0.317028	0.525539	3	0.841773	missense	1.58923	2.95832	0.853741	0.971059
STAU1	0.143966	-0.291294	0.199355	0.601787	5	0.841741	missense	0.747296	1.10455	0.50559	0.971059
FHOD1	0.143977	0.234943	0.160794	0.0297671	5	0.841707	missense	1.26484	1.73343	0.922919	0.971059
NR1H3	0.144005	-0.571592	0.391224	0.634432	5	0.841622	lof	0.564626	1.21556	0.262268	0.971059
GPR33	0.144023	-0.582797	0.39891	0.0460284	2	0.841568	missense	0.558335	1.22026	0.255467	0.971059
MACF1	0.14404	0.146201	0.100075	0.660594	4	0.841516	missense	1.15743	1.40825	0.95128	0.971059
MCMDC2	0.144059	-0.822152	0.562794	0.727435	3	0.841459	missense	0.439485	1.32435	0.145843	0.971059
NR1D1	0.144089	0.16835	0.11525	0.101358	6	0.84137	missense	1.18335	1.48326	0.944083	0.971059
GPR137C	0.144099	-0.673469	0.461061	0.897573	3	0.841338	missense	0.509936	1.25887	0.206563	0.971059
LGMN	0.144182	0.480925	0.329311	0.814243	4	0.84109	missense	1.61757	3.08445	0.848296	0.971059
AP3B1	0.144196	0.515639	0.353095	0.126876	5	0.841047	lof	1.67471	3.3458	0.838261	0.971059
SIDT2	0.144333	0.311629	0.213468	0.0747959	5	0.840633	missense	1.36565	2.07514	0.898735	0.971059
SESN1	0.144335	-0.844974	0.578814	0.461076	4	0.840628	lof	0.429569	1.33576	0.138145	0.971059
CHEK1	0.14438	-0.566629	0.388189	0.791179	3	0.840493	lof	0.567435	1.21437	0.265145	0.971059
FAM149A	0.14438	-0.76142	0.521637	0.442343	3	0.840492	missense	0.467003	1.29821	0.167994	0.971059
TAF1L	0.144382	-0.820188	0.561902	0.91302	4	0.840486	lof	0.440349	1.32464	0.146385	0.971059
ADGRE3	0.144389	0.276008	0.189093	0.452772	5	0.840466	lof	1.31786	1.9091	0.909723	0.971059
TAFA4	0.144439	-0.29727	0.203685	0.828404	5	0.840316	missense	0.742844	1.10733	0.49833	0.971059
UBLCP1	0.144496	0.6203	0.425081	0.944809	4	0.840143	missense	1.85949	4.27788	0.80827	0.971059
CLK4	0.144513	0.649961	0.445426	0.630491	4	0.840093	lof	1.91547	4.58594	0.800055	0.971059
TMPRSS11B	0.144521	0.2321	0.159064	0.73496	6	0.84007	missense	1.26125	1.72265	0.923425	0.971059
NT5C3B	0.14455	-0.244684	0.1677	0.264828	5	0.839983	missense	0.782952	1.08764	0.563619	0.971059
CD320	0.144557	0.498496	0.341663	0.31745	4	0.839961	missense	1.64624	3.21605	0.842684	0.971059
STK35	0.144579	0.857355	0.587651	0.55272	4	0.839896	lof	2.35692	7.45699	0.744947	0.971059
RAPH1	0.144621	-0.227663	0.156062	0.748783	5	0.83977	missense	0.796392	1.08136	0.586522	0.971059
HPGDS	0.144625	-1.0821	0.74178	0.971229	2	0.839757	missense	0.338885	1.45033	0.0791838	0.971059
HTR4	0.14463	-0.322995	0.221417	0.94718	5	0.839741	missense	0.723978	1.11738	0.469085	0.971059
AGTR2	0.144796	-0.344769	0.236441	0.345311	2	0.839244	lof	0.708384	1.12598	0.445662	0.971059
PCDH17	0.144822	-1.06426	0.729913	0.9864	2	0.839164	lof	0.344983	1.44249	0.0825055	0.971059
POU2F1	0.144824	0.327152	0.224375	0.609748	4	0.839158	missense	1.38701	2.15314	0.893487	0.971059
THAP8	0.144881	0.248419	0.1704	0.720273	6	0.83899	lof	1.282	1.79034	0.917993	0.971059
SYN2	0.144903	-0.612757	0.420337	0.854941	2	0.838924	missense	0.541855	1.23504	0.23773	0.971059
HOXA13	0.144985	0.648662	0.445059	0.490699	2	0.838676	missense	1.91298	4.57669	0.799592	0.971059
PCID2	0.144989	-0.467539	0.32079	0.522648	4	0.838664	lof	0.626542	1.17493	0.334109	0.971059
SPATA5	0.144993	0.13801	0.0946933	0.859491	6	0.838652	missense	1.14799	1.38211	0.953526	0.971059
H2AC7	0.145051	-0.412629	0.283158	0.881375	2	0.838479	missense	0.661908	1.15299	0.379987	0.971059
ZBED4	0.14506	-1.06059	0.727824	0.999852	3	0.838451	missense	0.346252	1.44188	0.0831489	0.971059
SERPINA12	0.145113	-0.342988	0.235405	0.901186	5	0.838294	lof	0.709647	1.1257	0.447364	0.971059
PFKP	0.145116	-0.149182	0.10239	0.9345	6	0.838284	missense	0.861413	1.05285	0.704783	0.971059
SAMSN1	0.145223	0.3596	0.246874	0.0564618	5	0.837965	missense	1.43276	2.32442	0.883139	0.971059
GLT1D1	0.145227	0.368729	0.253144	0.229609	5	0.837953	lof	1.4459	2.37475	0.880353	0.971059
XK	0.145272	1.25277	0.86016	NA	1	0.837817	missense	3.50002	18.8909	0.648466	0.971059
DIO1	0.145302	0.397972	0.273271	0.939451	4	0.837728	lof	1.4888	2.5436	0.871413	0.971059
PIK3R1	0.145312	0.862609	0.592332	0.364178	4	0.837699	lof	2.36933	7.56537	0.742032	0.971059
FTCD	0.145341	-0.103672	0.0711942	0.700327	6	0.837613	missense	0.901521	1.03652	0.784105	0.971059
NLRP2	0.145425	0.235553	0.161794	0.678136	6	0.83736	lof	1.26561	1.73789	0.921674	0.971059
GCK	0.145485	0.304434	0.209138	0.202286	3	0.837182	missense	1.35586	2.04285	0.899897	0.971059
PPP1R17	0.145486	0.740105	0.508432	0.0956486	4	0.83718	lof	2.09616	5.67818	0.773817	0.971059
PTPRZ1	0.145514	0.590135	0.405435	0.663807	4	0.837094	lof	1.80423	3.99398	0.81504	0.971059
RRAGA	0.145534	0.900102	0.61842	0.0459916	3	0.837034	missense	2.45985	8.26644	0.731981	0.971059
MITF	0.145576	1.34373	0.923312	0.454548	2	0.836911	lof	3.83332	23.4161	0.627532	0.971059
GOLGA8H	0.145641	0.227084	0.156061	0.0255565	5	0.836716	lof	1.25494	1.70397	0.92423	0.971059
DCBLD1	0.145667	0.176857	0.121551	0.941554	6	0.83664	missense	1.19346	1.51452	0.940464	0.971059
SARNP	0.145687	-1.13579	0.780644	0.946996	2	0.83658	missense	0.321169	1.48331	0.0695402	0.971059
SLC7A6OS	0.14573	1.72414	1.18515	0.587446	2	0.836452	lof	5.60769	57.2277	0.549492	0.971059
ZNF66	0.145745	0.462318	0.317804	0.382265	2	0.836406	lof	1.58775	2.96007	0.851651	0.971059
TRMT44	0.145767	-0.342368	0.235362	0.71916	5	0.83634	missense	0.710087	1.1263	0.44768	0.971059
PDS5A	0.145771	-0.405037	0.278446	0.341397	4	0.83633	missense	0.666952	1.1511	0.386435	0.971059
C20orf203	0.145784	-0.713079	0.490228	0.871868	4	0.83629	lof	0.490133	1.28116	0.187509	0.971059
EMC8	0.145794	-0.723359	0.497307	0.755638	4	0.836261	missense	0.48512	1.28578	0.183034	0.971059
ARHGAP30	0.145839	-1.08004	0.74261	0.963308	2	0.836126	lof	0.339581	1.45568	0.0792175	0.971059
FGFR1OP2	0.145852	-1.11655	0.767734	0.9638	2	0.836086	lof	0.327409	1.47434	0.0727079	0.971059
CCL21	0.145951	-1.08478	0.746075	0.984636	2	0.835794	lof	0.337976	1.45867	0.0783094	0.971059
CDON	0.145958	0.211922	0.145755	0.16669	5	0.835773	missense	1.23605	1.64477	0.928897	0.971059
DHX40	0.146078	-1.07676	0.740792	0.999416	3	0.835415	lof	0.340698	1.45527	0.0797617	0.971059
RAC2	0.146083	-0.696968	0.479508	0.302703	3	0.8354	missense	0.498093	1.2749	0.194601	0.971059
TAB3	0.146112	-0.852089	0.586272	NA	1	0.835314	missense	0.426523	1.34582	0.135176	0.971059
NLRC4	0.146266	-0.247247	0.170181	0.82509	5	0.834858	lof	0.780948	1.09014	0.55945	0.971059
SLC26A2	0.146315	-0.13566	0.0933863	0.588688	6	0.834711	missense	0.87314	1.04852	0.727096	0.971059
DEFB130A	0.146334	2.88443	1.9857	NA	1	0.834654	lof	17.8934	876.906	0.365116	0.971059
COL5A1	0.146381	0.0752145	0.0517851	0.609129	6	0.834516	missense	1.07812	1.19329	0.974058	0.971059
NLGN4X	0.14641	-0.760424	0.523589	NA	1	0.834429	missense	0.467468	1.30449	0.167519	0.971059
IFRD1	0.146491	-0.301661	0.20775	0.964406	5	0.83419	missense	0.739589	1.1113	0.492209	0.971059
TSSK3	0.146631	-0.266896	0.183872	0.5154	5	0.833774	missense	0.765753	1.098	0.53404	0.971059
LIAS	0.146685	0.353524	0.243584	0.987239	3	0.833614	missense	1.42408	2.2955	0.883467	0.971059
TMEM202	0.146721	0.833132	0.574094	0.255354	3	0.833507	lof	2.30051	7.08767	0.746699	0.971059
PRSS48	0.146738	0.580368	0.399937	0.246198	4	0.833457	lof	1.7867	3.91276	0.815864	0.971059
CRIPT	0.146751	-0.60527	0.417111	0.816125	4	0.833418	missense	0.545927	1.23648	0.241036	0.971059
MPZ	0.146756	0.413191	0.284746	0.0181589	4	0.833403	missense	1.51163	2.64136	0.865099	0.971059
NIT2	0.146906	-0.209295	0.144287	0.705438	6	0.832961	missense	0.811156	1.07628	0.611343	0.971059
STAT2	0.146917	-0.23748	0.163722	0.813762	5	0.832927	missense	0.788613	1.08699	0.572138	0.971059
NEURL4	0.146921	0.826079	0.569516	0.317232	3	0.832917	lof	2.28435	6.97499	0.748135	0.971059
NPRL2	0.146934	2.86634	1.97618	NA	1	0.832879	lof	17.5726	845.264	0.365326	0.971059
CAD	0.146942	0.0835499	0.0576041	0.721724	6	0.832853	missense	1.08714	1.21708	0.971073	0.971059
BLOC1S6	0.146969	-0.735967	0.507451	0.862702	4	0.832773	missense	0.479042	1.29516	0.177183	0.971059
COQ6	0.146979	0.288563	0.19897	0.19765	5	0.832745	missense	1.33451	1.971	0.903556	0.971059
RPS15A	0.146989	-0.818975	0.564714	0.905069	4	0.832715	missense	0.440883	1.33358	0.145757	0.971059
KAT8	0.147003	0.49012	0.337967	0.782178	2	0.832674	missense	1.63251	3.16621	0.84173	0.971059
DRC1	0.147093	-0.223289	0.154005	0.15556	5	0.832409	lof	0.799884	1.08173	0.591473	0.971059
NRG1	0.147117	0.842277	0.580964	0.0628296	3	0.832338	lof	2.32165	7.24974	0.743481	0.971059
PCSK1	0.147143	0.16072	0.110865	0.826506	6	0.832261	missense	1.17436	1.45938	0.944996	0.971059
SMARCAD1	0.14717	2.8676	1.9782	NA	1	0.83218	lof	17.5947	849.685	0.364338	0.971059
STX1A	0.147255	2.87143	1.98126	NA	1	0.831929	missense	17.6623	858.084	0.363549	0.971059
MYH9	0.147287	1.30137	0.898006	0.433874	2	0.831836	lof	3.67434	21.3588	0.632093	0.971059
AP5B1	0.147288	-0.335637	0.231605	0.607595	2	0.831833	missense	0.714883	1.12559	0.454034	0.971059
TSFM	0.147313	-0.451886	0.311842	0.726764	4	0.831758	lof	0.636427	1.17272	0.345385	0.971059
CPN2	0.147314	-0.807593	0.557313	0.936612	3	0.831755	missense	0.44593	1.32942	0.149579	0.971059
DMTN	0.147346	2.85886	1.97303	NA	1	0.831661	missense	17.4416	833.806	0.364846	0.971059
SLC22A12	0.147461	-0.230499	0.159123	0.698125	6	0.831324	missense	0.794137	1.08479	0.581363	0.971059
ALDOA	0.147485	0.222964	0.15393	0.522382	4	0.831252	missense	1.24978	1.6899	0.924281	0.971059
ARL14EPL	0.147503	-0.580486	0.400775	0.620508	2	0.8312	missense	0.559626	1.22757	0.255124	0.971059
NAT1	0.147525	1.12027	0.773493	0.414371	3	0.831133	lof	3.06569	13.9617	0.673158	0.971059
LIX1	0.147534	0.309817	0.213918	0.301929	4	0.831109	missense	1.36318	2.0732	0.896316	0.971059
CD200	0.147648	-1.09085	0.753406	0.972261	2	0.830772	lof	0.335931	1.47083	0.0767253	0.971059
LSS	0.147707	-0.373968	0.258323	0.350505	5	0.830598	lof	0.687999	1.1415	0.414666	0.971059
XDH	0.147738	-0.217752	0.150426	0.518915	6	0.830507	lof	0.804325	1.08013	0.598944	0.971059
ZNF354A	0.147769	0.642248	0.443708	0.0874667	4	0.830416	lof	1.90075	4.53541	0.796586	0.971059
ERMN	0.14784	-0.365724	0.252711	0.578954	5	0.830209	missense	0.693694	1.13836	0.422724	0.971059
HNRNPA0	0.14785	0.736301	0.508788	0.00931961	3	0.830178	missense	2.0882	5.66057	0.77034	0.971059
UBR7	0.147919	0.432165	0.298679	0.968078	5	0.829975	missense	1.54059	2.76648	0.857918	0.971059
UACA	0.14794	0.279377	0.193094	0.357004	5	0.829914	lof	1.32231	1.93062	0.905664	0.971059
NINL	0.147943	-0.195083	0.134834	0.122337	5	0.829905	lof	0.822766	1.07164	0.631689	0.971059
LYRM1	0.147947	-0.286551	0.198056	0.889717	3	0.829895	missense	0.750849	1.10698	0.509289	0.971059
PRLR	0.147967	-0.332204	0.22962	0.499666	5	0.829837	missense	0.717341	1.12508	0.457371	0.971059
LACC1	0.148021	-0.621787	0.429839	0.637539	4	0.829677	missense	0.536984	1.24695	0.231247	0.971059
ARMC1	0.14806	0.64412	0.445321	0.528983	4	0.829563	missense	1.90431	4.5583	0.795561	0.971059
ACBD3	0.148083	1.62612	1.1243	0.0671051	2	0.829494	lof	5.0841	46.0511	0.561291	0.971059
EXOC3L1	0.148087	1.06332	0.735191	0.717022	2	0.829484	missense	2.89598	12.2349	0.68547	0.971059
SLC18B1	0.148117	-0.492461	0.340517	0.671881	5	0.829394	lof	0.611121	1.19119	0.313525	0.971059
OVCH2	0.148202	-0.351383	0.243018	0.629526	5	0.829147	lof	0.703714	1.13307	0.437054	0.971059
OOSP4A	0.148224	0.49333	0.341208	0.541423	2	0.829082	lof	1.63776	3.19663	0.83909	0.971059
STRA6	0.148295	-0.357203	0.2471	0.306031	5	0.828875	lof	0.699631	1.13554	0.431056	0.971059
ADAD2	0.1483	-0.160613	0.111107	0.737532	6	0.828859	missense	0.851622	1.05882	0.684968	0.971059
CHRDL1	0.148398	1.75403	1.21368	NA	1	0.828572	missense	5.77786	62.3557	0.535374	0.971059
DDX19A	0.148436	2.8687	1.98515	NA	1	0.82846	lof	17.614	862.29	0.359802	0.971059
CD300LF	0.148485	-0.50662	0.350625	0.935141	4	0.828319	lof	0.602529	1.19794	0.303053	0.971059
RNF111	0.148509	-1.10826	0.767057	0.946049	2	0.828248	missense	0.330134	1.48464	0.0734105	0.971059
TAAR8	0.148515	-0.553628	0.383188	0.421341	4	0.828229	missense	0.57486	1.21826	0.27126	0.971059
NAIP	0.14852	0.617779	0.427594	0.205454	2	0.828216	lof	1.8548	4.28819	0.802274	0.971059
IFRD2	0.148579	0.452101	0.312966	0.340608	5	0.828043	lof	1.57161	2.90233	0.851026	0.971059
GORASP1	0.148588	-0.295599	0.204632	0.903724	5	0.828017	missense	0.744086	1.11124	0.498238	0.971059
COASY	0.148613	0.439776	0.304459	0.137269	5	0.827944	lof	1.55236	2.81938	0.854734	0.971059
GABRG1	0.148625	-0.618162	0.42797	0.481125	3	0.827908	lof	0.538934	1.2469	0.232938	0.971059
HTR3C	0.148657	0.256121	0.177334	0.344115	6	0.827815	missense	1.29191	1.82886	0.912605	0.971059
GAL3ST4	0.148681	0.417933	0.289386	0.116286	5	0.827745	lof	1.51882	2.67816	0.861342	0.971059
KRT6B	0.148717	-0.481394	0.333357	0.97639	5	0.827638	lof	0.617922	1.18766	0.321495	0.971059
ATAT1	0.148764	0.357272	0.247433	0.471477	5	0.827503	lof	1.42942	2.32156	0.88012	0.971059
LRCOL1	0.148804	-0.417218	0.288978	0.260557	4	0.827386	lof	0.658877	1.16088	0.373957	0.971059
KLHL10	0.148813	0.338502	0.234462	0.778377	5	0.827359	missense	1.40284	2.2212	0.885995	0.971059
SKIL	0.148826	-0.24945	0.172786	0.926581	6	0.827322	missense	0.779229	1.09331	0.555375	0.971059
REL	0.148835	0.927829	0.642693	0.0609662	2	0.827295	missense	2.52901	8.91296	0.717596	0.971059
SRPRA	0.14894	0.244408	0.169341	0.483472	6	0.826988	missense	1.27686	1.77947	0.916218	0.971059
CSTF1	0.148983	0.417939	0.289605	0.271909	4	0.826864	missense	1.51883	2.67933	0.860977	0.971059
TBRG4	0.14899	-0.580485	0.402246	0.938019	5	0.826844	lof	0.559627	1.23111	0.25439	0.971059
UAP1	0.149086	0.378003	0.261999	0.420733	5	0.826564	missense	1.45937	2.43884	0.873267	0.971059
KL	0.149102	0.383795	0.266024	0.146723	4	0.826515	lof	1.46784	2.47243	0.871437	0.971059
TMEM256	0.149103	0.728087	0.504667	0.415711	4	0.826514	lof	2.07111	5.5691	0.770234	0.971059
PRPF8	0.149133	-0.159813	0.110781	0.406523	6	0.826427	missense	0.852303	1.05899	0.685955	0.971059
ELFN2	0.149187	0.405652	0.281232	0.161346	4	0.826269	missense	1.50028	2.60353	0.864535	0.971059
GGA2	0.149206	0.271807	0.188448	0.0310528	4	0.826215	missense	1.31233	1.89869	0.907056	0.971059
PEMT	0.149206	-0.462996	0.321004	0.243679	4	0.826213	missense	0.629395	1.18077	0.33549	0.971059
SBDS	0.149322	-0.276424	0.191704	0.801874	4	0.825877	lof	0.758491	1.10442	0.520917	0.971059
XBP1	0.149334	1.31482	0.911876	0.544365	3	0.825842	missense	3.72409	22.2446	0.623471	0.971059
CYP27C1	0.149335	0.882913	0.612333	0.356493	3	0.825839	lof	2.41793	8.02921	0.728142	0.971059
ZP3	0.149363	0.432425	0.299923	0.240958	4	0.825757	lof	1.54099	2.77396	0.856052	0.971059
PDCD2	0.149388	-0.405726	0.281423	0.855141	5	0.825684	lof	0.666493	1.15704	0.383922	0.971059
IGF2	0.149451	-1.27875	0.887115	NA	1	0.825502	lof	0.278384	1.58406	0.0489235	0.971059
BLVRB	0.149455	0.3352	0.232542	0.0374427	5	0.825489	lof	1.39822	2.20556	0.886404	0.971059
B3GNT5	0.149459	1.69505	1.17593	0.637187	2	0.825478	lof	5.44689	54.5914	0.543467	0.971059
BRME1	0.149459	0.449907	0.312123	0.304252	4	0.825477	lof	1.56817	2.89119	0.850566	0.971059
ZMYM2	0.149461	0.726964	0.504333	0.282967	2	0.825471	lof	2.06879	5.55922	0.769874	0.971059
TTC4	0.149509	0.485632	0.336947	0.045404	4	0.825334	lof	1.6252	3.14574	0.839637	0.971059
PRMT7	0.149537	0.268698	0.186444	0.769573	6	0.825252	missense	1.30826	1.88538	0.907798	0.971059
NISCH	0.149542	-0.871854	0.60497	0.958909	3	0.825237	lof	0.418176	1.36874	0.127761	0.971059
NCAN	0.14956	0.294645	0.20446	0.434818	5	0.825183	missense	1.34265	2.00448	0.899337	0.971059
C11orf24	0.149591	2.83792	1.96944	NA	1	0.825093	missense	17.0802	810.804	0.359807	0.971059
NPC1L1	0.149666	-0.0893253	0.0620008	0.250009	6	0.824877	missense	0.914548	1.03272	0.809898	0.971059
GLDN	0.149741	0.198862	0.138056	0.815139	6	0.824661	missense	1.22001	1.59912	0.930785	0.971059
MANSC1	0.149765	-1.05715	0.733949	0.975856	2	0.824591	lof	0.347443	1.46431	0.0824391	0.971059
SLC4A4	0.14982	0.267773	0.185932	0.86084	3	0.82443	missense	1.30705	1.88175	0.907871	0.971059
CPEB4	0.149848	0.90837	0.630783	0.27309	3	0.824348	missense	2.48028	8.53953	0.720388	0.971059
OTOG	0.149864	0.105599	0.0733321	0.555033	6	0.824302	missense	1.11138	1.28317	0.962586	0.971059
GAR1	0.149873	1.22258	0.849025	0.162577	2	0.824277	lof	3.39594	17.9334	0.643065	0.971059
ATP5F1C	0.149889	-0.36934	0.2565	0.464398	4	0.824231	missense	0.69119	1.14271	0.418081	0.971059
MAMSTR	0.149936	-0.451623	0.31368	0.502924	4	0.824095	lof	0.636594	1.17726	0.344233	0.971059
USF1	0.149937	1.28785	0.894495	0.387566	3	0.824092	lof	3.625	20.9275	0.627911	0.971059
SERPINB2	0.149938	0.196085	0.136194	0.0316912	6	0.824089	missense	1.21663	1.58887	0.931597	0.971059
DYRK1B	0.150002	0.981403	0.681754	0.389255	2	0.823904	missense	2.6682	10.1517	0.701288	0.971059
KLHL11	0.150043	0.487514	0.338698	0.487042	4	0.823783	missense	1.62826	3.1625	0.838338	0.971059
SIPA1L3	0.150059	0.106568	0.0740402	0.742818	6	0.823737	missense	1.11245	1.28619	0.962183	0.971059
C8orf89	0.150071	-0.35952	0.249792	0.963373	5	0.823704	lof	0.698011	1.13891	0.427795	0.971059
CCDC179	0.150072	0.688474	0.478347	0.671303	2	0.823701	lof	1.99068	5.08367	0.779513	0.971059
IMPG1	0.150079	-0.315623	0.219297	0.257886	5	0.823679	lof	0.729334	1.12097	0.474523	0.971059
SPACA6	0.150151	0.917095	0.637315	0.041981	2	0.823472	lof	2.50201	8.72534	0.717457	0.971059
TAF6L	0.15017	0.334527	0.232483	0.134409	5	0.823415	missense	1.39728	2.20383	0.88591	0.971059
CLDN16	0.150191	0.17935	0.124648	0.740857	6	0.823356	missense	1.19644	1.52754	0.937106	0.971059
RPL26	0.150228	1.43058	0.994335	NA	1	0.823248	lof	4.1811	29.3553	0.595519	0.971059
SEC23B	0.150246	0.115385	0.080203	0.0276633	6	0.823196	missense	1.12231	1.31335	0.959049	0.971059
UFL1	0.150291	0.223447	0.155333	0.249489	6	0.823067	missense	1.25038	1.69537	0.922189	0.971059
BRMS1L	0.150384	-0.684287	0.475802	0.249968	3	0.822799	missense	0.50445	1.28182	0.198521	0.971059
AHI1	0.150423	0.237524	0.165172	0.242846	5	0.822687	lof	1.26811	1.75288	0.917399	0.971059
IFNL1	0.150481	-0.713081	0.495941	0.280225	3	0.822519	lof	0.490132	1.29559	0.185421	0.971059
ANKRD13B	0.150528	0.920529	0.640292	0.191238	2	0.822384	missense	2.51062	8.8066	0.715736	0.971059
PEX6	0.150613	0.515977	0.358973	0.245812	5	0.822137	lof	1.67527	3.38572	0.828937	0.971059
WBP2NL	0.150624	-0.800883	0.557202	0.767869	3	0.822105	missense	0.448932	1.33808	0.15062	0.971059
EDNRA	0.150674	-0.625909	0.43552	0.490471	3	0.82196	missense	0.534775	1.25572	0.227745	0.971059
TAAR9	0.150678	0.448356	0.311978	0.797404	2	0.82195	missense	1.56574	2.88589	0.849489	0.971059
ZNF420	0.150707	-0.557824	0.388176	0.864524	4	0.821866	lof	0.572454	1.22507	0.267497	0.971059
NAALADL1	0.150721	-0.29018	0.201936	0.904254	6	0.821826	lof	0.748129	1.11139	0.503599	0.971059
ASB17	0.150725	0.827124	0.575601	0.531281	4	0.821815	missense	2.28673	7.06605	0.740039	0.971059
ZBED5	0.150769	-0.611545	0.425624	0.574735	4	0.821688	lof	0.542512	1.24942	0.235565	0.971059
PRG2	0.150792	-0.7114	0.495149	0.973219	4	0.821622	lof	0.490956	1.29575	0.186022	0.971059
COPS9	0.150799	1.32319	0.920981	NA	1	0.821601	missense	3.75537	22.8354	0.617587	0.971059
PRRC2C	0.150821	0.906018	0.630651	0.377842	3	0.821539	missense	2.47445	8.51726	0.718882	0.971059
DENND6B	0.150834	0.196224	0.13659	0.997002	5	0.821501	missense	1.2168	1.59033	0.931003	0.971059
ZNF184	0.150878	0.8002	0.557073	0.419247	3	0.821374	missense	2.22599	6.63303	0.747021	0.971059
FAM189A2	0.150927	-0.680875	0.47406	NA	1	0.821232	missense	0.506174	1.28182	0.199881	0.971059
PDE1B	0.15094	0.848321	0.590662	0.133511	3	0.821197	lof	2.33572	7.43366	0.733904	0.971059
TPST1	0.151023	-0.688283	0.47933	0.675768	4	0.820957	lof	0.502438	1.28557	0.196367	0.971059
AQP11	0.151027	-0.499695	0.347998	0.374233	4	0.820946	missense	0.606716	1.20007	0.306735	0.971059
KLHL41	0.151048	0.228064	0.158837	0.200199	6	0.820886	missense	1.25617	1.71495	0.920116	0.971059
ZDHHC23	0.151074	-0.622732	0.433733	0.531785	4	0.820811	lof	0.536477	1.25531	0.229271	0.971059
TPSAB1	0.151108	-0.431845	0.300805	0.341661	4	0.820714	lof	0.64931	1.17085	0.360082	0.971059
SLC9A1	0.15111	-0.550488	0.383449	0.611975	4	0.820707	missense	0.576668	1.22271	0.271974	0.971059
CYBC1	0.151131	0.432494	0.301275	0.362599	5	0.820646	missense	1.5411	2.78151	0.853846	0.971059
CXCR5	0.151132	-0.672238	0.46828	0.485559	4	0.820644	missense	0.510565	1.27838	0.203912	0.971059
LCN15	0.15114	-0.64394	0.448577	0.91089	4	0.820621	lof	0.525219	1.26525	0.218024	0.971059
ZBTB47	0.151147	0.422863	0.294578	0.331145	5	0.820599	missense	1.52633	2.71892	0.856836	0.971059
ZNF268	0.151149	-0.521561	0.363334	0.627545	5	0.820596	lof	0.593593	1.20994	0.291214	0.971059
C15orf62	0.151161	0.845868	0.589273	0.0723654	2	0.820561	missense	2.33	7.39529	0.734102	0.971059
OR52N2	0.151176	-0.802788	0.559282	NA	1	0.820518	missense	0.448078	1.34098	0.149721	0.971059
SNORC	0.151252	0.756783	0.52733	0.0771827	3	0.820298	lof	2.13141	5.99155	0.758218	0.971059
ITPRID1	0.151275	0.619898	0.431971	0.294911	2	0.820234	missense	1.85874	4.3343	0.797107	0.971059
KDELR3	0.151282	-0.299094	0.208425	0.508108	5	0.820213	missense	0.74149	1.11563	0.492822	0.971059
JMJD7	0.151283	-0.192874	0.134406	0.415163	5	0.82021	missense	0.824586	1.07311	0.633618	0.971059
CDHR5	0.1513	-0.270315	0.188379	0.401041	5	0.820161	lof	0.763139	1.10396	0.527536	0.971059
PRR35	0.151312	0.446371	0.311079	0.433711	4	0.820128	missense	1.56263	2.8751	0.8493	0.971059
XPNPEP1	0.151553	-1.08834	0.758917	0.998599	3	0.819436	lof	0.336775	1.49054	0.0760917	0.971059
IL22RA2	0.151594	0.327997	0.228741	0.783538	6	0.819317	lof	1.38819	2.17348	0.886623	0.971059
RASL11A	0.151602	0.469403	0.327363	0.288839	5	0.819294	lof	1.59904	3.0375	0.841788	0.971059
SLC25A32	0.151647	-0.182945	0.1276	0.453394	6	0.819166	missense	0.832814	1.06946	0.648535	0.971059
MYH2	0.151659	0.28666	0.199945	0.259614	5	0.819131	lof	1.33197	1.97102	0.900116	0.971059
KCNH7	0.151719	0.639233	0.445928	0.262036	5	0.818961	lof	1.89503	4.54148	0.790739	0.971059
UBA6	0.151741	-0.512413	0.357479	0.95009	4	0.818896	lof	0.599048	1.20713	0.297283	0.971059
GXYLT1	0.15179	0.300303	0.209527	0.814646	5	0.818757	missense	1.35027	2.03598	0.895502	0.971059
CCDC28B	0.151792	-0.723292	0.504658	0.977821	3	0.818752	lof	0.485152	1.30452	0.180428	0.971059
ATP6V1G2	0.151838	-0.85181	0.594395	0.920976	4	0.81862	lof	0.426642	1.3678	0.133077	0.971059
ZNF627	0.151879	-1.4178	0.989442	NA	1	0.818502	lof	0.242247	1.68457	0.034836	0.971059
UBAC1	0.151883	0.716906	0.500314	0.00439198	4	0.818492	missense	2.04809	5.46039	0.768197	0.971059
CLDN4	0.151899	-1.0553	0.7365	0.999383	2	0.818446	lof	0.348088	1.47439	0.0821802	0.971059
IQCA1	0.151911	0.131514	0.0917869	0.0926167	6	0.818411	missense	1.14055	1.36536	0.952763	0.971059
UNC5A	0.151912	1.69448	1.18263	NA	1	0.818407	lof	5.44382	55.2813	0.53608	0.971059
ALDH8A1	0.15196	-0.608288	0.424591	0.741308	4	0.818272	lof	0.544282	1.25096	0.236813	0.971059
PHB2	0.151992	0.274973	0.191949	0.721468	5	0.818178	missense	1.31649	1.91783	0.903709	0.971059
TRIM55	0.15205	0.259474	0.181155	0.0821141	5	0.818013	lof	1.29625	1.8488	0.908836	0.971059
SET	0.152079	0.181994	0.127071	0.0262423	2	0.817931	missense	1.19961	1.53888	0.935135	0.971059
ZSCAN30	0.152098	-0.628649	0.438952	0.491323	3	0.817875	missense	0.533312	1.26074	0.225599	0.971059
PMVK	0.152124	-0.281277	0.196413	0.199397	5	0.817801	missense	0.754819	1.10926	0.513633	0.971059
CTBS	0.152133	0.64662	0.451538	0.109163	5	0.817777	lof	1.90908	4.62573	0.787892	0.971059
CALCR	0.152256	0.279614	0.195315	0.690533	5	0.817426	missense	1.32262	1.9395	0.901944	0.971059
PRR5	0.152257	-1.12762	0.787664	0.934677	2	0.817423	lof	0.323802	1.51618	0.0691522	0.971059
SURF1	0.152278	0.172835	0.120735	0.67772	6	0.817362	missense	1.18867	1.50603	0.938188	0.971059
NADSYN1	0.152293	-0.400587	0.279842	0.962886	5	0.817319	lof	0.669927	1.1594	0.387098	0.971059
CPNE9	0.152359	-0.424198	0.296384	0.266046	5	0.817131	missense	0.654294	1.16966	0.366004	0.971059
C22orf15	0.152376	0.402674	0.281356	0.377585	5	0.817085	lof	1.49582	2.59641	0.861756	0.971059
SCUBE2	0.152385	0.141282	0.0987189	0.33207	4	0.817057	missense	1.15175	1.39762	0.949132	0.971059
FABP6	0.15247	-0.495925	0.346592	0.851211	4	0.816817	missense	0.609007	1.20129	0.308744	0.971059
PCDHGB3	0.152479	-0.21228	0.148361	0.764589	6	0.816791	lof	0.808738	1.08167	0.604672	0.971059
SLC22A17	0.152525	0.257118	0.179719	0.48582	5	0.816658	missense	1.2932	1.83927	0.909254	0.971059
AQP7	0.152578	-0.217083	0.151755	0.96977	5	0.816508	missense	0.804863	1.08367	0.597786	0.971059
ECD	0.152598	-0.279607	0.195473	0.428918	4	0.816451	missense	0.756081	1.10907	0.51544	0.971059
ACTL6B	0.152616	0.295474	0.206575	0.0095884	5	0.816399	missense	1.34376	2.01448	0.896361	0.971059
FYTTD1	0.152659	0.678043	0.474089	0.94467	3	0.816277	missense	1.97002	4.98911	0.777889	0.971059
FBXO17	0.152723	1.60278	1.12084	0.0562146	2	0.816097	missense	4.96682	44.6846	0.552077	0.971059
RBP3	0.152836	0.633973	0.443467	0.580413	4	0.815773	lof	1.88509	4.49591	0.790396	0.971059
SLC24A2	0.153036	-0.220135	0.154061	0.982465	6	0.815206	missense	0.80241	1.08526	0.593277	0.971059
SLC35E3	0.153061	-0.254774	0.178313	0.632735	5	0.815134	missense	0.775092	1.09935	0.546475	0.971059
RPH3AL	0.153114	-0.285177	0.199618	0.875878	3	0.814984	missense	0.751881	1.1119	0.50843	0.971059
POU5F1B	0.153125	-0.75705	0.529932	0.399474	2	0.814954	missense	0.469048	1.32527	0.166008	0.971059
METTL13	0.153167	-0.44611	0.312308	0.741812	3	0.814833	lof	0.640113	1.18059	0.347069	0.971059
POLR2K	0.153182	2.79599	1.95745	NA	1	0.814792	missense	16.3788	759.445	0.353237	0.971059
SPDYE18	0.153222	-0.674769	0.472447	0.946099	2	0.81468	lof	0.509274	1.2856	0.201742	0.971059
NBPF6	0.153222	-0.44215	0.309577	0.682449	2	0.814679	lof	0.642653	1.17894	0.350316	0.971059
RASSF6	0.153256	-0.287287	0.201164	0.741913	5	0.814582	lof	0.750297	1.11293	0.505824	0.971059
SLC35E1	0.153258	-1.16028	0.812453	0.991059	3	0.814576	lof	0.313399	1.54054	0.0637564	0.971059
IRAK1	0.153273	0.532294	0.372738	NA	1	0.814534	missense	1.70283	3.53552	0.820147	0.971059
MCF2L2	0.153335	0.315397	0.220889	0.264903	5	0.814359	lof	1.3708	2.11349	0.889099	0.971059
ARIH2	0.153405	0.45295	0.317279	0.943184	4	0.814161	missense	1.57295	2.92946	0.844579	0.971059
THOC1	0.153436	1.25752	0.880923	0.563342	2	0.814072	lof	3.51668	19.7692	0.625569	0.971059
AAMDC	0.153487	-0.420517	0.29462	0.533972	4	0.813928	missense	0.656707	1.16992	0.368626	0.971059
SMIM18	0.153488	-1.13169	0.792875	0.99659	3	0.813926	missense	0.322489	1.52554	0.0681721	0.971059
ABLIM3	0.153492	-0.549302	0.384852	0.76679	4	0.813915	lof	0.577353	1.22754	0.271549	0.971059
AMY1A	0.153556	0.308269	0.216013	0.334102	2	0.813734	missense	1.36107	2.07852	0.891262	0.971059
AQP7B	0.153614	-0.502468	0.352145	0.751635	2	0.813569	lof	0.605035	1.20651	0.30341	0.971059
ZNF280D	0.153623	-1.09904	0.770254	0.972653	2	0.813545	lof	0.333191	1.50781	0.0736275	0.971059
BAIAP3	0.153641	-0.214731	0.150499	0.181269	5	0.813492	lof	0.806759	1.08356	0.60067	0.971059
CAPZA3	0.153654	0.982804	0.688844	0.0407851	3	0.813456	lof	2.67194	10.3082	0.69258	0.971059
KDM5A	0.153728	0.159753	0.11199	0.978752	6	0.813247	missense	1.17322	1.46119	0.942001	0.971059
AHNAK	0.153738	0.452367	0.317128	0.504234	4	0.813218	lof	1.57203	2.92688	0.844337	0.971059
CSMD2	0.153776	0.420488	0.294806	0.240063	5	0.813111	lof	1.5227	2.71368	0.85442	0.971059
CRLS1	0.153885	0.473911	0.332349	0.903098	3	0.812804	missense	1.60626	3.08119	0.837366	0.971059
OR52M1	0.153983	-0.405294	0.284297	0.491186	4	0.812526	lof	0.666781	1.16408	0.381931	0.971059
MSC	0.154036	0.415272	0.291333	0.0756995	5	0.812377	missense	1.51478	2.68125	0.85578	0.971059
CNR1	0.15404	0.392726	0.275519	0.0171734	4	0.812365	missense	1.48101	2.54147	0.863043	0.971059
DDX56	0.154091	-0.409705	0.287466	0.666977	5	0.812223	lof	0.663846	1.16617	0.377895	0.971059
OR51E1	0.154155	-1.09894	0.771183	0.980224	2	0.812043	lof	0.333223	1.5107	0.0735007	0.971059
CCDC120	0.15419	-0.94634	0.664151	NA	1	0.811944	lof	0.388159	1.42675	0.105602	0.971059
SCN2A	0.154194	0.1009	0.0708132	0.0997758	6	0.811933	missense	1.10617	1.27086	0.962815	0.971059
SLC22A1	0.154234	-0.144487	0.101413	0.402005	6	0.811819	missense	0.865466	1.05578	0.709456	0.971059
KIR2DL4	0.154265	-0.457057	0.320826	0.790931	4	0.811732	lof	0.633144	1.1874	0.337606	0.971059
BEND5	0.154285	-0.698653	0.490435	0.528085	3	0.811677	missense	0.497254	1.30031	0.190157	0.971059
FANCC	0.154295	0.273009	0.19165	0.334151	5	0.811647	lof	1.31391	1.91294	0.902466	0.971059
FAM205C	0.154347	0.904027	0.634697	0.340421	2	0.811502	lof	2.46953	8.56799	0.711785	0.971059
POMZP3	0.154384	-0.657705	0.461801	0.850359	3	0.811399	lof	0.518039	1.28072	0.209541	0.971059
TTC26	0.154387	0.306304	0.215071	0.599265	5	0.811388	missense	1.3584	2.07061	0.891158	0.971059
CHTF8	0.154417	-1.256	0.881962	0.889831	2	0.811304	lof	0.28479	1.60423	0.0505574	0.971059
LILRA5	0.154435	0.54267	0.381078	0.584693	4	0.811254	lof	1.72059	3.63127	0.815264	0.971059
TRMT11	0.154454	-0.434748	0.305307	0.902729	5	0.8112	lof	0.647428	1.17781	0.355884	0.971059
DAPK2	0.154606	-0.666162	0.467991	0.889952	3	0.810775	lof	0.513676	1.28544	0.205271	0.971059
PHF24	0.154629	0.678429	0.476636	0.498723	4	0.81071	missense	1.97078	5.01601	0.774315	0.971059
IQSEC1	0.154675	0.328844	0.231057	0.23331	5	0.810581	missense	1.38936	2.18522	0.883354	0.971059
MICU2	0.154688	0.335225	0.235549	0.832648	5	0.810544	missense	1.39826	2.21865	0.881218	0.971059
OSR2	0.154688	1.00777	0.708119	0.0698467	2	0.810542	missense	2.73949	10.9757	0.683763	0.971059
CDX4	0.154782	0.654473	0.459975	NA	1	0.81028	missense	1.92413	4.73994	0.781079	0.971059
GPR20	0.154866	-0.296215	0.208228	0.71295	5	0.810045	missense	0.743627	1.11841	0.494434	0.971059
KLHL1	0.154873	0.169616	0.119235	0.585524	5	0.810023	missense	1.18485	1.49678	0.937924	0.971059
ZMYM5	0.154877	-0.346518	0.243596	0.777746	5	0.810013	lof	0.707146	1.13989	0.438689	0.971059
PNPLA3	0.154894	-0.303106	0.213086	0.650596	5	0.809967	lof	0.738521	1.12136	0.486385	0.971059
CRHR1	0.15494	-0.614484	0.432036	0.787096	4	0.809837	missense	0.54092	1.26151	0.23194	0.971059
CSAD	0.155021	0.249884	0.175725	0.0842814	5	0.809611	lof	1.28388	1.81177	0.909794	0.971059
PRDM5	0.15506	0.262117	0.184345	0.322642	5	0.809502	missense	1.29968	1.86532	0.905563	0.971059
SOCS5	0.155077	-0.630243	0.443264	0.2988	3	0.809452	lof	0.532462	1.26941	0.223344	0.971059
IFT20	0.155079	1.06929	0.752058	0.419561	2	0.809447	missense	2.91331	12.7219	0.667147	0.971059
ABHD11	0.155099	0.265787	0.186944	0.217031	6	0.809391	missense	1.30446	1.88174	0.904274	0.971059
CAMKK1	0.155117	-0.354244	0.249172	0.734126	5	0.80934	missense	0.701704	1.14354	0.430581	0.971059
HTRA2	0.155133	-0.84466	0.594148	0.604787	3	0.809295	lof	0.429704	1.37695	0.134097	0.971059
POLR2K	0.155252	-1.07265	0.754738	0.999117	3	0.808963	lof	0.342101	1.50176	0.0779306	0.971059
TP53TG5	0.155293	-0.380161	0.267515	0.797342	4	0.808848	lof	0.683752	1.15508	0.404748	0.971059
PDCD4	0.155297	0.541261	0.380883	0.0135959	3	0.808836	lof	1.71817	3.62477	0.814427	0.971059
TNFAIP6	0.155306	-0.532662	0.37484	0.979173	5	0.808811	missense	0.58704	1.22388	0.281577	0.971059
KLHL5	0.155326	0.490476	0.34517	0.969503	5	0.808756	lof	1.63309	3.21237	0.830226	0.971059
RNH1	0.155368	-0.634082	0.446277	0.696763	4	0.808639	lof	0.530422	1.27204	0.221179	0.971059
LRFN5	0.155374	1.64579	1.15835	NA	1	0.808621	lof	5.18512	50.2076	0.535486	0.971059
NETO1	0.155459	0.498001	0.350579	0.622466	3	0.808383	lof	1.64543	3.27113	0.827676	0.971059
CTDP1	0.155478	0.538032	0.378777	0.23578	5	0.808332	lof	1.71263	3.5982	0.81516	0.971059
CBL	0.155487	-0.42647	0.300243	0.899832	4	0.808306	lof	0.65281	1.17587	0.362422	0.971059
TLE1	0.155532	-1.16389	0.819492	0.969156	2	0.808181	lof	0.312268	1.5563	0.0626559	0.971059
ANO10	0.155573	-0.193506	0.13626	0.701408	5	0.808065	missense	0.824065	1.07634	0.63092	0.971059
HOXC12	0.155584	0.227261	0.160034	0.683208	6	0.808035	missense	1.25516	1.7176	0.917222	0.971059
INSYN2A	0.155605	0.631105	0.444437	0.181611	4	0.807978	missense	1.87969	4.49156	0.786635	0.971059
CHTF18	0.155613	-0.235425	0.165794	0.59508	5	0.807956	lof	0.790235	1.09366	0.570991	0.971059
ANKMY1	0.155659	-0.267617	0.188486	0.201186	5	0.807825	missense	0.765201	1.10718	0.52885	0.971059
KIAA2013	0.155687	-0.280377	0.197486	0.719269	5	0.807748	missense	0.755499	1.1126	0.513015	0.971059
SERPINE2	0.15569	1.67619	1.18066	0.336624	2	0.807738	lof	5.34518	54.07	0.528406	0.971059
ZBTB49	0.155713	0.503849	0.354914	0.524454	4	0.807675	missense	1.65508	3.31839	0.825487	0.971059
HBB	0.155757	0.293821	0.20699	0.198517	5	0.807554	lof	1.34154	2.01279	0.894151	0.971059
ACP2	0.15577	0.270558	0.190608	0.937344	6	0.807516	missense	1.3107	1.90437	0.902095	0.971059
GRPEL2	0.155784	-0.623222	0.439076	0.679822	3	0.807479	lof	0.536214	1.2679	0.226772	0.971059
HOXA2	0.155805	2.77339	1.95403	NA	1	0.807418	lof	16.0128	737.51	0.347671	0.971059
RPS25	0.155821	0.892318	0.628718	0.537294	3	0.807374	missense	2.44078	8.36959	0.711793	0.971059
MAPK8	0.155828	2.77382	1.95444	NA	1	0.807355	lof	16.0198	738.424	0.347541	0.971059
POLN	0.155843	0.178998	0.126127	0.226175	5	0.807312	missense	1.19602	1.53144	0.934064	0.971059
GASK1B	0.155884	-0.354136	0.249558	0.703156	2	0.807199	missense	0.701779	1.14453	0.430301	0.971059
ADM2	0.155962	1.04221	0.73458	0.458492	2	0.806981	missense	2.83547	11.965	0.671953	0.971059
ATG4B	0.156012	0.607316	0.428105	0.388991	4	0.806842	missense	1.8355	4.2478	0.793128	0.971059
CHST3	0.156035	-0.216335	0.152506	0.372803	6	0.806778	missense	0.805466	1.08608	0.597354	0.971059
SPTLC2	0.156063	-0.232052	0.163596	0.776003	6	0.806701	missense	0.792905	1.09264	0.575394	0.971059
PRMT5	0.156096	-0.551915	0.389132	0.793977	4	0.806608	missense	0.575846	1.23465	0.268578	0.971059
SENP7	0.156114	0.630538	0.444585	0.11533	4	0.806559	lof	1.87862	4.49032	0.785961	0.971059
ZNF593	0.156153	0.550786	0.388389	0.0155941	4	0.806451	lof	1.73462	3.7137	0.810215	0.971059
COPG2	0.156195	-0.547374	0.386022	0.946225	4	0.806334	lof	0.578467	1.23273	0.27145	0.971059
RHOV	0.156241	1.25688	0.886481	0.296845	2	0.806205	lof	3.51443	19.973	0.618397	0.971059
PDE8A	0.156324	-0.457794	0.322949	0.664294	5	0.805975	lof	0.632678	1.19147	0.335957	0.971059
HLA-DQB1	0.156338	-0.808113	0.570099	0.776846	3	0.805936	lof	0.445699	1.36244	0.145802	0.971059
PNLIP	0.156401	0.12977	0.0915628	0.403055	6	0.805761	missense	1.13857	1.36238	0.951522	0.971059
UFL1	0.15643	0.333828	0.235557	0.440972	5	0.80568	lof	1.3963	2.21559	0.879972	0.971059
MARK3	0.156458	-0.411448	0.290348	0.613768	5	0.805601	missense	0.66269	1.17074	0.375112	0.971059
EFR3A	0.156593	0.304375	0.21486	0.694224	6	0.805228	missense	1.35578	2.06576	0.889808	0.971059
KLHDC1	0.156597	-0.249354	0.176022	0.993541	5	0.805216	lof	0.779304	1.10037	0.551918	0.971059
PDE11A	0.156608	-0.201999	0.142597	0.434642	6	0.805185	lof	0.817095	1.08057	0.617862	0.971059
LRRC14B	0.156711	-0.365584	0.25814	0.693992	4	0.804902	lof	0.693792	1.1507	0.418308	0.971059
TP73	0.156716	-0.886369	0.625877	0.982115	3	0.804887	lof	0.41215	1.40544	0.120864	0.971059
FIG4	0.156759	0.22561	0.159323	0.209632	5	0.804767	missense	1.25309	1.71238	0.916986	0.971059
SIRT3	0.156823	0.192942	0.136274	0.715793	6	0.804589	missense	1.21281	1.58413	0.928527	0.971059
DEFA4	0.156899	-0.445229	0.31452	0.18168	3	0.804381	lof	0.640678	1.18677	0.345871	0.971059
CLUH	0.15694	-0.563978	0.398447	0.519815	5	0.804268	lof	0.568941	1.24232	0.260557	0.971059
H2AC17	0.156966	-0.360129	0.254446	0.33081	4	0.804193	missense	0.697586	1.14865	0.423652	0.971059
GABRG1	0.156978	0.194913	0.137718	0.67765	5	0.804161	missense	1.21521	1.59176	0.927731	0.971059
SUCLA2	0.156979	-1.07805	0.761709	0.966632	2	0.804158	lof	0.340258	1.51422	0.076459	0.971059
TUB	0.157049	0.121087	0.08557	0.882555	6	0.803965	missense	1.12872	1.33483	0.954441	0.971059
HOXD9	0.157105	-0.70672	0.499493	0.791171	3	0.803809	lof	0.493259	1.31296	0.18531	0.971059
PYGO2	0.15711	-0.782586	0.55312	0.650187	3	0.803796	missense	0.457222	1.35192	0.154633	0.971059
SH3BP1	0.157203	-0.782094	0.552896	0.666303	3	0.803539	missense	0.457447	1.352	0.154777	0.971059
MIPOL1	0.15722	1.03961	0.734973	0.0794207	3	0.803492	missense	2.82811	11.9431	0.66969	0.971059
TAAR2	0.157244	0.250161	0.176867	0.732402	5	0.803427	missense	1.28423	1.81634	0.908011	0.971059
FBXO2	0.157413	0.632029	0.447034	0.398562	4	0.802959	missense	1.88142	4.51866	0.783364	0.971059
AGPAT1	0.15748	0.487125	0.344599	0.25708	4	0.802776	missense	1.62763	3.19804	0.828375	0.971059
GRIK5	0.157519	1.65142	1.16835	0.209154	2	0.802667	lof	5.2144	51.4902	0.52806	0.971059
ABLIM3	0.157605	-0.229718	0.162555	0.826502	5	0.80243	missense	0.794758	1.09296	0.577917	0.971059
MYOM2	0.157686	0.0972222	0.0688105	0.864069	6	0.802207	missense	1.10211	1.26123	0.963053	0.971059
URI1	0.157706	1.64407	1.16367	NA	1	0.802153	missense	5.17618	50.6459	0.529023	0.971059
PLCD4	0.15771	0.140775	0.0996417	0.436906	6	0.802139	missense	1.15117	1.39944	0.946937	0.971059
IFNGR1	0.157737	-0.661343	0.468133	0.775697	4	0.802067	lof	0.516158	1.29201	0.206205	0.971059
APBB2	0.157815	-0.382038	0.270477	0.481572	4	0.801853	missense	0.682469	1.15963	0.401651	0.971059
KRT9	0.157841	-0.629864	0.445963	0.43409	4	0.80178	lof	0.532664	1.27663	0.22225	0.971059
ABCE1	0.157842	0.281986	0.199655	0.372163	5	0.801778	missense	1.32576	1.96072	0.896428	0.971059
HMG20A	0.157851	-0.338855	0.239925	0.670225	4	0.801753	missense	0.712586	1.14042	0.445255	0.971059
SUMF2	0.157898	-0.546688	0.387125	0.898759	5	0.801623	lof	0.578864	1.23624	0.27105	0.971059
NEK4	0.157961	-0.265882	0.188307	0.812103	5	0.801449	lof	0.76653	1.10871	0.529955	0.971059
CPXM2	0.15797	-0.127054	0.0899858	0.122659	6	0.801425	missense	0.880686	1.05055	0.738285	0.971059
SLC7A2	0.158088	0.634367	0.449417	0.839068	4	0.801102	lof	1.88583	4.55044	0.781539	0.971059
THAP9	0.158149	0.394797	0.279735	0.180398	5	0.800933	lof	1.48408	2.56787	0.857714	0.971059
HOXB5	0.158195	0.195759	0.138722	0.8718	6	0.800808	missense	1.21623	1.59624	0.926691	0.971059
CLIC6	0.158242	0.205055	0.145325	0.658164	6	0.800678	missense	1.22759	1.63214	0.923317	0.971059
RYK	0.158243	1.64681	1.16712	NA	1	0.800675	lof	5.1904	51.1295	0.526901	0.971059
PSMG4	0.158251	-0.521458	0.369572	0.135048	4	0.800653	lof	0.593654	1.22495	0.287705	0.971059
RTTN	0.158279	-0.229492	0.162659	0.25766	5	0.800576	lof	0.794937	1.09343	0.57793	0.971059
VPS26C	0.158317	1.24089	0.879593	0.341815	2	0.800472	lof	3.45869	19.3926	0.61686	0.971059
UBASH3A	0.158338	0.202504	0.14355	0.797195	6	0.800416	missense	1.22447	1.62233	0.924174	0.971059
ZNF831	0.158432	-0.47883	0.339508	0.738846	4	0.800158	lof	0.619508	1.20515	0.318458	0.971059
CCDC182	0.158444	-1.2345	0.875331	0.988566	3	0.800123	lof	0.290981	1.61793	0.0523321	0.971059
DHX16	0.158516	-0.303928	0.215539	0.273507	5	0.799927	missense	0.737914	1.12584	0.483654	0.971059
RMDN2	0.158589	0.234194	0.166115	0.151516	6	0.799726	lof	1.26389	1.75029	0.912661	0.971059
SH2D5	0.158601	0.48774	0.345966	0.173873	4	0.799693	lof	1.62863	3.20859	0.826667	0.971059
CLCNKB	0.158619	-0.148184	0.105115	0.334735	6	0.799644	missense	0.862272	1.05955	0.701728	0.971059
CHRNB2	0.15869	-0.69375	0.492199	0.561558	4	0.799449	lof	0.499699	1.31122	0.190432	0.971059
TLE3	0.158811	0.949388	0.673764	NA	1	0.799119	lof	2.58413	9.67906	0.689913	0.971059
RNASE6	0.159003	1.10501	0.784567	0.024363	2	0.798595	lof	3.01925	14.0519	0.648729	0.971059
DBN1	0.159041	0.822493	0.584031	0.703979	5	0.798491	lof	2.27617	7.15058	0.724548	0.971059
MTO1	0.159048	-0.129039	0.091629	0.399512	6	0.798471	missense	0.878939	1.05185	0.734451	0.971059
CTXN3	0.159169	-0.851133	0.604553	0.634426	3	0.798141	missense	0.426931	1.39625	0.130542	0.971059
PINX1	0.15922	0.593086	0.421316	0.259652	4	0.798001	lof	1.80956	4.13243	0.792396	0.971059
SELENOT	0.159241	0.536088	0.380844	0.180405	5	0.797946	missense	1.70931	3.6058	0.810287	0.971059
TRPM1	0.159277	-0.276491	0.19644	0.942895	6	0.797848	lof	0.758441	1.11464	0.51607	0.971059
KIAA0232	0.159453	0.49572	0.352346	0.787322	4	0.797367	missense	1.64168	3.275	0.822935	0.971059
RIPPLY3	0.159574	-0.654919	0.465636	0.865504	2	0.797037	lof	0.519484	1.29399	0.208552	0.971059
BBS12	0.159578	-1.16238	0.826437	0.921027	2	0.797028	lof	0.312742	1.58002	0.0619025	0.971059
GTPBP3	0.159641	0.28267	0.201005	0.104094	5	0.796856	missense	1.32667	1.96726	0.89467	0.971059
TVP23B	0.159644	2.74291	1.95048	NA	1	0.796848	missense	15.5321	710.42	0.339582	0.971059
GRIPAP1	0.159669	-0.889316	0.632432	NA	1	0.796779	lof	0.410937	1.41942	0.11897	0.971059
GPC1	0.15969	1.63814	1.16501	0.170584	2	0.796721	lof	5.14557	50.4788	0.524514	0.971059
KLK4	0.1597	0.780626	0.555177	0.567232	2	0.796696	lof	2.18284	6.48034	0.735266	0.971059
SORL1	0.159748	0.445427	0.316823	0.184447	4	0.796563	lof	1.56116	2.9049	0.838999	0.971059
CALHM6	0.159767	-0.484891	0.344908	0.845867	5	0.796514	missense	0.615764	1.21061	0.313201	0.971059
NSRP1	0.159829	0.715899	0.509302	0.522586	3	0.796344	lof	2.04602	5.55185	0.754022	0.971059
GRK3	0.159844	-0.442721	0.31497	0.258726	4	0.796303	missense	0.642286	1.19079	0.346434	0.971059
CLCN7	0.159911	0.620195	0.441303	0.177817	5	0.796122	lof	1.85929	4.41562	0.782893	0.971059
PDCL2	0.159932	-0.595987	0.4241	0.669191	4	0.796064	missense	0.551019	1.26522	0.239975	0.971059
ELOVL5	0.159955	-0.778975	0.554343	0.876541	2	0.796002	lof	0.458876	1.36007	0.154821	0.971059
RNPS1	0.159981	1.66151	1.18246	NA	1	0.795931	missense	5.26726	53.4703	0.518869	0.971059
DIS3	0.159997	-0.159678	0.113643	0.117265	5	0.795888	missense	0.852419	1.06509	0.68221	0.971059
ADAMTS4	0.160037	0.458111	0.32607	0.739658	4	0.79578	lof	1.58108	2.99579	0.834447	0.971059
SIRT6	0.160043	0.658083	0.468411	0.253748	4	0.795763	lof	1.93109	4.83639	0.77105	0.971059
TUBA3D	0.160066	-0.164894	0.117375	0.930902	6	0.795702	missense	0.847984	1.06733	0.673715	0.971059
GOLGA4	0.160085	1.62935	1.15986	0.168619	2	0.795648	missense	5.10058	49.5351	0.525202	0.971059
TET1	0.160144	0.693737	0.493907	0.268002	4	0.79549	missense	2.00118	5.26876	0.760088	0.971059
NOXO1	0.160156	-0.440685	0.313756	0.707697	5	0.795456	missense	0.643596	1.19038	0.347968	0.971059
SLC22A10	0.160175	0.230672	0.16424	0.843203	5	0.795405	lof	1.25945	1.73773	0.9128	0.971059
FLVCR1	0.160206	-0.584482	0.416185	0.0684647	5	0.795322	lof	0.557395	1.26016	0.246547	0.971059
JADE2	0.160231	0.525107	0.37393	0.329873	4	0.795253	missense	1.69064	3.51841	0.812374	0.971059
SLC6A17	0.160231	0.160007	0.113941	0.855825	6	0.795253	missense	1.17352	1.46717	0.938645	0.971059
CRELD1	0.160246	0.210797	0.150114	0.946904	6	0.795213	missense	1.23466	1.65702	0.919959	0.971059
SPTLC3	0.16026	0.467461	0.332903	0.498494	4	0.795174	lof	1.59594	3.0647	0.831081	0.971059
TCEANC	0.160267	-0.647613	0.461205	0.541344	2	0.795157	lof	0.523293	1.2922	0.211914	0.971059
SVOP	0.160272	-1.10272	0.785322	0.999114	3	0.795143	lof	0.331968	1.5473	0.0712224	0.971059
EMID1	0.160319	0.491523	0.350088	0.910928	4	0.795016	lof	1.6348	3.24688	0.823124	0.971059
TBC1D15	0.160351	-0.500004	0.356156	0.206357	4	0.794928	missense	0.606528	1.21904	0.301776	0.971059
ELN	0.160392	0.1633	0.11633	0.369219	5	0.794819	missense	1.17739	1.47891	0.937341	0.971059
GP1BB	0.160429	0.354578	0.252615	0.0108464	5	0.794716	missense	1.42558	2.33896	0.868882	0.971059
DPPA2	0.160466	-0.596813	0.425231	0.960964	4	0.794616	lof	0.550563	1.26698	0.239245	0.971059
CSDE1	0.160477	0.582003	0.414689	0.113546	4	0.794588	missense	1.78962	4.03414	0.793909	0.971059
COMMD2	0.160579	0.893454	0.63676	0.643768	2	0.79431	missense	2.44356	8.51223	0.701457	0.971059
DDX31	0.16059	-0.260605	0.185736	0.9666	6	0.794283	missense	0.770585	1.10898	0.53545	0.971059
SLC15A4	0.160598	0.353586	0.25201	0.827463	4	0.794261	missense	1.42417	2.33386	0.869051	0.971059
NBPF8	0.160604	-0.337989	0.240897	0.125113	2	0.794243	lof	0.713203	1.14359	0.444793	0.971059
GARNL3	0.160608	0.578207	0.412113	0.286473	4	0.794234	lof	1.78284	3.99861	0.794904	0.971059
SLC10A1	0.160781	-0.186714	0.133135	0.186847	5	0.793765	missense	0.829681	1.07705	0.639123	0.971059
ITPR1	0.160802	0.105336	0.0751121	0.183081	6	0.793709	missense	1.11108	1.28731	0.958981	0.971059
MBOAT2	0.160806	-0.279146	0.199053	0.320418	6	0.793699	missense	0.75643	1.11739	0.512072	0.971059
ING5	0.160836	0.643895	0.459182	0.448153	5	0.793617	missense	1.90388	4.68277	0.774064	0.971059
TUBB6	0.160869	-0.203269	0.144969	0.799446	6	0.793528	missense	0.816059	1.08423	0.614216	0.971059
RAB3IL1	0.160901	-0.277125	0.197657	0.906571	5	0.79344	missense	0.75796	1.11659	0.514514	0.971059
FAN1	0.160904	0.133043	0.0948926	0.956386	6	0.793433	missense	1.1423	1.3758	0.948431	0.971059
UGT2A1	0.160905	0.239874	0.17109	0.17196	6	0.79343	lof	1.27109	1.77751	0.908952	0.971059
NDFIP1	0.160963	-0.78473	0.559785	0.474058	3	0.793275	missense	0.456243	1.36677	0.152299	0.971059
GABRR1	0.161112	0.499941	0.356759	0.938481	4	0.792871	lof	1.64862	3.31742	0.819298	0.971059
PRICKLE3	0.161143	-0.219162	0.156406	0.544032	2	0.792788	missense	0.803192	1.09133	0.591131	0.971059
TBC1D8	0.161177	-0.282195	0.201407	0.867701	6	0.792696	lof	0.754126	1.11914	0.508163	0.971059
TPSAB1	0.16118	-0.186008	0.132757	0.11397	4	0.792688	missense	0.830267	1.07702	0.640048	0.971059
IBTK	0.161196	-0.508782	0.363141	0.637522	5	0.792646	lof	0.601227	1.22504	0.295071	0.971059
GNRHR	0.161214	-0.250602	0.178874	0.479441	6	0.792597	missense	0.778332	1.10516	0.548156	0.971059
MIDN	0.161236	0.706061	0.503996	0.0298051	3	0.792537	missense	2.02599	5.44062	0.754446	0.971059
TROAP	0.161255	-0.484577	0.345913	0.638448	5	0.792487	lof	0.615958	1.21338	0.312682	0.971059
DNAJC4	0.161272	0.751342	0.536363	0.00765242	3	0.792442	missense	2.11984	6.06548	0.74087	0.971059
C4orf33	0.161318	-0.391502	0.279515	0.313686	5	0.792316	lof	0.67604	1.16923	0.390881	0.971059
PPDPF	0.161338	0.878876	0.627506	0.145402	3	0.792264	missense	2.40819	8.23824	0.703959	0.971059
SUPV3L1	0.161363	-1.09066	0.778764	0.998195	3	0.792197	lof	0.335994	1.54607	0.0730189	0.971059
EPDR1	0.161366	-0.410027	0.292774	0.882093	5	0.792188	missense	0.663632	1.17799	0.373864	0.971059
CNR2	0.161401	0.482884	0.344825	0.272216	4	0.792094	lof	1.62074	3.18592	0.824505	0.971059
SULF1	0.161418	0.119615	0.0854202	0.17281	6	0.792048	missense	1.12706	1.33248	0.953317	0.971059
LZIC	0.161506	2.73698	1.95496	NA	1	0.791811	missense	15.4404	712.44	0.334631	0.971059
PERP	0.161532	0.413255	0.295195	0.351764	5	0.791742	missense	1.51173	2.69618	0.847616	0.971059
RASSF9	0.161538	0.268747	0.191973	0.35781	5	0.791726	lof	1.30832	1.90601	0.898058	0.971059
TMEM88	0.161556	-0.705096	0.50369	0.4388	3	0.791678	lof	0.494061	1.32596	0.18409	0.971059
WASHC4	0.161575	0.180325	0.128822	0.398747	5	0.791626	missense	1.19761	1.54159	0.930376	0.971059
ERCC4	0.161609	-0.366009	0.261494	0.903819	5	0.791534	lof	0.693497	1.1578	0.41539	0.971059
ORC4	0.161612	-0.373551	0.266885	0.53954	6	0.791526	lof	0.688286	1.1613	0.407935	0.971059
NUCB2	0.161614	-0.605981	0.432947	0.918248	4	0.791522	lof	0.545539	1.27455	0.233504	0.971059
OPN5	0.161624	1.2417	0.88716	0.901451	2	0.791494	lof	3.46148	19.6982	0.608269	0.971059
DENND11	0.161637	-0.776427	0.554754	0.869543	3	0.791459	lof	0.460047	1.36464	0.155091	0.971059
TXNL4A	0.161678	-1.11016	0.793285	0.998898	3	0.79135	missense	0.329505	1.55998	0.0695992	0.971059
CCDC30	0.161692	0.213053	0.152245	0.373994	6	0.791313	lof	1.23745	1.66771	0.918193	0.971059
SKIC3	0.161752	0.409941	0.292981	0.703365	2	0.79115	missense	1.50673	2.67563	0.848485	0.971059
FMN1	0.161755	-0.356734	0.254957	0.390912	5	0.791142	lof	0.699959	1.15371	0.424667	0.971059
TXNDC11	0.161793	0.452135	0.323169	0.050982	4	0.791041	missense	1.57166	2.96105	0.834205	0.971059
GDF7	0.161799	0.242398	0.173259	0.402061	4	0.791025	missense	1.2743	1.78959	0.907383	0.971059
MRPL16	0.161814	-0.448535	0.320612	0.838068	4	0.790984	lof	0.638563	1.19705	0.340638	0.971059
TIGD1	0.161815	-0.458507	0.327741	0.154431	4	0.790981	lof	0.632227	1.20185	0.332579	0.971059
P4HTM	0.161821	0.647171	0.462604	0.0715966	3	0.790965	lof	1.91013	4.72977	0.771411	0.971059
ZNF333	0.161837	0.407595	0.291364	0.566908	4	0.790921	missense	1.5032	2.66091	0.849184	0.971059
RSAD1	0.161896	-0.280253	0.200364	0.652002	5	0.790764	missense	0.755592	1.11903	0.510193	0.971059
GPR157	0.161902	-0.32353	0.231307	0.869785	5	0.790748	missense	0.72359	1.13864	0.459833	0.971059
CSTPP1	0.161916	-0.285989	0.204474	0.894155	6	0.79071	lof	0.751271	1.12163	0.503205	0.971059
NCKAP5L	0.162087	-0.790947	0.565735	0.829837	3	0.790252	missense	0.453415	1.37423	0.1496	0.971059
SPECC1L	0.162109	-0.31702	0.226765	0.364835	5	0.790192	missense	0.728316	1.13592	0.466975	0.971059
LOXL3	0.162206	0.258833	0.185187	0.908822	5	0.789933	missense	1.29542	1.86228	0.901106	0.971059
TEX43	0.162229	-0.471973	0.337699	0.620774	4	0.789872	missense	0.623771	1.20915	0.321788	0.971059
CFAP251	0.162254	0.357179	0.255579	0.0373424	4	0.789805	missense	1.42929	2.35871	0.8661	0.971059
HSPA4L	0.162285	0.369088	0.26412	0.300584	5	0.789722	missense	1.44642	2.42726	0.861926	0.971059
KIF13B	0.162317	-0.369874	0.264702	0.34568	5	0.789637	lof	0.690821	1.16061	0.411194	0.971059
SOX21	0.16237	-0.340104	0.243428	0.584992	5	0.789494	missense	0.711696	1.14685	0.441657	0.971059
TGDS	0.162371	-0.152833	0.10939	0.0651332	6	0.789493	missense	0.858273	1.06351	0.692645	0.971059
ATP6V1F	0.162397	-0.534629	0.382683	0.589843	3	0.789423	lof	0.585887	1.24039	0.276737	0.971059
OR4K2	0.162404	-0.788438	0.564367	0.953582	3	0.789402	lof	0.454554	1.37399	0.150379	0.971059
MCCC2	0.162427	-0.431094	0.308596	0.424568	5	0.789341	lof	0.649798	1.18976	0.354892	0.971059
SLC25A11	0.162455	0.30516	0.218461	0.490259	5	0.789268	missense	1.35684	2.08203	0.884243	0.971059
OR9G4	0.162498	-0.625629	0.447927	0.950156	5	0.789152	lof	0.534925	1.28699	0.222336	0.971059
RPE65	0.1625	-0.35853	0.256696	0.894494	5	0.789146	lof	0.698703	1.15557	0.422463	0.971059
CRYBG2	0.162521	0.195787	0.140184	0.499361	4	0.789091	missense	1.21627	1.60087	0.924065	0.971059
DESI1	0.162617	-0.801107	0.573726	0.935309	3	0.788833	lof	0.448832	1.38181	0.145787	0.971059
CCDC80	0.162631	0.743804	0.532705	0.0245703	3	0.788798	lof	2.10392	5.97692	0.740598	0.971059
AMDHD2	0.16267	-0.704786	0.504807	0.770951	3	0.788693	lof	0.494214	1.32928	0.183745	0.971059
PDE12	0.162679	-0.66591	0.476973	0.91046	4	0.788668	lof	0.513806	1.3086	0.20174	0.971059
PRSS57	0.162686	0.41408	0.296599	0.56049	4	0.788649	lof	1.51298	2.70584	0.845985	0.971059
SON	0.162764	0.251209	0.179971	0.762581	2	0.788442	missense	1.28558	1.82933	0.903451	0.971059
SEMA4A	0.162778	0.517639	0.370858	0.107706	4	0.788405	lof	1.67806	3.47127	0.811199	0.971059
LGI1	0.16286	0.31551	0.226088	0.132238	5	0.788184	missense	1.37096	2.13538	0.880185	0.971059
CUTA	0.162873	0.414697	0.297173	0.0913298	4	0.788151	lof	1.51391	2.71056	0.845555	0.971059
ANKRD12	0.162894	-0.21743	0.155819	0.173343	5	0.788095	missense	0.804584	1.09196	0.592837	0.971059
SRP68	0.162902	0.345694	0.247743	0.661613	4	0.788073	missense	1.41297	2.29623	0.869461	0.971059
NNMT	0.162923	0.664047	0.475915	0.330511	3	0.788017	missense	1.94264	4.93741	0.764337	0.971059
SNX33	0.162949	0.584883	0.419204	0.151376	4	0.787948	missense	1.79478	4.08174	0.789182	0.971059
FNDC4	0.162971	0.394502	0.282767	0.199227	3	0.78789	lof	1.48364	2.58241	0.852382	0.971059
MLLT3	0.162996	1.22152	0.8756	0.971688	2	0.787823	missense	3.39234	18.8723	0.609781	0.971059
LCAT	0.163048	-0.693855	0.497425	0.973978	4	0.787685	lof	0.499646	1.32458	0.188472	0.971059
CASZ1	0.163059	0.187284	0.134267	0.647314	5	0.787654	missense	1.20597	1.56902	0.926927	0.971059
PSMD5	0.163082	0.282033	0.202206	0.403416	5	0.787594	missense	1.32582	1.97064	0.891999	0.971059
ANKRD44	0.163098	-0.162809	0.116732	0.348548	6	0.78755	missense	0.849754	1.06821	0.675973	0.971059
RPL8	0.163107	0.81092	0.581431	0.448753	2	0.787527	missense	2.24998	7.03237	0.71987	0.971059
ARHGAP12	0.16316	0.401613	0.287993	0.0330744	4	0.787387	lof	1.49423	2.62763	0.849716	0.971059
NECTIN2	0.163184	-0.350082	0.251055	0.603585	5	0.787323	missense	0.70463	1.15256	0.430783	0.971059
NCBP1	0.163193	0.373099	0.267567	0.0371825	4	0.787299	missense	1.45223	2.45354	0.859562	0.971059
ITGB3	0.163221	-0.218675	0.156833	0.747345	2	0.787224	missense	0.803583	1.09277	0.590924	0.971059
MYO7B	0.163251	0.0723723	0.0519087	0.423599	6	0.787145	missense	1.07506	1.19019	0.971058	0.971059
PGA3	0.163272	1.6063	1.15217	NA	1	0.78709	lof	4.98434	47.6821	0.521027	0.971059
AMY2A	0.163275	0.206789	0.148327	0.177866	4	0.78708	missense	1.22972	1.64462	0.919494	0.971059
CASP14	0.163294	0.453251	0.325126	0.808236	4	0.78703	lof	1.57342	2.97576	0.831939	0.971059
PKM	0.16338	0.136366	0.0978378	0.604618	6	0.786802	missense	1.1461	1.38837	0.94611	0.971059
SOAT1	0.163416	-0.379185	0.272076	0.567609	4	0.786705	lof	0.684419	1.16659	0.401538	0.971059
EPHA5	0.163419	0.157707	0.11316	0.73736	5	0.786697	missense	1.17082	1.46155	0.937924	0.971059
TMEM120A	0.163523	0.325724	0.233775	0.00722028	2	0.786421	missense	1.38503	2.19005	0.875924	0.971059
RYR2	0.163547	0.0604187	0.0433656	0.780415	6	0.786356	missense	1.06228	1.15652	0.975722	0.971059
UBR2	0.163591	-0.213801	0.153472	0.122688	5	0.78624	missense	0.807509	1.0909	0.597736	0.971059
SBK1	0.163654	1.6153	1.15968	0.0660161	2	0.786072	missense	5.02941	48.8267	0.518056	0.971059
BCAR3	0.163688	0.558863	0.401259	0.969962	4	0.785984	lof	1.74868	3.83945	0.79644	0.971059
EMP3	0.163699	-0.494902	0.355344	0.847471	3	0.785955	lof	0.609631	1.22333	0.303803	0.971059
COMP	0.163807	0.130619	0.0938099	0.182733	6	0.785669	missense	1.13953	1.36956	0.948145	0.971059
NUF2	0.163849	-0.772441	0.554817	0.773736	3	0.785557	missense	0.461884	1.37026	0.155691	0.971059
ZNF106	0.163905	0.3453	0.24805	0.0673014	5	0.785408	missense	1.41241	2.29671	0.868595	0.971059
MX2	0.163906	-0.362732	0.260573	0.727427	6	0.785404	lof	0.695773	1.1595	0.417506	0.971059
PLEKHM2	0.163991	0.615177	0.442009	0.613655	4	0.785181	lof	1.84998	4.3996	0.777897	0.971059
GALK2	0.163993	0.164036	0.117862	0.864063	6	0.785175	missense	1.17826	1.48445	0.935221	0.971059
IDH2	0.164014	0.165014	0.11857	0.643641	6	0.78512	missense	1.17941	1.48797	0.934836	0.971059
SYDE2	0.164036	-0.257594	0.185103	0.604517	5	0.785061	lof	0.772909	1.11094	0.537731	0.971059
OR6C68	0.16404	-0.45164	0.324545	0.535282	2	0.78505	lof	0.636583	1.20258	0.336975	0.971059
PTPDC1	0.164064	0.425245	0.305595	0.514129	5	0.784985	lof	1.52997	2.7849	0.840531	0.971059
HAUS3	0.164067	-0.588117	0.422643	0.920295	4	0.784979	missense	0.555372	1.27158	0.242562	0.971059
SPATA2	0.164121	0.574318	0.412779	0.602816	4	0.784836	missense	1.77592	3.9883	0.790785	0.971059
GNA15	0.16421	0.222026	0.15961	0.0407916	5	0.784601	missense	1.2486	1.70721	0.913191	0.971059
AKT3	0.164222	-1.31391	0.944574	NA	1	0.784567	lof	0.268767	1.71164	0.0422025	0.971059
FDPS	0.164237	-0.68853	0.495002	0.645464	3	0.78453	missense	0.502314	1.32535	0.19038	0.971059
DDX5	0.164254	-0.394844	0.283876	0.0989898	2	0.784484	lof	0.673785	1.17533	0.386262	0.971059
SHC3	0.164279	-0.258877	0.186133	0.812281	4	0.784417	missense	0.771918	1.11176	0.535959	0.971059
OXCT2	0.164288	-0.185211	0.133169	0.688249	5	0.784394	missense	0.830929	1.07875	0.640041	0.971059
ATM	0.164307	-0.192053	0.138095	0.985752	5	0.784345	lof	0.825263	1.08179	0.62957	0.971059
C2orf16	0.164314	1.65506	1.19008	NA	1	0.784325	lof	5.23339	53.9267	0.507882	0.971059
ZCWPW2	0.164317	-0.458748	0.32987	0.785442	4	0.784316	lof	0.632074	1.20659	0.331114	0.971059
MRPL13	0.164366	-0.662636	0.476532	0.692238	3	0.784189	lof	0.515491	1.31176	0.202576	0.971059
ROPN1	0.164407	-0.439846	0.316345	0.230259	3	0.784081	lof	0.644135	1.19744	0.346497	0.971059
VGLL2	0.164417	1.54838	1.11365	0.0590218	2	0.784052	lof	4.70386	41.7266	0.530268	0.971059
FHIP2A	0.164449	-0.418457	0.300991	0.574391	5	0.78397	missense	0.658061	1.18707	0.364802	0.971059
NEDD9	0.164495	-0.802572	0.577343	0.827372	3	0.783848	lof	0.448175	1.38961	0.144545	0.971059
ACAD10	0.164557	-0.0974607	0.0701203	0.974683	6	0.783683	missense	0.907138	1.04078	0.790653	0.971059
AGTR1	0.164678	-0.259813	0.186982	0.334585	4	0.783364	missense	0.771196	1.11257	0.534568	0.971059
AMY1C	0.16471	0.872534	0.627991	0.161388	3	0.783281	lof	2.39297	8.19395	0.698844	0.971059
LIPG	0.164766	-0.561462	0.404157	0.804005	5	0.783132	lof	0.570374	1.25946	0.258306	0.971059
PCDHGA10	0.164792	-0.218493	0.157287	0.584412	4	0.783064	missense	0.803729	1.09394	0.590505	0.971059
HIC1	0.164827	-0.900941	0.648617	0.0467819	2	0.782973	missense	0.406187	1.44824	0.113923	0.971059
ZNF226	0.164835	-0.218339	0.157192	0.193614	5	0.78295	missense	0.803853	1.09391	0.590707	0.971059
TGFB1I1	0.164858	0.183043	0.131788	0.677612	6	0.782891	missense	1.20087	1.5548	0.9275	0.971059
HDAC8	0.164901	1.66359	1.19788	NA	1	0.782775	lof	5.27822	55.2264	0.504462	0.971059
NDC1	0.164949	-0.591839	0.426207	0.467986	4	0.78265	missense	0.553309	1.27574	0.239979	0.971059
POTEG	0.164952	-0.362334	0.260933	0.515963	3	0.782642	lof	0.69605	1.16078	0.417378	0.971059
SPATA3	0.164965	0.827848	0.59619	0.0746589	3	0.782607	lof	2.28839	7.36237	0.711283	0.971059
AMDHD1	0.165013	-0.24247	0.174639	0.538358	5	0.782481	missense	0.784687	1.10497	0.557238	0.971059
RPH3A	0.165071	0.798507	0.575203	0.099422	3	0.78233	lof	2.22222	6.86136	0.719721	0.971059
OR10H5	0.165203	2.68193	1.93253	NA	1	0.781983	lof	14.6133	645.28	0.330939	0.971059
USPL1	0.165248	1.22271	0.881143	NA	1	0.781864	missense	3.39636	19.1011	0.603908	0.971059
TRMT112	0.165293	-0.551119	0.397206	0.849126	4	0.781745	missense	0.576305	1.25534	0.264572	0.971059
PRDX6	0.165341	0.720504	0.519346	0.694692	3	0.781619	lof	2.05547	5.68837	0.742736	0.971059
LYL1	0.165375	0.307671	0.22179	0.71212	5	0.781531	missense	1.36025	2.10093	0.880701	0.971059
TLR5	0.165389	-0.275233	0.198413	0.869502	5	0.781493	missense	0.759395	1.12037	0.514725	0.971059
CNOT4	0.165396	0.808893	0.583133	0.788449	3	0.781475	missense	2.24542	7.04159	0.71602	0.971059
PTS	0.165453	-0.278088	0.200501	0.0393663	4	0.781325	missense	0.75723	1.12176	0.511161	0.971059
IGLON5	0.165489	0.497283	0.358572	0.552865	4	0.78123	missense	1.64425	3.3204	0.814226	0.971059
SHE	0.165536	1.25681	0.906337	0.492661	2	0.781108	missense	3.51419	20.7642	0.594752	0.971059
CKM	0.165541	-0.235421	0.169774	0.647903	5	0.781094	missense	0.790238	1.10223	0.566557	0.971059
DNALI1	0.165575	0.311271	0.224491	0.0565316	5	0.781006	missense	1.36516	2.1197	0.87921	0.971059
PDP1	0.165582	-0.665951	0.480298	0.848067	3	0.780986	missense	0.513784	1.3171	0.200421	0.971059
ANXA7	0.165653	-0.594113	0.428558	0.875351	4	0.780801	missense	0.552052	1.27872	0.238333	0.971059
FGGY	0.165656	-0.142859	0.103051	0.248214	6	0.780793	missense	0.866876	1.0609	0.708335	0.971059
TOR1AIP2	0.165681	0.994262	0.717249	0.0964621	2	0.780727	missense	2.70273	11.024	0.662625	0.971059
USP10	0.165715	0.506863	0.365675	0.71282	4	0.780638	lof	1.66008	3.39935	0.810698	0.971059
THSD7B	0.165766	0.368566	0.265932	0.465168	5	0.780505	lof	1.44566	2.43463	0.85842	0.971059
IRF2	0.165815	1.31081	0.945902	0.480328	2	0.780375	lof	3.70917	23.6835	0.58091	0.971059
ANAPC4	0.165866	-0.507748	0.366443	0.206644	3	0.780243	lof	0.601849	1.23427	0.293471	0.971059
BMF	0.165932	-1.14261	0.824758	NA	1	0.78007	lof	0.318984	1.60626	0.0633462	0.971059
DNAJC12	0.165936	0.582421	0.420405	0.0314106	4	0.78006	lof	1.79037	4.0813	0.785392	0.971059
OOSP3	0.165957	2.68195	1.93599	NA	1	0.780005	lof	14.6135	649.679	0.328708	0.971059
SELP	0.166025	0.196167	0.141628	0.69629	5	0.779826	lof	1.21673	1.60602	0.921804	0.971059
SEMA5B	0.166028	0.392143	0.283119	0.917606	5	0.779818	lof	1.48015	2.57811	0.849786	0.971059
MAP3K21	0.166084	-0.231162	0.166917	0.66445	5	0.779671	missense	0.793611	1.10075	0.57217	0.971059
AHI1	0.166124	0.238269	0.172064	0.937529	6	0.779568	missense	1.26905	1.77804	0.905764	0.971059
TMEM92	0.166148	1.61827	1.16869	NA	1	0.779505	lof	5.04437	49.8446	0.510501	0.971059
CXCR4	0.166151	-0.481007	0.347379	0.446199	5	0.779497	missense	0.61816	1.22123	0.312901	0.971059
COQ8A	0.166155	0.163745	0.118256	0.979979	6	0.779487	missense	1.17791	1.48517	0.934226	0.971059
SLC4A8	0.166175	-0.690265	0.49853	0.912143	3	0.779435	lof	0.501443	1.33223	0.18874	0.971059
AFDN	0.166264	0.645417	0.466238	0.00460148	4	0.779202	lof	1.90678	4.75522	0.764595	0.971059
DHX57	0.166288	-0.50296	0.36335	0.441009	2	0.77914	missense	0.604738	1.2327	0.296673	0.971059
MYH11	0.166301	-0.692236	0.500102	0.931409	4	0.779106	lof	0.500456	1.33371	0.187789	0.971059
FIG4	0.166334	-0.254218	0.183673	0.821363	5	0.779018	lof	0.775523	1.11158	0.541064	0.971059
C12orf29	0.166364	-0.444533	0.321199	0.492143	4	0.77894	lof	0.641124	1.20324	0.341611	0.971059
PDHA2	0.166385	2.66447	1.92532	NA	1	0.778885	lof	14.3603	625.212	0.329838	0.971059
PRUNE1	0.166388	-0.825633	0.596597	0.777925	4	0.778877	lof	0.437958	1.41015	0.136019	0.971059
TMEM19	0.166406	-0.337044	0.243556	0.788952	5	0.77883	lof	0.713878	1.15065	0.442899	0.971059
SSR3	0.166411	1.59983	1.15609	0.967941	2	0.778817	lof	4.95219	47.74	0.513704	0.971059
TREH	0.166447	0.229792	0.166069	0.485921	5	0.778724	lof	1.25834	1.74244	0.908733	0.971059
MGST3	0.166477	-1.12414	0.812464	0.955924	2	0.778646	lof	0.324933	1.59727	0.0661013	0.971059
DYNC1I1	0.166544	0.889155	0.642735	0.226946	3	0.77847	lof	2.43307	8.57556	0.690316	0.971059
B3GALT9	0.166548	-0.800977	0.579	0.752373	2	0.778459	lof	0.44889	1.39635	0.144306	0.971059
RNF128	0.166637	-0.808418	0.584502	NA	1	0.778228	lof	0.445562	1.40103	0.1417	0.971059
FUT9	0.166653	0.980359	0.708845	0.120794	3	0.778186	missense	2.66541	10.6941	0.66433	0.971059
RPL22	0.166698	2.66747	1.9289	NA	1	0.77807	missense	14.4034	631.512	0.328511	0.971059
ADPRS	0.166843	-0.22541	0.163055	0.769634	6	0.777693	missense	0.798189	1.09875	0.579843	0.971059
PPP1R13L	0.166881	0.457528	0.330992	0.20371	5	0.777592	missense	1.58016	3.02307	0.825954	0.971059
CLCA4	0.166902	-0.223465	0.161671	0.104551	5	0.777538	missense	0.799742	1.09791	0.58255	0.971059
FAM163B	0.166924	0.768269	0.555848	0.269157	3	0.777481	missense	2.15603	6.40918	0.725283	0.971059
SOWAHA	0.166934	0.593752	0.429595	0.815683	5	0.777454	lof	1.81077	4.20283	0.780162	0.971059
CYB561	0.166941	-0.751771	0.543934	0.53814	4	0.777436	lof	0.471531	1.36936	0.162369	0.971059
CERKL	0.166943	-0.403626	0.292039	0.757072	6	0.777432	missense	0.667894	1.18385	0.376807	0.971059
TRPM3	0.166975	0.162545	0.117617	0.773033	6	0.777349	missense	1.1765	1.48153	0.934276	0.971059
RNASEL	0.167017	-0.256688	0.185757	0.124661	5	0.777238	missense	0.773609	1.11337	0.537529	0.971059
MARCHF11	0.167072	0.999718	0.723556	0.137222	3	0.777096	missense	2.71752	11.2221	0.658065	0.971059
CWF19L2	0.167198	-0.219263	0.158741	0.802998	5	0.776768	missense	0.803111	1.09622	0.588373	0.971059
MLF2	0.167242	0.838396	0.60704	NA	1	0.776655	lof	2.31265	7.60035	0.7037	0.971059
SIK3	0.167252	0.212778	0.154066	0.255094	5	0.77663	missense	1.23711	1.67321	0.914672	0.971059
IGFBPL1	0.167254	-0.278006	0.201296	0.385125	5	0.776622	missense	0.757292	1.1236	0.510407	0.971059
DCAF4L1	0.167261	2.65818	1.92475	NA	1	0.776604	lof	14.2704	620.6	0.328139	0.971059
ARHGAP15	0.167364	-0.440058	0.318715	0.898662	3	0.776338	lof	0.643999	1.20277	0.344818	0.971059
IFT27	0.167416	0.207249	0.15012	0.295365	5	0.776203	missense	1.23029	1.65117	0.91669	0.971059
CARD9	0.167456	0.998663	0.723446	0.121076	2	0.7761	missense	2.71465	11.2079	0.657513	0.971059
PITPNC1	0.167497	-1.11389	0.806999	0.9978	3	0.775993	missense	0.328278	1.59652	0.067501	0.971059
ZNF324	0.167498	-1.13715	0.823854	0.988314	2	0.775989	missense	0.32073	1.6122	0.063806	0.971059
UFSP1	0.167528	0.492991	0.35719	0.486394	5	0.775914	missense	1.63721	3.29723	0.812937	0.971059
PRG4	0.167553	0.650412	0.471276	0.050136	3	0.775848	missense	1.91633	4.82645	0.760874	0.971059
SEPTIN3	0.167582	1.18672	0.85993	NA	1	0.775773	missense	3.27631	17.6755	0.607292	0.971059
SLC25A38	0.167606	0.154364	0.111863	0.565299	6	0.77571	missense	1.16692	1.45298	0.937173	0.971059
WDHD1	0.167654	0.194407	0.140897	0.335367	5	0.775587	missense	1.21459	1.6009	0.921502	0.971059
TRMT61B	0.167666	-0.461535	0.334508	0.595791	4	0.775555	missense	0.630316	1.21422	0.327204	0.971059
MAN2B2	0.167702	0.102916	0.0745967	0.234838	6	0.775462	missense	1.1084	1.2829	0.95763	0.971059
LMO3	0.167705	1.19799	0.868351	0.0818434	2	0.775454	missense	3.31345	18.1734	0.604123	0.971059
AURKAIP1	0.167706	0.616763	0.447056	0.441322	3	0.77545	lof	1.85292	4.4504	0.771463	0.971059
EPHA2	0.167718	0.660131	0.478503	0.0501599	3	0.775421	lof	1.93505	4.94312	0.757497	0.971059
ZNF532	0.167788	-1.08237	0.784695	0.999066	3	0.775239	missense	0.338793	1.57718	0.072776	0.971059
S1PR4	0.167867	-0.355853	0.258034	0.144598	5	0.775035	missense	0.700576	1.16171	0.422485	0.971059
RABGAP1L	0.167873	0.280025	0.203053	0.388474	5	0.77502	missense	1.32316	1.96995	0.888732	0.971059
GLIPR1L1	0.167877	1.19981	0.87002	0.0564062	2	0.775009	missense	3.31948	18.2661	0.603245	0.971059
PLAC8L1	0.167881	0.87096	0.631568	0.745859	3	0.774998	lof	2.3892	8.23862	0.69287	0.971059
EXOG	0.16791	-0.259202	0.18797	0.870186	6	0.774924	missense	0.771667	1.11541	0.533859	0.971059
CROCC	0.167931	0.182937	0.132671	0.785804	6	0.774869	lof	1.20074	1.55733	0.9258	0.971059
PKN3	0.16795	-0.28278	0.205088	0.519066	5	0.77482	missense	0.753686	1.12659	0.504215	0.971059
PDE7A	0.168053	0.254425	0.184568	0.787091	5	0.774554	missense	1.28972	1.85184	0.89823	0.971059
FBXL17	0.168055	1.57978	1.14603	0.262326	2	0.774547	missense	4.85388	45.8785	0.513533	0.971059
OPRD1	0.16807	-1.12408	0.81548	0.919892	2	0.774509	lof	0.32495	1.60682	0.0657153	0.971059
GNB1L	0.168073	0.700492	0.508183	0.539366	2	0.774503	lof	2.01474	5.45499	0.744124	0.971059
RANBP2	0.168123	0.199846	0.144999	0.604497	5	0.774372	missense	1.22121	1.62262	0.919108	0.971059
RBM45	0.168172	-0.472555	0.342903	0.911767	4	0.774245	lof	0.623408	1.22084	0.318337	0.971059
RDH13	0.168199	-0.186971	0.135682	0.986551	6	0.774176	missense	0.829468	1.08217	0.635777	0.971059
FZD1	0.168263	-0.190242	0.138076	0.759969	6	0.774012	missense	0.826759	1.08371	0.630734	0.971059
PLEK	0.168291	-0.157133	0.114053	0.778202	5	0.77394	missense	0.854591	1.06867	0.683399	0.971059
AMHR2	0.168316	0.427861	0.310577	0.936149	5	0.773875	lof	1.53397	2.81959	0.834545	0.971059
CCDC138	0.168369	-0.355695	0.258224	0.629347	5	0.773739	lof	0.700686	1.16233	0.422395	0.971059
POTEF	0.168402	0.47262	0.343136	0.358633	4	0.773652	lof	1.60419	3.14297	0.818791	0.971059
KCNJ14	0.168421	-0.109417	0.0794432	0.429592	6	0.773604	missense	0.896357	1.04738	0.76711	0.971059
TMEM104	0.168454	-0.254234	0.184604	0.7613	5	0.773519	missense	0.77551	1.11359	0.54007	0.971059
TFB2M	0.168566	1.23694	0.898397	NA	1	0.77323	missense	3.44504	20.0413	0.592194	0.971059
C1QTNF2	0.168577	-0.519028	0.376984	0.769033	4	0.773201	lof	0.595099	1.2459	0.284246	0.971059
NFYC	0.168669	-1.12187	0.81502	0.973699	2	0.772964	missense	0.325671	1.60893	0.0659204	0.971059
GEN1	0.168678	-0.293632	0.213324	0.603998	5	0.772943	missense	0.74555	1.13256	0.490786	0.971059
ANTXRL	0.168707	0.466707	0.339086	0.920657	2	0.772866	missense	1.59473	3.09973	0.820451	0.971059
POLI	0.168761	0.384604	0.279469	0.351376	3	0.772729	missense	1.46903	2.5405	0.84946	0.971059
GAL3ST1	0.168764	0.884916	0.643021	0.182342	3	0.77272	missense	2.42278	8.54406	0.687012	0.971059
ZNF484	0.168847	-1.09351	0.794752	0.953059	2	0.772507	lof	0.335037	1.59074	0.0705644	0.971059
HARS1	0.168948	0.179582	0.130549	0.19582	5	0.772246	missense	1.19672	1.54567	0.926544	0.971059
CACHD1	0.168961	0.483329	0.351371	0.691653	4	0.772214	lof	1.62146	3.2285	0.814355	0.971059
EIF2B2	0.16898	0.167303	0.121632	0.266429	6	0.772164	missense	1.18211	1.50035	0.931373	0.971059
GMPR	0.168985	0.985529	0.716502	0.24798	2	0.772153	lof	2.67923	10.9121	0.657827	0.971059
RPH3A	0.168991	0.191913	0.139527	0.544865	5	0.772137	missense	1.21157	1.59263	0.921677	0.971059
MTFR1	0.16905	0.307603	0.223668	0.947049	4	0.771986	missense	1.36016	2.10853	0.877405	0.971059
SLC44A5	0.169079	0.441122	0.320777	0.426728	4	0.771909	lof	1.55445	2.91493	0.828946	0.971059
KIF18A	0.169106	0.44073	0.320512	0.666755	5	0.77184	lof	1.55384	2.91227	0.829051	0.971059
IGFBP3	0.169168	-0.357812	0.26025	0.552754	4	0.771681	missense	0.699204	1.16448	0.419832	0.971059
MARF1	0.169193	-0.191971	0.139635	0.476747	6	0.771619	missense	0.825331	1.08515	0.627723	0.971059
KCNK4	0.169221	0.596434	0.433862	0.403728	4	0.771546	lof	1.81563	4.24951	0.775743	0.971059
FNDC11	0.16923	0.552286	0.401755	0.0934438	4	0.771523	lof	1.73722	3.818	0.790449	0.971059
THBS4	0.169277	0.103649	0.0754071	0.534146	6	0.771401	missense	1.10921	1.28589	0.956812	0.971059
CDS1	0.169279	0.291404	0.212004	0.067841	4	0.771396	missense	1.33831	2.02776	0.883271	0.971059
GGT6	0.169291	0.445682	0.324254	0.205991	5	0.771367	lof	1.56156	2.94827	0.827079	0.971059
MYBL2	0.169415	-1.14104	0.830403	0.94855	2	0.771047	lof	0.319485	1.62669	0.0627477	0.971059
DIMT1	0.169422	0.304519	0.221619	0.394606	5	0.771031	lof	1.35597	2.09362	0.878223	0.971059
COMMD3	0.169422	-0.412816	0.300435	0.296127	3	0.77103	lof	0.661784	1.19248	0.367266	0.971059
ZNF683	0.169454	2.63955	1.92112	NA	1	0.770948	missense	14.0069	604.834	0.324375	0.971059
DNAI1	0.169486	-0.200948	0.146265	0.812893	5	0.770867	lof	0.817955	1.08951	0.614082	0.971059
NPY1R	0.169499	-0.44664	0.325109	0.999827	4	0.770832	missense	0.639774	1.20994	0.338289	0.971059
CTH	0.169534	-0.472567	0.344009	0.967029	4	0.770744	lof	0.6234	1.22347	0.317644	0.971059
MEI4	0.169552	0.824696	0.60037	0.126813	3	0.770698	lof	2.28119	7.39957	0.703259	0.971059
SH2D7	0.169556	-0.418556	0.304708	0.860024	5	0.770686	lof	0.657996	1.19563	0.362118	0.971059
CYP4F22	0.169562	-0.15247	0.111	0.745168	6	0.77067	missense	0.858584	1.06725	0.690714	0.971059
BTBD17	0.169571	0.267453	0.194711	0.775573	5	0.770649	missense	1.30663	1.91379	0.892096	0.971059
TRPV2	0.169586	0.273867	0.199389	0.423321	5	0.770611	lof	1.31504	1.94385	0.889644	0.971059
RNF2	0.169591	0.40281	0.293269	0.124609	2	0.770597	lof	1.49602	2.65811	0.841982	0.971059
SHPK	0.16961	0.241308	0.175694	0.86818	6	0.770549	lof	1.27291	1.79619	0.90208	0.971059
PRSS54	0.169611	0.352677	0.256781	0.320405	3	0.770546	missense	1.42287	2.35365	0.86018	0.971059
MUCL1	0.169625	0.344397	0.250761	0.0786034	4	0.77051	lof	1.41114	2.30686	0.863213	0.971059
PLEKHG4	0.169625	-0.236059	0.171878	0.170145	6	0.770509	lof	0.789734	1.10608	0.563865	0.971059
PPIAL4H	0.169633	0.841044	0.612388	NA	1	0.770489	lof	2.31879	7.7008	0.698209	0.971059
AK5	0.169649	0.286917	0.20892	0.24795	5	0.77045	missense	1.33231	2.00652	0.884647	0.971059
MTPAP	0.169685	-0.77166	0.561936	0.86129	3	0.770357	missense	0.462245	1.3906	0.153653	0.971059
ADAM8	0.169698	0.274029	0.199559	NA	2	0.770324	missense	1.31525	1.94481	0.889491	0.971059
WARS1	0.169722	-0.313434	0.228268	0.0564643	5	0.770263	missense	0.730933	1.14336	0.467274	0.971059
EBPL	0.169732	0.382543	0.278605	0.19662	5	0.770237	lof	1.46601	2.53098	0.849148	0.971059
FOXRED2	0.169748	-0.31392	0.228636	0.886926	3	0.770195	lof	0.730578	1.14363	0.466711	0.971059
KDM2A	0.169781	-1.22638	0.893271	0.913202	2	0.77011	missense	0.293353	1.6895	0.0509358	0.971059
TAF5	0.169819	1.48881	1.08452	0.0181004	2	0.770013	lof	4.43183	37.1318	0.528957	0.971059
CDH3	0.169828	-0.156669	0.114127	0.171187	6	0.769991	missense	0.854987	1.06932	0.683616	0.971059
MEP1A	0.169858	-0.42551	0.30999	0.64832	5	0.769913	lof	0.653436	1.1997	0.355905	0.971059
ADGRF4	0.169864	0.267341	0.194764	0.525494	5	0.769899	missense	1.30649	1.91378	0.891904	0.971059
CYC1	0.169866	1.56714	1.14171	NA	1	0.769893	lof	4.79294	44.9202	0.511402	0.971059
STING1	0.169893	0.62636	0.456349	0.112399	5	0.769824	lof	1.87079	4.5759	0.764844	0.971059
USP18	0.169904	0.639867	0.466201	0.214646	3	0.769796	lof	1.89623	4.72856	0.760418	0.971059
GMPPB	0.169927	0.592727	0.431879	0.109766	4	0.769737	lof	1.80891	4.21736	0.775881	0.971059
MSS51	0.169958	-0.208699	0.152076	0.400127	5	0.769659	lof	0.811639	1.09348	0.60244	0.971059
PTAR1	0.169983	-0.409589	0.298478	0.718601	4	0.769595	missense	0.663923	1.19176	0.369869	0.971059
ESRP2	0.169994	-0.397459	0.289646	0.965542	3	0.769567	missense	0.672025	1.1856	0.38092	0.971059
TNRC6A	0.170017	0.859597	0.626461	0.764715	4	0.769508	lof	2.36221	8.06441	0.691934	0.971059
MYOM1	0.170067	0.254301	0.185352	0.577187	5	0.76938	lof	1.28956	1.85446	0.89674	0.971059
TGM6	0.170108	0.0954974	0.0696117	0.795277	6	0.769276	missense	1.10021	1.26104	0.959885	0.971059
GARIN2	0.170116	-0.584488	0.426064	0.851829	3	0.769255	missense	0.557391	1.28479	0.241817	0.971059
CORO2A	0.170124	-0.449841	0.327919	0.834048	5	0.769233	lof	0.63773	1.21274	0.335356	0.971059
LEMD3	0.170151	0.858336	0.625737	0.968105	3	0.769167	lof	2.35923	8.04282	0.692042	0.971059
LYSMD1	0.170196	1.19917	0.874305	0.241492	2	0.76905	missense	3.31737	18.4085	0.597821	0.971059
ZNF235	0.170207	-0.394871	0.287903	0.761004	5	0.769023	lof	0.673767	1.18462	0.383214	0.971059
DCP1A	0.170228	0.41072	0.299474	0.570011	2	0.768969	missense	1.5079	2.71201	0.838409	0.971059
ZNF619	0.170259	0.923774	0.673613	0.325806	2	0.76889	lof	2.51878	9.43152	0.672665	0.971059
ZMYND15	0.170291	-0.384797	0.280614	0.940389	4	0.768809	lof	0.680589	1.17964	0.392664	0.971059
PRKAA1	0.170291	0.900078	0.656384	0.537405	3	0.768807	lof	2.4598	8.9048	0.679475	0.971059
ZSCAN9	0.170293	-0.69936	0.510011	0.346793	4	0.768804	lof	0.496903	1.35021	0.18287	0.971059
ZNG1F	0.170378	-0.628037	0.45809	0.592923	3	0.768586	lof	0.533638	1.30973	0.217427	0.971059
GALNTL5	0.170405	0.186403	0.135971	0.83881	6	0.768518	lof	1.20491	1.57288	0.923024	0.971059
IRF9	0.170435	0.813184	0.593215	0.180153	2	0.768441	lof	2.25508	7.213	0.705028	0.971059
YBX3	0.170512	0.503792	0.367582	0.692309	4	0.768244	missense	1.65499	3.40162	0.805198	0.971059
ZNF804B	0.170521	0.534128	0.389723	0.00873803	4	0.768222	lof	1.70596	3.66191	0.794749	0.971059
RFTN2	0.170537	-0.662573	0.48346	0.897967	4	0.768181	lof	0.515523	1.32978	0.199857	0.971059
GPR17	0.170591	-0.168096	0.12267	0.388049	5	0.768044	missense	0.845273	1.07502	0.664627	0.971059
ARV1	0.170613	-0.458841	0.334863	0.613952	5	0.767989	missense	0.632016	1.21834	0.327859	0.971059
ADORA2B	0.170626	-0.18793	0.137156	0.760291	5	0.767955	missense	0.828672	1.08426	0.633335	0.971059
XPNPEP2	0.17063	0.441897	0.32251	0.345575	2	0.767944	lof	1.55566	2.92711	0.826775	0.971059
TOB2	0.170666	-0.778417	0.56816	0.828088	3	0.767853	missense	0.459132	1.39819	0.150768	0.971059
RBKS	0.170676	0.29504	0.215352	0.813604	6	0.767828	lof	1.34318	2.04854	0.88069	0.971059
CADM1	0.170762	-1.1072	0.808315	0.998804	3	0.76761	lof	0.330484	1.61139	0.0677795	0.971059
C11orf65	0.170774	0.344115	0.25123	0.278401	5	0.767578	missense	1.41074	2.30833	0.862176	0.971059
SPEGNB	0.170823	-1.41456	1.03285	NA	1	0.767454	missense	0.243033	1.84013	0.0320983	0.971059
DDHD1	0.170879	-0.560708	0.409459	0.61696	4	0.767312	lof	0.570805	1.27358	0.255828	0.971059
CCL13	0.1709	0.653495	0.477241	0.891602	3	0.767257	lof	1.92225	4.8983	0.75435	0.971059
CLYBL	0.170938	0.338325	0.247098	0.485673	6	0.767161	lof	1.4026	2.27649	0.86417	0.971059
LACTBL1	0.170939	0.358418	0.261774	0.866558	2	0.767158	missense	1.43106	2.39048	0.856708	0.971059
PSMB10	0.170944	0.288906	0.211007	0.357925	5	0.767147	lof	1.33497	2.01875	0.88279	0.971059
SOAT2	0.170957	0.182722	0.133458	0.280573	6	0.767113	missense	1.20048	1.5594	0.924173	0.971059
C20orf144	0.170969	1.2148	0.887302	NA	1	0.767083	lof	3.36963	19.1809	0.591964	0.971059
CKB	0.171008	0.364779	0.266461	0.440374	5	0.766985	missense	1.4402	2.42794	0.854289	0.971059
ROMO1	0.171068	0.95978	0.701193	0.0628784	3	0.766832	missense	2.61112	10.3204	0.660632	0.971059
APEX1	0.171127	-0.223174	0.163068	0.584847	5	0.766681	missense	0.799976	1.10124	0.581126	0.971059
DUT	0.171129	-1.0577	0.772844	NA	1	0.766677	missense	0.347253	1.57944	0.0763463	0.971059
TRIM35	0.171143	0.21708	0.158621	0.786178	5	0.766642	missense	1.24244	1.6955	0.910448	0.971059
DNAJC2	0.171144	0.896156	0.654827	0.580626	3	0.766639	lof	2.45017	8.84292	0.678884	0.971059
AMH	0.171164	0.355935	0.260096	0.100475	5	0.766588	lof	1.42751	2.37672	0.857398	0.971059
BLOC1S5	0.171204	0.675642	0.493766	0.0429315	3	0.766487	lof	1.96529	5.17285	0.746665	0.971059
CRISPLD2	0.171245	-0.482422	0.352593	0.849775	4	0.766381	lof	0.617286	1.23203	0.309281	0.971059
PKN1	0.171319	0.486636	0.355734	0.193732	4	0.766193	missense	1.62683	3.26701	0.810096	0.971059
KLHL23	0.17137	-0.241068	0.176243	0.73975	5	0.766066	missense	0.785788	1.11001	0.556268	0.971059
DYDC2	0.171393	-0.576288	0.421343	0.56026	2	0.766008	lof	0.56198	1.28344	0.246075	0.971059
SLC16A1	0.171412	1.56105	1.14138	NA	1	0.765959	lof	4.7638	44.6186	0.508617	0.971059
CGB8	0.171417	-1.09097	0.797688	0.998829	3	0.765947	lof	0.33589	1.604	0.0703382	0.971059
SUGP1	0.171429	0.684883	0.500781	0.0619586	4	0.765917	missense	1.98354	5.29315	0.743305	0.971059
ZNF558	0.171487	2.61907	1.91531	NA	1	0.765769	missense	13.723	585.855	0.321444	0.971059
ABHD14B	0.171518	-0.541091	0.395725	0.889361	3	0.76569	lof	0.582113	1.26431	0.268015	0.971059
PTCHD3	0.171541	0.171126	0.125159	0.486596	4	0.765631	missense	1.18664	1.51655	0.928499	0.971059
EPHA3	0.171567	-0.818164	0.598429	0.954752	4	0.765566	lof	0.441241	1.42584	0.136547	0.971059
ODF1	0.171613	-0.264697	0.193628	0.142479	5	0.76545	missense	0.767439	1.12166	0.525079	0.971059
PDZD3	0.171639	0.774068	0.566271	0.303175	4	0.765384	missense	2.16857	6.57951	0.714749	0.971059
SLFN14	0.17164	-0.461573	0.337666	0.885816	4	0.765382	missense	0.630291	1.22171	0.325173	0.971059
COLQ	0.171671	-0.11486	0.0840322	0.699789	6	0.765302	missense	0.891491	1.05111	0.756114	0.971059
UFC1	0.171696	-1.12228	0.821116	0.981816	3	0.765239	lof	0.325537	1.6276	0.0651106	0.971059
CDK5R1	0.171713	-0.447051	0.327097	0.516364	4	0.765198	missense	0.639512	1.21417	0.336835	0.971059
KRT15	0.171742	0.115853	0.0847729	0.0873845	6	0.765124	missense	1.12283	1.32579	0.950942	0.971059
H2BC3	0.171748	1.26908	0.928634	NA	1	0.765109	missense	3.55758	21.9596	0.576349	0.971059
GOPC	0.17177	0.611113	0.447198	0.975569	4	0.765052	lof	1.84248	4.42656	0.766902	0.971059
TP53BP1	0.171819	0.509854	0.373141	0.49041	4	0.76493	missense	1.66505	3.4598	0.801314	0.971059
TRMT10C	0.171824	-0.766975	0.561324	0.673643	3	0.764917	missense	0.464416	1.39545	0.15456	0.971059
ARL14EPL	0.171843	-0.446239	0.326603	0.837258	4	0.764868	lof	0.640031	1.21398	0.337436	0.971059
CYSLTR2	0.171921	-0.453893	0.332265	0.587312	3	0.76467	missense	0.635151	1.21817	0.331167	0.971059
ZNF691	0.171927	0.786308	0.575611	0.2291	4	0.764657	lof	2.19528	6.78359	0.710426	0.971059
SLC25A23	0.172023	0.66474	0.486728	0.879742	4	0.764413	lof	1.94399	5.04666	0.748827	0.971059
ARHGEF2	0.172124	2.62315	1.92114	NA	1	0.764158	lof	13.779	595.017	0.319087	0.971059
OR13A1	0.17215	-0.524811	0.384385	0.462545	2	0.764093	missense	0.591667	1.25682	0.278537	0.971059
DNAJA3	0.172167	0.858477	0.628795	0.012978	3	0.76405	lof	2.35957	8.09232	0.688004	0.971059
HMX1	0.172198	-1.16317	0.852026	0.932185	2	0.763972	lof	0.312495	1.65998	0.058828	0.971059
DDX60	0.172199	-0.173699	0.127236	0.755622	5	0.76397	lof	0.840549	1.07862	0.655025	0.971059
TOX	0.172205	-1.12141	0.821454	0.964358	2	0.763954	lof	0.32582	1.6301	0.0651241	0.971059
RTRAF	0.172279	0.250039	0.18319	0.319865	5	0.763767	missense	1.28408	1.83876	0.896718	0.971059
BCL2L15	0.172376	-0.789482	0.578542	0.715497	3	0.763522	lof	0.45408	1.41123	0.146106	0.971059
IFTAP	0.172454	0.59108	0.433229	0.0403042	3	0.763326	lof	1.80594	4.22158	0.772557	0.971059
SPACA3	0.172474	0.67672	0.496021	0.621643	2	0.763276	missense	1.96741	5.20137	0.744173	0.971059
DMTF1	0.17248	-1.09502	0.802638	0.97251	2	0.76326	missense	0.334533	1.61309	0.0693776	0.971059
IRX3	0.172485	-0.84379	0.618495	0.96265	4	0.763249	lof	0.430077	1.44551	0.12796	0.971059
HHATL	0.172485	-0.17694	0.129696	0.2149	6	0.763247	missense	0.83783	1.08033	0.649765	0.971059
TENT4B	0.172494	-1.14869	0.842001	0.996828	3	0.763227	missense	0.317053	1.65142	0.0608703	0.971059
CYP2A13	0.172524	0.386982	0.283683	0.646684	5	0.763149	lof	1.47253	2.56767	0.844478	0.971059
KLHL7	0.172538	-0.343591	0.251882	0.751019	5	0.763115	missense	0.709219	1.16195	0.432887	0.971059
COIL	0.172579	-0.782148	0.573437	0.789458	3	0.763012	missense	0.457423	1.40746	0.148661	0.971059
GNAT3	0.172662	0.160137	0.117428	0.60316	6	0.762803	missense	1.17367	1.47742	0.932373	0.971059
TCN2	0.172693	-0.789776	0.579184	0.60978	3	0.762725	missense	0.453947	1.41259	0.145879	0.971059
PRPF40B	0.172704	-0.662017	0.485503	0.371044	3	0.762699	lof	0.51581	1.33585	0.199169	0.971059
MED4	0.172721	-0.821425	0.602432	0.942729	4	0.762656	lof	0.439805	1.43239	0.135039	0.971059
WNT16	0.172732	1.17899	0.864692	0.193289	2	0.762626	lof	3.25108	17.7039	0.597017	0.971059
KIDINS220	0.172745	0.162983	0.119539	0.809282	6	0.762595	missense	1.17702	1.48777	0.931171	0.971059
CRCT1	0.172749	2.61061	1.91475	NA	1	0.762585	lof	13.6074	580.28	0.319087	0.971059
TEX51	0.172754	0.861748	0.632055	0.389302	2	0.762572	lof	2.3673	8.17087	0.685862	0.971059
NT5M	0.172756	-0.466909	0.342459	0.688666	4	0.762566	lof	0.626937	1.22668	0.320418	0.971059
SIX5	0.172792	-0.249656	0.183128	0.682394	4	0.762477	missense	0.779069	1.11547	0.54412	0.971059
ACOT12	0.172821	-0.238155	0.174703	0.939398	6	0.762403	lof	0.788081	1.10989	0.559578	0.971059
BCAP31	0.172843	-0.668217	0.49021	NA	1	0.762347	lof	0.512622	1.3399	0.19612	0.971059
PGLYRP1	0.172904	-0.680514	0.499301	0.917675	4	0.762196	lof	0.506357	1.34732	0.190302	0.971059
PSMC4	0.172914	0.334321	0.245301	0.517355	4	0.76217	missense	1.39699	2.25943	0.863752	0.971059
HNRNPLL	0.172919	-0.57608	0.422692	0.452171	3	0.762157	missense	0.562097	1.28711	0.245476	0.971059
FKBP3	0.172919	-0.374914	0.275089	0.811107	4	0.762157	missense	0.687348	1.17852	0.400882	0.971059
SAYSD1	0.172941	-0.397884	0.291958	0.785032	5	0.762102	missense	0.67174	1.19048	0.379037	0.971059
MOSPD3	0.172977	-0.499306	0.366409	0.926702	5	0.762012	lof	0.606952	1.24465	0.295979	0.971059
OR52D1	0.173036	-0.609458	0.447304	0.850402	4	0.761864	missense	0.543646	1.30638	0.226237	0.971059
PJVK	0.173046	-0.411879	0.3023	0.864717	5	0.761839	lof	0.662404	1.19797	0.366269	0.971059
EZH2	0.173066	0.329113	0.241565	0.257645	4	0.761789	missense	1.38974	2.23129	0.865581	0.971059
LRRC45	0.173111	1.18583	0.870476	0.859936	2	0.761675	missense	3.2734	18.0286	0.594339	0.971059
KANSL2	0.173142	0.97959	0.719135	0.407253	2	0.761598	lof	2.66336	10.9036	0.650565	0.971059
RAP1A	0.173196	0.63738	0.467972	0.0400702	4	0.761462	missense	1.89152	4.73322	0.755901	0.971059
GTF2IRD2	0.173372	0.308556	0.226638	0.478712	3	0.761022	lof	1.36146	2.12286	0.873145	0.971059
ARSF	0.173499	0.374131	0.274885	0.724758	2	0.760702	lof	1.45373	2.49155	0.848196	0.971059
ABLIM1	0.173574	0.248207	0.182397	0.544269	5	0.760516	missense	1.28173	1.83254	0.89647	0.971059
DRG1	0.173588	0.529438	0.389074	0.623727	5	0.76048	missense	1.69798	3.64014	0.792037	0.971059
ECRG4	0.173618	0.681758	0.501046	0.758813	3	0.760404	lof	1.97735	5.27938	0.740601	0.971059
CERT1	0.173624	1.0086	0.741264	0.129384	2	0.760389	lof	2.74176	11.7221	0.641288	0.971059
KIF6	0.173673	-0.154173	0.113321	0.489334	6	0.760269	missense	0.857124	1.0703	0.686409	0.971059
PXMP4	0.173694	0.478052	0.351397	0.126193	4	0.760216	missense	1.61293	3.21167	0.810027	0.971059
STN1	0.173712	0.536186	0.394146	0.210991	4	0.760171	lof	1.70948	3.70141	0.789512	0.971059
RNASET2	0.173719	-0.419782	0.308584	0.550059	4	0.760152	missense	0.65719	1.20327	0.358938	0.971059
CMTM7	0.173748	-0.476134	0.350032	0.232089	3	0.76008	missense	0.62118	1.23359	0.312798	0.971059
CEBPZ	0.173751	0.347639	0.25557	0.403586	5	0.760072	lof	1.41572	2.33627	0.857891	0.971059
MUTYH	0.173757	0.115835	0.0851581	0.685729	6	0.760058	missense	1.12281	1.32677	0.950207	0.971059
PARL	0.173845	-0.568952	0.418362	0.288876	3	0.759837	missense	0.566118	1.28536	0.249339	0.971059
NCR3	0.173879	0.979022	0.719951	0.0572463	3	0.759753	missense	2.66185	10.9149	0.649156	0.971059
LBP	0.17393	-0.24847	0.182741	0.300433	5	0.759626	lof	0.779993	1.11595	0.545179	0.971059
NUCB2	0.173944	-0.335973	0.247104	0.90872	5	0.759591	missense	0.714642	1.15992	0.4403	0.971059
CFAP97D1	0.174018	-0.499037	0.367099	0.913335	4	0.759407	lof	0.607115	1.24667	0.295658	0.971059
WDR36	0.17405	-0.667921	0.491369	0.719811	4	0.759327	lof	0.512773	1.34334	0.195733	0.971059
HAS1	0.174055	0.329972	0.242754	0.58362	3	0.759312	missense	1.39093	2.23842	0.864309	0.971059
C1orf159	0.17414	0.37973	0.279414	0.0669999	4	0.759103	missense	1.46189	2.52788	0.84542	0.971059
PMS1	0.174142	-0.272941	0.200837	0.795875	5	0.759097	lof	0.761138	1.12829	0.51346	0.971059
CNIH4	0.174166	-0.580894	0.427462	0.752187	3	0.759036	missense	0.559398	1.29296	0.242024	0.971059
KRTAP9-8	0.174172	-1.10532	0.813379	0.959471	2	0.759021	lof	0.331106	1.63053	0.0672365	0.971059
ZNF8	0.174188	0.268544	0.197623	0.476073	2	0.758981	lof	1.30806	1.92685	0.887987	0.971059
MED12L	0.174212	0.253575	0.186618	0.337432	6	0.758922	missense	1.28862	1.85771	0.893869	0.971059
KLHDC10	0.174225	0.966515	0.711326	0.041016	2	0.758888	missense	2.62877	10.5985	0.652018	0.971059
MED24	0.17423	-0.362199	0.266571	0.884853	5	0.758877	missense	0.696144	1.17384	0.412847	0.971059
NAGLU	0.174281	0.332186	0.24451	0.429987	5	0.758749	lof	1.39401	2.25112	0.863247	0.971059
CRACD	0.174292	0.568786	0.418674	0.272391	4	0.758724	lof	1.76612	4.01239	0.777389	0.971059
COL19A1	0.174317	0.178059	0.131074	0.720875	2	0.75866	missense	1.1949	1.54491	0.924182	0.971059
POU4F1	0.17435	1.52009	1.11906	NA	1	0.758579	lof	4.57263	40.9949	0.510037	0.971059
FRAT1	0.174365	-1.07965	0.794847	0.97777	2	0.758541	missense	0.339714	1.61325	0.0715363	0.971059
CCDC78	0.174389	-0.768522	0.565824	0.246922	2	0.75848	missense	0.463698	1.40564	0.152966	0.971059
NIPSNAP3A	0.174403	0.356398	0.262406	0.894868	4	0.758445	missense	1.42818	2.38862	0.853919	0.971059
ALOX5AP	0.174446	0.897959	0.66121	0.560894	2	0.758339	missense	2.45459	8.9704	0.671654	0.971059
PCK1	0.174462	0.421013	0.310023	0.954388	4	0.758298	lof	1.5235	2.79731	0.829748	0.971059
PAXBP1	0.17456	0.972846	0.716541	0.566043	3	0.758056	missense	2.64546	10.7754	0.649486	0.971059
GINS3	0.174562	0.558533	0.411385	0.0664786	4	0.758051	missense	1.74811	3.91512	0.780531	0.971059
ZMYM6	0.174586	0.337135	0.248329	0.258518	5	0.75799	lof	1.40093	2.27928	0.861061	0.971059
MROH1	0.17461	0.578927	0.426453	0.0730538	2	0.757932	missense	1.78412	4.11556	0.773429	0.971059
MECR	0.174632	-0.390009	0.287306	0.962789	5	0.757875	missense	0.677051	1.189	0.385533	0.971059
CHST9	0.174646	0.306796	0.226013	0.430301	2	0.757841	missense	1.35906	2.11654	0.872677	0.971059
LGALS9C	0.174697	0.414711	0.305549	0.19105	3	0.757714	lof	1.51393	2.75547	0.831798	0.971059
TNS3	0.174703	-0.629043	0.46347	0.913178	4	0.757699	lof	0.533102	1.32228	0.21493	0.971059
CHMP4C	0.174713	-0.551817	0.406581	0.914412	5	0.757674	lof	0.575902	1.27773	0.259574	0.971059
SSH1	0.174723	0.289181	0.213075	0.374072	5	0.75765	missense	1.33533	2.02751	0.879462	0.971059
BZW1	0.174726	0.529124	0.389872	0.204807	4	0.757642	missense	1.69745	3.6447	0.790551	0.971059
MRPL37	0.174727	-0.215249	0.158602	0.653457	5	0.757639	missense	0.80634	1.10033	0.5909	0.971059
TLCD3B	0.174736	-0.617481	0.454986	0.36844	2	0.757619	lof	0.539301	1.3156	0.221075	0.971059
MIPEP	0.174738	-0.285378	0.21028	0.783611	5	0.757613	lof	0.75173	1.13516	0.497815	0.971059
PTTG1IP	0.174746	0.84152	0.620082	0.579116	3	0.757593	missense	2.31989	7.82153	0.688087	0.971059
VKORC1	0.174748	0.311618	0.22962	0.934595	6	0.757587	missense	1.36563	2.14185	0.870718	0.971059
YIPF2	0.174771	0.32136	0.236811	0.375845	5	0.757532	missense	1.379	2.19352	0.866937	0.971059
PLEKHB1	0.174783	-0.594102	0.437807	0.977648	4	0.757501	missense	0.552058	1.30213	0.234054	0.971059
AEBP1	0.174784	0.146367	0.107861	0.503455	6	0.757499	missense	1.15762	1.43014	0.937029	0.971059
DCAF4	0.174813	-0.502288	0.370173	0.996545	5	0.757427	lof	0.605145	1.25013	0.292929	0.971059
SGIP1	0.174831	-0.3272	0.241148	0.415339	4	0.757383	missense	0.72094	1.15656	0.449397	0.971059
SMOX	0.174853	-0.304809	0.224657	0.778056	4	0.757326	missense	0.737264	1.14513	0.474669	0.971059
RAB27A	0.174909	0.17898	0.131933	0.498348	6	0.757187	missense	1.196	1.54894	0.923478	0.971059
NELFB	0.174928	0.247432	0.1824	0.380678	5	0.75714	missense	1.28073	1.83113	0.89577	0.971059
BEND7	0.174932	-1.08809	0.802117	0.970577	2	0.757132	lof	0.336858	1.62264	0.0699313	0.971059
TMEM165	0.174936	-0.295373	0.217744	0.808473	5	0.757121	missense	0.744254	1.14043	0.485706	0.971059
ALPK1	0.174973	0.265763	0.195933	0.0276409	5	0.757029	lof	1.30443	1.91514	0.88846	0.971059
ZDBF2	0.17498	0.881796	0.650113	0.815516	2	0.757011	lof	2.41523	8.63668	0.675417	0.971059
CCNB1IP1	0.174994	0.597101	0.440233	0.105713	4	0.756976	lof	1.81684	4.30578	0.766626	0.971059
STMN3	0.174996	-0.792598	0.584372	0.832702	3	0.756972	missense	0.452667	1.423	0.143996	0.971059
MVD	0.175014	0.1643	0.121142	0.958834	6	0.756928	missense	1.17857	1.49442	0.929474	0.971059
NDST3	0.175027	0.211347	0.155834	0.516256	5	0.756896	missense	1.23534	1.67662	0.910202	0.971059
ATP8A2	0.175039	0.136532	0.100673	0.0220756	6	0.756865	missense	1.14629	1.39634	0.941023	0.971059
INTS5	0.175052	0.482345	0.355673	0.934171	4	0.756833	missense	1.61987	3.25263	0.806724	0.971059
LSM8	0.175055	0.636547	0.469382	0.79906	4	0.756825	lof	1.88994	4.74236	0.753187	0.971059
MCM10	0.175093	-0.457436	0.337337	0.80059	4	0.756731	lof	0.632905	1.22599	0.326732	0.971059
IL2RG	0.175109	0.65641	0.484089	NA	1	0.756693	missense	1.92786	4.97897	0.746467	0.971059
PLA2G4F	0.175147	0.373241	0.275282	0.85781	5	0.756597	missense	1.45243	2.49127	0.846782	0.971059
NFXL1	0.175171	-0.394948	0.291308	0.6217	4	0.756538	lof	0.673715	1.19246	0.380636	0.971059
ADNP	0.175185	0.602019	0.444055	0.0508762	5	0.756504	missense	1.8258	4.35954	0.764657	0.971059
DFFB	0.175187	-0.39034	0.28792	0.898928	5	0.756499	missense	0.676826	1.19004	0.384942	0.971059
DGKE	0.175195	-0.339835	0.250671	0.456064	5	0.756478	missense	0.711888	1.16356	0.435548	0.971059
PDXDC1	0.175278	-0.388339	0.286504	0.508961	4	0.756273	missense	0.678182	1.18911	0.386784	0.971059
GCG	0.175279	-1.09649	0.808958	0.984442	2	0.756269	missense	0.334042	1.6308	0.0684229	0.971059
RALB	0.175284	0.459335	0.338888	0.494387	4	0.756258	missense	1.58302	3.07577	0.814741	0.971059
ADAMTS9	0.175292	0.444143	0.327685	0.133008	4	0.756239	lof	1.55915	2.9636	0.820271	0.971059
MTMR2	0.175295	0.161948	0.119485	0.756822	6	0.75623	missense	1.1758	1.48608	0.930305	0.971059
ACSM5	0.175324	0.228298	0.168449	0.584385	6	0.756159	missense	1.25646	1.74797	0.903154	0.971059
SOAT2	0.175345	0.19114	0.141039	0.619304	6	0.756107	lof	1.21063	1.59612	0.91824	0.971059
OR9K2	0.175437	-0.266229	0.196488	0.536874	5	0.755879	lof	0.766264	1.12624	0.521345	0.971059
KLF1	0.175483	-0.538034	0.397133	0.552625	4	0.755764	missense	0.583895	1.27169	0.268095	0.971059
VHL	0.175594	0.170246	0.125695	0.878378	6	0.755489	missense	1.1856	1.51681	0.92671	0.971059
OR10H3	0.175598	0.487327	0.359801	0.141313	5	0.755481	lof	1.62796	3.29543	0.804219	0.971059
TOB1	0.175604	-0.261564	0.19312	0.397618	5	0.755465	missense	0.769846	1.12406	0.52725	0.971059
A1BG	0.175609	-0.403339	0.297799	0.714552	3	0.755454	lof	0.668085	1.19763	0.372684	0.971059
IDH3B	0.175614	-0.380834	0.281186	0.294841	5	0.755441	lof	0.683292	1.18565	0.393782	0.971059
HLF	0.175622	-0.800675	0.591184	0.873317	3	0.755421	missense	0.449026	1.43053	0.140944	0.971059
ITM2A	0.17566	1.58667	1.17163	NA	1	0.755327	missense	4.88747	48.5735	0.491777	0.971059
WDR83OS	0.175668	0.785354	0.579934	0.462372	2	0.755306	missense	2.19318	6.83477	0.703761	0.971059
NBR1	0.175727	0.645246	0.476538	0.295309	4	0.755161	lof	1.90646	4.85137	0.749186	0.971059
PIEZO1	0.175818	-0.0789386	0.0583113	0.457273	6	0.754938	missense	0.924097	1.03598	0.824293	0.971059
GTF2H2	0.175824	1.2072	0.891759	0.35075	3	0.754922	lof	3.3441	19.2026	0.582369	0.971059
RDH14	0.175858	0.562769	0.415751	0.0810959	4	0.754838	lof	1.75553	3.96554	0.777164	0.971059
KCNMB3	0.175881	0.302097	0.223189	0.422031	3	0.754782	missense	1.35269	2.09499	0.873407	0.971059
CNTNAP1	0.175932	0.417516	0.308497	0.0400383	4	0.754656	lof	1.51819	2.77922	0.829329	0.971059
FOXD4	0.175944	-0.111107	0.082098	0.603467	6	0.754625	missense	0.894843	1.05107	0.761839	0.971059
ACP7	0.175959	0.25437	0.187962	0.422687	5	0.754589	lof	1.28965	1.8641	0.892226	0.971059
AMACR	0.175961	0.774279	0.572143	0.56683	3	0.754583	lof	2.16903	6.65707	0.706719	0.971059
LIMK2	0.176061	-0.148554	0.109797	0.164898	6	0.754338	missense	0.861954	1.06892	0.695061	0.971059
PSMD7	0.176109	-0.499559	0.369269	0.989339	4	0.754218	missense	0.606798	1.25133	0.294249	0.971059
EMC1	0.17611	-0.243433	0.179943	0.507846	5	0.754216	missense	0.783932	1.11545	0.550944	0.971059
ABRAXAS1	0.17622	0.529242	0.39131	0.0247885	4	0.753946	lof	1.69765	3.65542	0.788419	0.971059
ID1	0.176253	0.432651	0.319918	0.404197	5	0.753863	missense	1.54134	2.88548	0.823338	0.971059
ZNF443	0.17627	0.735422	0.54382	0.626617	2	0.753821	lof	2.08636	6.05757	0.71859	0.971059
SCIN	0.176307	0.154253	0.114075	0.0271349	6	0.75373	missense	1.16679	1.45913	0.933016	0.971059
CFAP44	0.17637	0.248483	0.183787	0.0597554	6	0.753574	lof	1.28208	1.83805	0.894277	0.971059
DENND10	0.176404	0.497486	0.367988	0.529137	4	0.753492	missense	1.64458	3.38293	0.7995	0.971059
RXRB	0.176475	-0.22631	0.167428	0.626699	5	0.753317	missense	0.797471	1.10722	0.574378	0.971059
G2E3	0.176492	0.963679	0.712973	0.208373	3	0.753276	lof	2.62132	10.6027	0.648076	0.971059
COMMD10	0.176492	1.5398	1.13922	0.818494	2	0.753274	missense	4.66367	43.4958	0.500044	0.971059
C9orf72	0.176549	-0.773155	0.572091	0.732206	4	0.753134	lof	0.461554	1.41643	0.150401	0.971059
CYP26B1	0.176551	0.250298	0.185207	0.459169	6	0.753131	missense	1.28441	1.84652	0.893412	0.971059
RDH12	0.176551	0.165344	0.122346	0.0814517	6	0.75313	missense	1.1798	1.49951	0.928251	0.971059
CDCP1	0.176563	-0.66344	0.490924	0.969768	4	0.753099	missense	0.515076	1.3482	0.196784	0.971059
QKI	0.176575	-0.524836	0.388372	0.971085	4	0.75307	missense	0.591653	1.26665	0.276362	0.971059
C1QTNF9	0.176579	0.466899	0.345502	0.36881	4	0.753062	lof	1.59504	3.13956	0.810353	0.971059
ZNF202	0.176614	-1.14361	0.846336	0.962135	2	0.752974	lof	0.318665	1.67398	0.0606623	0.971059
MZT1	0.176618	-0.784666	0.580699	0.903526	3	0.752966	missense	0.456272	1.42405	0.146192	0.971059
NKIRAS1	0.176623	-0.496332	0.367319	0.844161	4	0.752953	missense	0.60876	1.25059	0.296331	0.971059
RAPGEFL1	0.176632	-0.873841	0.646716	0.943916	3	0.75293	lof	0.417345	1.48249	0.11749	0.971059
DUOXA2	0.176661	-0.185429	0.137242	0.766373	4	0.75286	missense	0.830748	1.08716	0.634814	0.971059
AMDHD1	0.17668	0.414515	0.30681	0.422344	4	0.752812	lof	1.51364	2.76175	0.829582	0.971059
SLC8A1	0.176713	0.30411	0.225109	0.434323	5	0.752731	missense	1.35542	2.10712	0.871879	0.971059
ESRRB	0.17673	2.57607	1.90694	NA	1	0.75269	lof	13.1454	552.07	0.313006	0.971059
PPP2R2B	0.176735	-0.369259	0.273347	0.830085	5	0.752678	missense	0.691246	1.18117	0.404534	0.971059
CARNMT1	0.176803	-0.663984	0.491598	0.504881	3	0.75251	missense	0.514796	1.34925	0.196417	0.971059
EIF4E3	0.176837	0.559867	0.414545	0.732036	4	0.752426	missense	1.75044	3.94471	0.776746	0.971059
TMA16	0.176908	1.56595	1.15967	NA	1	0.752254	missense	4.78722	46.4747	0.493117	0.971059
MANEA	0.176928	0.161247	0.119418	0.298459	6	0.752202	missense	1.17498	1.48484	0.929775	0.971059
CYP4F3	0.176969	0.154208	0.114215	0.0793643	6	0.752104	missense	1.16673	1.45947	0.932716	0.971059
EME2	0.176974	1.02161	0.756672	NA	1	0.75209	missense	2.77765	12.2397	0.630355	0.971059
CALB2	0.176978	-0.284632	0.21082	0.956964	6	0.75208	missense	0.752291	1.13721	0.497659	0.971059
ODF3	0.177041	-1.08619	0.804629	0.959579	2	0.751927	missense	0.337501	1.63376	0.0697206	0.971059
SPATA9	0.177119	0.426937	0.316325	0.0885622	5	0.751734	lof	1.53256	2.84891	0.824432	0.971059
GPR32	0.177141	-1.05575	0.782262	NA	1	0.751682	lof	0.347932	1.61201	0.0750964	0.971059
ITPRID2	0.177189	0.967211	0.716739	0.711435	2	0.751564	missense	2.6306	10.719	0.645586	0.971059
UHRF1	0.177194	1.22398	0.907022	NA	1	0.751551	missense	3.40069	20.1205	0.574769	0.971059
TMEM115	0.177211	1.53859	1.14021	NA	1	0.751509	lof	4.658	43.5275	0.498466	0.971059
TAPT1	0.177232	1.54926	1.14817	0.409917	2	0.751457	lof	4.70799	44.687	0.49601	0.971059
LY75	0.177238	-0.221274	0.163991	0.741584	6	0.751444	missense	0.801497	1.10533	0.581179	0.971059
LRRC37A	0.177346	0.505931	0.37505	0.00951813	3	0.751177	lof	1.65853	3.45917	0.795196	0.971059
C7orf57	0.177379	-0.398697	0.295579	0.655669	5	0.751097	lof	0.671194	1.19798	0.376051	0.971059
PHPT1	0.17739	-0.497453	0.368802	0.643196	3	0.751071	lof	0.608078	1.25282	0.29514	0.971059
NCOA6	0.177426	1.54012	1.14191	0.317317	2	0.750982	missense	4.66514	43.7399	0.497568	0.971059
SYBU	0.177427	-0.53465	0.396413	0.39814	4	0.75098	missense	0.585875	1.2742	0.269384	0.971059
H2AC7	0.177429	0.396331	0.293858	0.0376909	5	0.750976	lof	1.48636	2.644	0.835578	0.971059
SUGP1	0.177449	-1.08689	0.805908	0.999451	3	0.750926	lof	0.337264	1.63672	0.0694972	0.971059
ZNG1A	0.177493	0.352241	0.261207	0.0137165	3	0.750819	lof	1.42225	2.37312	0.852379	0.971059
TLR9	0.177514	1.16546	0.864295	0.48309	2	0.750767	lof	3.20739	17.4524	0.589452	0.971059
ZNF705G	0.177522	-0.401385	0.29767	0.346791	3	0.750749	lof	0.669392	1.19967	0.373507	0.971059
TRIM68	0.177588	-0.264778	0.196391	0.821622	4	0.750587	missense	0.767376	1.12766	0.522201	0.971059
TAF10	0.177606	0.645595	0.47887	0.368835	4	0.750542	missense	1.90712	4.87529	0.746029	0.971059
PRDM7	0.177638	-0.340058	0.252257	0.597968	5	0.750463	lof	0.711729	1.16692	0.434099	0.971059
VEGFA	0.177648	0.595392	0.441674	0.998049	4	0.750441	missense	1.81374	4.31058	0.763158	0.971059
FCGR2A	0.177648	-0.491739	0.364783	0.668021	5	0.750439	lof	0.611562	1.25012	0.299179	0.971059
USP38	0.177662	-0.317373	0.235442	0.655519	5	0.750405	missense	0.728059	1.15499	0.458939	0.971059
DNTTIP2	0.177706	-0.345272	0.256165	0.449222	5	0.750298	lof	0.708028	1.16977	0.428547	0.971059
FARSB	0.177743	-0.427855	0.317462	0.65467	5	0.750207	lof	0.651906	1.21455	0.34991	0.971059
S100B	0.177763	2.56653	1.90441	NA	1	0.750159	missense	13.0206	544.128	0.311573	0.971059
MICAL3	0.177773	0.44777	0.332261	0.0426025	5	0.750135	lof	1.56482	3.00117	0.815901	0.971059
ZNF354A	0.177779	-0.775193	0.575228	0.396235	2	0.75012	missense	0.460615	1.42227	0.149174	0.971059
CERS4	0.177785	-0.299342	0.222128	0.677689	5	0.750105	lof	0.741306	1.14572	0.479643	0.971059
GSTO2	0.177813	0.359907	0.267089	0.319489	5	0.750036	missense	1.4332	2.41911	0.849093	0.971059
HSPB11	0.177823	1.18682	0.880763	0.108868	2	0.750012	lof	3.27664	18.414	0.583053	0.971059
MYH13	0.177843	0.195937	0.145416	0.126407	5	0.749962	lof	1.21645	1.61761	0.914774	0.971059
FHIT	0.177865	-0.202805	0.15052	0.254756	6	0.74991	missense	0.816438	1.0966	0.607852	0.971059
PCDH11X	0.177906	1.19869	0.889743	NA	1	0.749809	missense	3.31577	18.9648	0.579722	0.971059
DACH1	0.17796	0.602113	0.446983	0.989144	2	0.749677	missense	1.82597	4.38504	0.760353	0.971059
FNBP4	0.177974	-0.541842	0.402253	0.809962	4	0.749643	missense	0.581676	1.27963	0.264409	0.971059
PLEKHH1	0.177975	-0.107502	0.0798079	0.839541	6	0.749641	missense	0.898074	1.05014	0.76803	0.971059
TRIM64	0.177993	-0.223551	0.165967	0.843736	3	0.749597	lof	0.799674	1.1071	0.577615	0.971059
TMEM236	0.178047	-0.546908	0.406082	0.90942	5	0.749465	lof	0.578736	1.28276	0.261106	0.971059
GLI3	0.178062	1.53245	1.13789	0.572154	2	0.749428	lof	4.62949	43.0649	0.497671	0.971059
LRRC30	0.178066	-0.373101	0.277041	0.946835	5	0.749419	missense	0.688596	1.18519	0.400076	0.971059
CSK	0.178066	0.336584	0.249926	0.00457517	5	0.749419	missense	1.40016	2.28516	0.857897	0.971059
PXYLP1	0.178077	0.264328	0.196278	0.760691	5	0.749392	missense	1.30256	1.91369	0.886586	0.971059
CEMIP2	0.178146	-0.128376	0.0953412	0.43394	6	0.749225	missense	0.879523	1.06024	0.729611	0.971059
NT5DC1	0.178157	0.445045	0.330532	0.4659	5	0.749198	missense	1.56056	2.98287	0.816444	0.971059
CERKL	0.178158	0.215977	0.160405	0.0103275	5	0.749194	lof	1.24107	1.69956	0.906271	0.971059
SIAE	0.17818	0.416482	0.309335	0.28851	5	0.749141	lof	1.51662	2.78091	0.827113	0.971059
TMED5	0.178188	-0.52722	0.391591	0.784293	4	0.749121	missense	0.590244	1.27163	0.27397	0.971059
VCL	0.178189	0.539919	0.401023	0.360463	5	0.74912	lof	1.71587	3.76567	0.781854	0.971059
TMEM123	0.178268	0.863951	0.641814	0.915372	3	0.748927	lof	2.37252	8.34704	0.674351	0.971059
AMPD1	0.178336	-0.0969695	0.0720483	0.291438	6	0.748761	missense	0.907584	1.04524	0.788058	0.971059
ZFP69B	0.178339	0.448372	0.333143	0.153454	4	0.748754	missense	1.56576	3.00817	0.814984	0.971059
CYB5D1	0.178369	-0.341686	0.253892	0.819329	4	0.74868	lof	0.710572	1.16876	0.432007	0.971059
PPIG	0.17845	0.951621	0.70724	0.0782996	3	0.748483	missense	2.5899	10.3585	0.647544	0.971059
MGAM2	0.178456	0.315203	0.23426	0.546975	2	0.748469	lof	1.37054	2.16919	0.865934	0.971059
MMD2	0.17848	-0.373026	0.27725	0.821818	4	0.748411	missense	0.688648	1.18576	0.399942	0.971059
UBE2V2	0.178512	-0.677565	0.503635	0.745384	4	0.748332	missense	0.507852	1.36282	0.189249	0.971059
PCDHA9	0.178531	0.224489	0.16687	0.238553	5	0.748287	missense	1.25168	1.73595	0.902509	0.971059
FBXW10B	0.178569	-1.06538	0.792005	NA	1	0.748195	missense	0.344595	1.62734	0.0729695	0.971059
CROT	0.178632	0.1594	0.118515	0.952079	5	0.74804	lof	1.17281	1.47948	0.929704	0.971059
SLC35F1	0.178634	0.529087	0.393382	0.2554	4	0.748035	missense	1.69738	3.66972	0.785103	0.971059
KCNMA1	0.178673	0.513815	0.382061	0.651202	5	0.747941	lof	1.67166	3.53479	0.790552	0.971059
DISP2	0.178716	-0.535791	0.398441	0.671869	4	0.747837	lof	0.585206	1.27782	0.268009	0.971059
LHFPL7	0.178719	0.647852	0.481778	0.540612	2	0.74783	missense	1.91143	4.91424	0.743466	0.971059
C1orf112	0.178764	-0.302424	0.224922	0.61886	4	0.747721	lof	0.739025	1.14846	0.475555	0.971059
SMG8	0.178789	0.221214	0.164533	0.349569	6	0.747659	missense	1.24759	1.72237	0.903688	0.971059
CCDC90B	0.178833	-0.446888	0.332418	0.930338	6	0.747551	lof	0.639616	1.2271	0.333395	0.971059
PLEKHG1	0.178838	0.189568	0.141012	0.0308874	5	0.747539	missense	1.20873	1.59353	0.916846	0.971059
SIN3B	0.17889	0.65092	0.484251	0.833026	4	0.747413	missense	1.9173	4.95329	0.742144	0.971059
FAM177A1	0.17891	0.548994	0.408441	0.2877	4	0.747366	missense	1.73151	3.85565	0.777594	0.971059
RETREG2	0.178925	-1.11011	0.82593	0.998821	3	0.74733	missense	0.329523	1.66315	0.065289	0.971059
RANBP10	0.178925	2.56575	1.90894	NA	1	0.747328	lof	13.0104	548.539	0.308582	0.971059
BSDC1	0.178934	-0.325817	0.242415	0.690408	5	0.747307	missense	0.721937	1.16104	0.448902	0.971059
SOX30	0.179031	0.166157	0.123652	0.328109	6	0.747071	missense	1.18076	1.50458	0.926629	0.971059
RTKN	0.179072	0.246126	0.183182	0.854854	6	0.746973	missense	1.27906	1.83155	0.893231	0.971059
SYT15B	0.179122	0.278815	0.207535	0.0418842	2	0.746851	lof	1.32156	1.98493	0.879895	0.971059
FAM166A	0.179155	0.365507	0.272084	0.56871	5	0.746772	missense	1.44124	2.45663	0.845542	0.971059
GALNTL5	0.179161	-0.299241	0.222759	0.585421	5	0.746758	missense	0.74138	1.14725	0.479099	0.971059
RSPRY1	0.179169	0.319848	0.238103	0.934023	5	0.746738	missense	1.37692	2.19576	0.863438	0.971059
BIRC3	0.179176	-1.15695	0.861273	0.942289	2	0.746721	lof	0.314445	1.70089	0.0581318	0.971059
SCARA3	0.17921	0.159349	0.118635	0.0967363	6	0.746637	missense	1.17275	1.47975	0.929438	0.971059
GINS2	0.179291	-0.434691	0.323686	0.995698	5	0.746441	lof	0.647465	1.22108	0.343312	0.971059
TGM3	0.179339	-0.41181	0.306682	0.936646	4	0.746325	lof	0.66245	1.20839	0.363162	0.971059
SELENBP1	0.17936	-0.28854	0.214891	0.179571	5	0.746275	lof	0.749357	1.14185	0.491779	0.971059
CSPP1	0.17936	-0.22159	0.16503	0.821136	6	0.746273	lof	0.801244	1.10724	0.579814	0.971059
OR4A5	0.179367	0.401717	0.299185	0.671816	3	0.746258	lof	1.49439	2.68618	0.831367	0.971059
DNMT3B	0.17937	0.168148	0.125232	0.499731	6	0.74625	missense	1.18311	1.51226	0.925607	0.971059
CD8A	0.179413	-0.315563	0.235045	0.887005	5	0.746147	missense	0.729378	1.15618	0.460128	0.971059
PGAP3	0.179422	0.212037	0.157937	0.215704	5	0.746124	missense	1.23619	1.68471	0.907084	0.971059
SLC9A9	0.179493	0.43101	0.321095	0.574423	4	0.745951	lof	1.53881	2.8874	0.820095	0.971059
AKR1C1	0.179511	-1.08712	0.809915	0.999868	3	0.74591	missense	0.337187	1.64924	0.0689377	0.971059
C15orf48	0.179536	0.470544	0.350581	0.848714	4	0.745849	missense	1.60087	3.18255	0.805257	0.971059
NECTIN1	0.179553	1.02019	0.760128	0.207778	2	0.745808	lof	2.77373	12.3055	0.625216	0.971059
ZNF445	0.179596	0.976847	0.727904	0.938382	2	0.745703	lof	2.65607	11.0623	0.637727	0.971059
GNS	0.179614	0.598313	0.445855	0.956642	4	0.74566	lof	1.81905	4.35877	0.759144	0.971059
TRABD2B	0.179662	-0.71591	0.533546	NA	1	0.745544	missense	0.488747	1.39075	0.171759	0.971059
GDE1	0.179692	0.339176	0.252795	0.386266	5	0.745471	lof	1.40379	2.30402	0.855301	0.971059
ATP6V0D2	0.179698	0.217064	0.161785	0.640646	5	0.745457	missense	1.24242	1.70602	0.904807	0.971059
CHN1	0.179708	0.350258	0.261064	0.829335	4	0.745434	missense	1.41943	2.36776	0.850928	0.971059
YKT6	0.179763	-0.283678	0.211466	0.512091	4	0.745301	missense	0.753009	1.13973	0.497504	0.971059
TTPA	0.179844	0.412443	0.30751	0.366371	3	0.745105	lof	1.5105	2.75981	0.826731	0.971059
BEST2	0.17985	0.165945	0.123727	0.0521695	6	0.74509	missense	1.18051	1.50449	0.926297	0.971059
RGS18	0.179916	0.76653	0.571605	0.518277	3	0.74493	lof	2.15228	6.59872	0.702004	0.971059
TRA2A	0.179919	0.786593	0.58657	0.0211725	3	0.744923	missense	2.1959	6.93284	0.695528	0.971059
HCG22	0.179945	-0.640991	0.478022	0.597613	2	0.744859	lof	0.52677	1.34438	0.206405	0.971059
TMTC4	0.179979	-0.15485	0.115489	0.385143	6	0.744777	missense	0.856544	1.07413	0.683035	0.971059
CERS4	0.179995	0.300499	0.224124	0.838367	4	0.74474	missense	1.35053	2.09548	0.870416	0.971059
CDKL4	0.180052	-0.393668	0.293652	0.690814	5	0.744603	lof	0.674578	1.19948	0.379377	0.971059
PCDHA6	0.180074	-0.278219	0.207545	0.914259	4	0.744548	missense	0.757131	1.1372	0.504087	0.971059
CDRT15L2	0.180106	0.505856	0.377384	0.361265	2	0.744473	lof	1.65841	3.47477	0.791508	0.971059
ZSCAN22	0.180134	2.53526	1.8915	NA	1	0.744406	lof	12.6198	514.198	0.309722	0.971059
HIPK3	0.180138	-0.766503	0.571876	0.712517	3	0.744395	lof	0.464635	1.42529	0.151468	0.971059
ELOA2	0.180147	-1.09952	0.820353	0.998546	2	0.744372	lof	0.333031	1.66258	0.0667092	0.971059
SPATA24	0.180172	-0.377566	0.281718	0.701005	5	0.744313	lof	0.685528	1.19077	0.394659	0.971059
LIMD1	0.180194	-0.278166	0.207562	0.419754	5	0.74426	missense	0.757171	1.1373	0.504097	0.971059
TOP2B	0.180314	0.313878	0.234275	0.128078	5	0.74397	missense	1.36872	2.16638	0.864763	0.971059
RAB3GAP2	0.180325	0.553169	0.412888	0.611559	4	0.743945	lof	1.73876	3.90567	0.774071	0.971059
NTPCR	0.180439	-1.07966	0.806073	0.999771	3	0.74367	lof	0.339711	1.64912	0.0699788	0.971059
IFIT1	0.180455	-0.18315	0.136745	0.779324	5	0.743631	missense	0.832644	1.08858	0.636883	0.971059
PCDHB14	0.180463	-0.206794	0.154401	0.764101	6	0.743612	missense	0.813187	1.10057	0.600844	0.971059
MBLAC1	0.180463	-0.806792	0.602384	0.674389	2	0.743612	lof	0.446288	1.45337	0.137042	0.971059
CEP290	0.180495	0.171807	0.128288	0.173946	6	0.743536	missense	1.18745	1.52692	0.923452	0.971059
WDR47	0.180585	0.833316	0.622363	0.447052	2	0.743319	lof	2.30094	7.79238	0.679421	0.971059
BRAP	0.180612	-0.409694	0.305999	0.943158	5	0.743255	missense	0.663853	1.20933	0.364419	0.971059
ZSCAN26	0.180625	0.544925	0.407015	0.14506	4	0.743223	lof	1.72448	3.82927	0.776605	0.971059
C15orf61	0.180706	-0.308602	0.230544	0.974663	5	0.743026	missense	0.734473	1.15403	0.467448	0.971059
LRRC57	0.180751	-0.589838	0.440689	0.501062	3	0.74292	missense	0.554417	1.3151	0.23373	0.971059
PINK1	0.180779	0.36014	0.269091	0.61384	5	0.742851	lof	1.43353	2.42919	0.845964	0.971059
RCVRN	0.180811	-0.417336	0.311849	0.713128	4	0.742776	missense	0.658799	1.21396	0.357521	0.971059
ITGB1BP1	0.180844	-0.637792	0.476619	0.716186	3	0.742695	missense	0.528458	1.34498	0.207637	0.971059
HOXB4	0.180845	-0.340982	0.254814	0.0332552	5	0.742693	missense	0.711072	1.1717	0.43153	0.971059
ABCA3	0.180871	-0.0903748	0.0675408	0.504444	6	0.742631	missense	0.913589	1.0429	0.800311	0.971059
CCNB2	0.180875	0.279254	0.2087	0.746962	5	0.742622	missense	1.32214	1.99034	0.878273	0.971059
ENPP3	0.180923	0.138988	0.103884	0.244183	6	0.742507	missense	1.14911	1.40861	0.93742	0.971059
SETD1A	0.1811	0.140552	0.105095	0.725306	6	0.742083	missense	1.15091	1.41416	0.93666	0.971059
ELOVL4	0.181112	-0.801849	0.599586	0.885113	3	0.742053	lof	0.448499	1.45258	0.138479	0.971059
LPP	0.181122	0.505382	0.37791	0.472624	4	0.742029	lof	1.65762	3.4767	0.790317	0.971059
KTI12	0.181127	0.547201	0.409186	0.65463	4	0.742017	missense	1.72841	3.85436	0.775069	0.971059
DACT3	0.181133	0.833951	0.623619	0.463496	3	0.742003	missense	2.3024	7.81656	0.67818	0.971059
C3orf49	0.181151	0.582635	0.435707	0.104907	2	0.741959	lof	1.79075	4.20645	0.76235	0.971059
RARS1	0.181264	0.389478	0.291335	0.00350327	5	0.741689	lof	1.47621	2.61299	0.833986	0.971059
DDAH2	0.181316	0.711404	0.532204	0.0392367	3	0.741563	missense	2.03685	5.78069	0.717691	0.971059
DYNLT4	0.181319	-0.794614	0.594458	0.506575	2	0.741556	lof	0.451755	1.44849	0.140893	0.971059
NOL4	0.181353	1.57182	1.17598	NA	1	0.741475	lof	4.8154	48.267	0.480413	0.971059
CYP4V2	0.181363	-0.375839	0.281197	0.38646	5	0.74145	lof	0.686713	1.19161	0.395745	0.971059
BIRC2	0.181383	-0.59663	0.446409	0.74434	3	0.741404	lof	0.550664	1.32092	0.22956	0.971059
TRADD	0.181386	2.52296	1.88774	NA	1	0.741396	lof	12.4655	504.179	0.3082	0.971059
TUBB1	0.181424	0.108768	0.0813899	0.178394	6	0.741305	missense	1.1149	1.30773	0.95051	0.971059
KCNIP3	0.18145	0.283114	0.211863	0.324143	5	0.741244	missense	1.32726	2.01046	0.87622	0.971059
PRSS16	0.181465	0.72216	0.540435	0.0957483	3	0.741207	missense	2.05887	5.93823	0.713843	0.971059
PRELID1	0.181482	-1.1238	0.841042	0.984294	2	0.741166	missense	0.325041	1.68985	0.0625214	0.971059
TSPAN3	0.181488	-1.1063	0.827954	0.999513	3	0.741152	lof	0.33078	1.67613	0.0652786	0.971059
MDN1	0.18159	-0.136441	0.102136	0.398929	6	0.740907	missense	0.872458	1.06582	0.714175	0.971059
RNF215	0.181591	-0.568135	0.425292	0.64901	3	0.740905	missense	0.566581	1.304	0.246176	0.971059
STARD5	0.181593	-0.285994	0.214089	0.68406	5	0.740901	missense	0.751267	1.14296	0.493808	0.971059
REV1	0.181695	0.964529	0.722194	0.3636	2	0.740657	lof	2.62355	10.8052	0.63701	0.971059
CADPS	0.181816	0.76791	0.575134	0.31215	3	0.740368	lof	2.15526	6.6537	0.698128	0.971059
GGPS1	0.181835	-1.06625	0.798612	NA	1	0.740323	lof	0.344298	1.64712	0.0719683	0.971059
ANXA11	0.181852	-0.210876	0.157951	0.984234	6	0.740282	missense	0.809874	1.10374	0.594247	0.971059
TLE2	0.181857	-0.311363	0.23322	0.819043	4	0.74027	missense	0.732448	1.15691	0.46372	0.971059
HMGCLL1	0.181869	-0.163981	0.12283	0.63282	6	0.740242	missense	0.848758	1.07979	0.667158	0.971059
C2	0.18188	-0.116838	0.0875202	0.0698422	5	0.740214	lof	0.889729	1.05622	0.749478	0.971059
OR6X1	0.181905	0.324039	0.242742	0.0277244	2	0.740156	lof	1.3827	2.22513	0.859216	0.971059
SPINT1	0.181916	-0.479089	0.358901	0.611626	5	0.740129	lof	0.619347	1.25152	0.306501	0.971059
GPR35	0.181934	-0.525292	0.393529	0.24024	2	0.740086	lof	0.591383	1.27893	0.273458	0.971059
RC3H2	0.18198	-0.852613	0.638813	0.990314	4	0.739975	lof	0.4263	1.49102	0.121884	0.971059
UTP3	0.18207	-0.771702	0.57831	0.901377	3	0.739763	missense	0.462225	1.43589	0.148794	0.971059
RUFY3	0.182099	-0.441697	0.331028	0.832678	5	0.739693	lof	0.642944	1.23013	0.336045	0.971059
RBP4	0.182104	-1.09525	0.820839	0.958246	2	0.739681	lof	0.334456	1.67129	0.0669309	0.971059
WBP2	0.182128	-0.436617	0.327243	0.608343	5	0.739622	missense	0.646219	1.22725	0.340271	0.971059
MS4A12	0.182136	-0.355686	0.26659	0.874074	5	0.739604	lof	0.700693	1.18155	0.415529	0.971059
ACYP1	0.182149	-1.08763	0.815211	0.999478	3	0.739572	missense	0.337015	1.6656	0.0681911	0.971059
ADAM19	0.182182	-0.237131	0.177751	0.182763	5	0.739494	missense	0.788888	1.11769	0.556815	0.971059
HMOX2	0.182182	-0.290269	0.217582	0.581866	4	0.739493	lof	0.748062	1.1459	0.488347	0.971059
RBM11	0.182257	0.615655	0.461567	0.45011	3	0.739316	missense	1.85087	4.57372	0.749001	0.971059
MRPL1	0.182295	0.541139	0.405736	0.103738	4	0.739225	lof	1.71796	3.80525	0.775611	0.971059
TRABD2A	0.182329	0.37932	0.284429	0.76541	5	0.739145	lof	1.46129	2.55181	0.836808	0.971059
INSL5	0.182352	0.540724	0.405478	0.379632	4	0.739089	missense	1.71725	3.80174	0.775682	0.971059
PLA2G4C	0.182426	1.20572	0.904297	NA	1	0.738914	missense	3.33916	19.6513	0.567393	0.971059
ZNF618	0.182438	0.963271	0.722479	0.177864	2	0.738885	missense	2.62025	10.7977	0.635853	0.971059
PPP1R21	0.182447	0.485255	0.363962	0.738867	4	0.738863	lof	1.62459	3.31554	0.796037	0.971059
ZNF383	0.182459	0.360326	0.270267	0.985568	5	0.738835	lof	1.4338	2.43525	0.844174	0.971059
CARS2	0.182468	-0.218554	0.163932	0.699645	5	0.738814	missense	0.80368	1.10822	0.582829	0.971059
BMP1	0.182506	0.151412	0.113581	0.136974	6	0.738724	missense	1.16348	1.45358	0.93127	0.971059
CKAP5	0.182513	1.52569	1.1445	0.42725	2	0.738706	lof	4.59831	43.3331	0.487952	0.971059
POTEF	0.182518	0.119135	0.0893704	0.218586	6	0.738694	missense	1.12652	1.34219	0.945509	0.971059
GBP2	0.182552	-0.493336	0.370112	0.92056	4	0.738613	lof	0.610586	1.26122	0.295598	0.971059
KLHDC1	0.182697	0.361067	0.27097	0.363627	5	0.738268	missense	1.43486	2.44042	0.843635	0.971059
BTBD10	0.182755	-1.08129	0.811582	0.958467	2	0.73813	lof	0.339159	1.66432	0.0691148	0.971059
YWHAB	0.182769	0.723395	0.542977	0.0562978	3	0.738097	missense	2.06142	5.97527	0.711173	0.971059
KCTD20	0.182776	0.251321	0.188643	0.472307	5	0.738081	missense	1.28572	1.8609	0.888323	0.971059
COL6A1	0.182792	-0.084132	0.0631523	0.0747253	6	0.738043	missense	0.91931	1.04044	0.81228	0.971059
ADORA2B	0.182813	-0.400475	0.300625	0.899572	3	0.737993	lof	0.670001	1.20774	0.371688	0.971059
PRPF38B	0.18284	0.953405	0.715737	0.296932	3	0.737928	missense	2.59453	10.5513	0.637985	0.971059
ZNF750	0.182848	2.52136	1.89286	NA	1	0.737909	lof	12.4455	508.447	0.304633	0.971059
HTR5A	0.182861	-0.275794	0.207053	0.568965	4	0.737879	missense	0.758969	1.13886	0.505798	0.971059
LMX1A	0.182868	2.52277	1.89401	NA	1	0.737862	lof	12.4631	510.314	0.304379	0.971059
CHST14	0.182876	-0.826183	0.620281	0.963884	3	0.737842	lof	0.437717	1.47634	0.129777	0.971059
TPGS1	0.182886	0.855927	0.642626	0.364925	3	0.737819	missense	2.35355	8.29351	0.667898	0.971059
ZNF570	0.182911	-0.769364	0.577667	0.639698	2	0.737761	missense	0.463308	1.43744	0.149331	0.971059
CHIC2	0.183029	-1.0778	0.80947	0.979159	2	0.73748	missense	0.340344	1.66323	0.0696439	0.971059
CCDC15	0.183051	0.719985	0.540765	0.307604	3	0.737427	missense	2.0544	5.92917	0.711831	0.971059
UBE2L6	0.183059	-0.535263	0.402032	0.802567	4	0.737408	missense	0.585515	1.28752	0.26627	0.971059
C20orf141	0.183069	0.528778	0.39717	0.431463	5	0.737385	lof	1.69686	3.69593	0.779054	0.971059
CYP8B1	0.183087	1.00227	0.752846	NA	1	0.737342	lof	2.72446	11.9156	0.622938	0.971059
SCN5A	0.183094	0.451735	0.339322	0.661502	4	0.737326	lof	1.57104	3.05508	0.807885	0.971059
SPEG	0.183107	-0.331823	0.249257	0.803297	4	0.737294	lof	0.717614	1.16967	0.44027	0.971059
PPP1R12C	0.183133	-1.09245	0.820669	0.97736	2	0.737234	lof	0.335394	1.67541	0.0671409	0.971059
FAM149B1	0.183214	-0.26981	0.202724	0.788554	5	0.737042	lof	0.763524	1.13602	0.513169	0.971059
CHCHD1	0.183223	-1.18058	0.887054	NA	1	0.73702	missense	0.307101	1.74726	0.0539766	0.971059
ALG8	0.183235	-0.180195	0.135397	0.893264	6	0.736991	missense	0.835108	1.08892	0.640457	0.971059
GZMK	0.183283	0.629446	0.473013	0.356765	4	0.736879	lof	1.87657	4.74243	0.742554	0.971059
OR4C13	0.183291	0.543693	0.40858	0.529936	4	0.736858	lof	1.72236	3.83631	0.773272	0.971059
SH2D6	0.183318	-0.242033	0.181897	0.561864	4	0.736795	lof	0.78503	1.1213	0.549608	0.971059
B3GNT3	0.183325	0.689497	0.51819	0.112595	3	0.736779	lof	1.99271	5.50221	0.721693	0.971059
POTEE	0.183329	-0.162101	0.121828	0.946231	5	0.736768	missense	0.850356	1.0797	0.669729	0.971059
WDR20	0.183379	-0.266261	0.200133	0.921603	6	0.736651	missense	0.766239	1.13428	0.517616	0.971059
SSH1	0.183394	-0.43842	0.329546	0.568683	4	0.736614	lof	0.645055	1.23059	0.338128	0.971059
LIMS2	0.183415	-0.365362	0.274643	0.871823	5	0.736564	lof	0.693946	1.18879	0.405083	0.971059
CELSR2	0.183446	-0.0934853	0.0702781	0.739282	6	0.736492	missense	0.910751	1.04525	0.793557	0.971059
SLC25A28	0.183462	-0.499933	0.375841	0.824897	4	0.736455	missense	0.606571	1.26708	0.290375	0.971059
DNAH11	0.183477	0.146247	0.10995	0.1149	6	0.736419	lof	1.15748	1.43584	0.933089	0.971059
TMCO6	0.183501	-0.411079	0.30907	0.808348	5	0.736361	lof	0.662934	1.21494	0.36173	0.971059
HSD3B7	0.183524	-0.449868	0.338251	0.987771	5	0.736307	lof	0.637713	1.23751	0.328625	0.971059
TMEM247	0.18357	0.404793	0.304391	0.206412	5	0.736198	lof	1.49899	2.72209	0.82546	0.971059
ALDH3B1	0.183576	0.251935	0.18945	0.744258	2	0.736183	missense	1.28651	1.86499	0.887464	0.971059
DYNLRB1	0.183618	0.985055	0.740812	0.464012	3	0.736084	missense	2.67796	11.4392	0.62692	0.971059
JAGN1	0.183635	0.230321	0.17322	0.417257	5	0.736045	missense	1.259	1.76797	0.89656	0.971059
SMIM24	0.183662	2.51601	1.89235	NA	1	0.735982	lof	12.379	505.23	0.303309	0.971059
KMO	0.183784	0.59971	0.451183	0.0230464	6	0.735693	lof	1.82159	4.41068	0.752309	0.971059
AMY2B	0.18386	-0.316285	0.237994	0.795101	5	0.735513	lof	0.728852	1.16205	0.457146	0.971059
DBNDD2	0.183901	2.51425	1.89207	NA	1	0.735415	missense	12.3573	504.061	0.302946	0.971059
KCNK16	0.183923	-0.531689	0.400136	0.474463	5	0.735363	missense	0.587612	1.28734	0.268218	0.971059
FAM8A1	0.183954	0.389787	0.293364	0.21457	4	0.735292	missense	1.47667	2.62421	0.830932	0.971059
STAC2	0.184062	-0.389094	0.292915	0.925043	5	0.735036	lof	0.67767	1.20324	0.381667	0.971059
SYNE4	0.18407	0.263144	0.198102	0.241701	5	0.735017	lof	1.30101	1.91827	0.882377	0.971059
C1orf52	0.184072	-1.08285	0.815204	0.999678	3	0.735012	missense	0.338628	1.67355	0.0685183	0.971059
USP7	0.184078	0.825836	0.621722	0.111217	3	0.734999	missense	2.28379	7.72461	0.675205	0.971059
FBN1	0.184217	0.0708088	0.0533246	0.616817	6	0.734669	missense	1.07338	1.19163	0.966854	0.971059
PSPN	0.184249	0.284659	0.214386	0.432877	6	0.734595	missense	1.32931	2.02356	0.873246	0.971059
PPIG	0.184263	0.545695	0.410995	0.42556	4	0.734562	lof	1.72581	3.86223	0.771164	0.971059
COX4I2	0.1843	0.30041	0.226275	0.197088	3	0.734474	missense	1.35041	2.10414	0.866677	0.971059
KRT72	0.184365	-0.123806	0.0932671	0.958079	6	0.734321	missense	0.883551	1.06077	0.735938	0.971059
IGDCC4	0.184372	0.490315	0.369376	0.471655	3	0.734305	lof	1.63283	3.36791	0.791629	0.971059
OGN	0.18438	-0.318162	0.23969	0.574617	5	0.734287	missense	0.727485	1.16373	0.454775	0.971059
EYS	0.184417	-0.138763	0.104547	0.641661	6	0.734199	lof	0.870435	1.06839	0.70916	0.971059
HINFP	0.184687	-0.810416	0.610961	0.844089	4	0.733564	lof	0.444673	1.47266	0.13427	0.971059
KLK7	0.184742	-0.271592	0.204775	0.497152	5	0.733434	missense	0.762165	1.13856	0.510201	0.971059
WDHD1	0.184901	-0.259632	0.195828	0.714706	5	0.733061	lof	0.771336	1.13223	0.525474	0.971059
PKIG	0.184931	2.4999	1.88569	NA	1	0.732991	lof	12.1813	490.708	0.302388	0.971059
DTX2	0.184988	-0.237118	0.178883	0.135182	6	0.732856	missense	0.788898	1.12018	0.555588	0.971059
SLC37A1	0.185012	-0.289884	0.218701	0.927449	5	0.732801	missense	0.748351	1.14886	0.487465	0.971059
VPS4A	0.185013	1.45976	1.10131	0.0698981	2	0.732797	lof	4.30491	37.2747	0.497179	0.971059
PTMA	0.185033	-1.31552	0.992533	NA	1	0.732751	lof	0.268335	1.87732	0.0383544	0.971059
LARP4B	0.185062	-0.727872	0.549201	0.575696	3	0.732684	missense	0.482935	1.41703	0.164589	0.971059
ICA1	0.185079	-0.185957	0.140315	0.625147	5	0.732644	missense	0.830309	1.09315	0.630669	0.971059
ENPP2	0.185103	0.758524	0.572383	0.328717	4	0.732586	lof	2.13512	6.55609	0.695346	0.971059
TATDN3	0.185126	-0.15467	0.11672	0.0630547	5	0.732533	missense	0.856698	1.07692	0.681512	0.971059
MTR	0.185132	-0.117588	0.0887374	0.855507	6	0.732519	missense	0.889063	1.05795	0.747132	0.971059
CWC22	0.185231	0.420823	0.317646	0.867356	4	0.732287	lof	1.52322	2.83888	0.817289	0.971059
E2F3	0.185243	1.52026	1.14756	NA	1	0.732258	lof	4.57343	43.3574	0.482416	0.971059
BLOC1S3	0.185275	-1.40006	1.0569	NA	1	0.732183	lof	0.246583	1.95709	0.031068	0.971059
DPP9	0.185356	-0.541149	0.408586	0.929739	4	0.731993	missense	0.582079	1.29651	0.261328	0.971059
NEURL1	0.185382	-0.409914	0.309518	0.775803	3	0.731932	lof	0.663707	1.21743	0.361834	0.971059
RHOT1	0.185459	-0.838558	0.633288	0.981702	3	0.731753	lof	0.432334	1.49584	0.124955	0.971059
HDAC10	0.185515	0.149149	0.112653	0.983423	6	0.73162	missense	1.16085	1.44766	0.930855	0.971059
KLC3	0.185526	-0.144632	0.109245	0.816321	6	0.731595	missense	0.86534	1.07196	0.698548	0.971059
ZNF865	0.185526	1.25947	0.951314	NA	1	0.731595	missense	3.52356	22.7383	0.546019	0.971059
MRPS18C	0.185526	0.293396	0.22161	0.222889	4	0.731594	lof	1.34097	2.07042	0.868524	0.971059
PRSS48	0.185527	0.225957	0.170672	0.373714	5	0.731594	missense	1.25352	1.7515	0.897126	0.971059
WDR61	0.185653	-1.38232	1.0444	NA	1	0.731299	lof	0.250996	1.94393	0.0324081	0.971059
ALPK1	0.185656	0.44935	0.339507	0.768958	5	0.731291	missense	1.56729	3.04891	0.805669	0.971059
MMP15	0.185693	1.13536	0.857892	0.261124	3	0.731205	lof	3.11229	16.7237	0.579199	0.971059
VSIG10L2	0.185702	0.247807	0.18725	0.596587	2	0.731182	missense	1.28121	1.84932	0.887627	0.971059
NTF4	0.185788	-1.11633	0.843694	0.952598	2	0.730982	lof	0.327481	1.7114	0.0626641	0.971059
RPP25L	0.18584	0.725309	0.548236	0.792288	3	0.730861	missense	2.06537	6.04875	0.705228	0.971059
ZNF84	0.185901	0.928766	0.702121	0.140056	3	0.730717	missense	2.53138	10.0234	0.639294	0.971059
AMN1	0.18591	0.852903	0.644783	0.953155	3	0.730697	lof	2.34645	8.3035	0.663072	0.971059
AGO2	0.185924	2.5088	1.89668	NA	1	0.730665	lof	12.2902	505.879	0.298588	0.971059
FBXO16	0.185973	-0.335201	0.253444	0.769574	6	0.730551	lof	0.715194	1.17533	0.4352	0.971059
MYOZ3	0.185994	0.371158	0.280644	0.200704	4	0.730501	lof	1.44941	2.51235	0.836186	0.971059
BTBD6	0.186009	-0.510671	0.386147	0.971089	3	0.730467	lof	0.600093	1.27913	0.281529	0.971059
SF3B2	0.186018	-0.553871	0.418821	0.722398	2	0.730445	lof	0.574721	1.30607	0.2529	0.971059
PPIAL4G	0.186071	-1.05673	0.799168	0.972691	2	0.730321	lof	0.34759	1.66469	0.0725773	0.971059
CDON	0.186078	-0.257293	0.194584	0.797359	4	0.730305	lof	0.773141	1.13212	0.52799	0.971059
CDKAL1	0.186163	-0.67386	0.509721	0.857061	3	0.730107	lof	0.509737	1.3843	0.1877	0.971059
TFAP2E	0.18618	0.618812	0.4681	0.615928	4	0.730068	lof	1.85672	4.64731	0.741808	0.971059
SMG8	0.186263	-0.390842	0.295709	0.787066	5	0.729873	lof	0.676487	1.20773	0.37892	0.971059
SYNPR	0.186282	0.312676	0.236579	0.784574	4	0.729829	missense	1.36708	2.17357	0.859832	0.971059
MOB3B	0.186309	2.51192	1.9007	NA	1	0.729765	lof	12.3285	511.466	0.29717	0.971059
IFI27L2	0.18631	0.483029	0.365495	0.221406	4	0.729763	lof	1.62098	3.31812	0.791883	0.971059
RCC1	0.18634	0.262437	0.198592	0.162915	5	0.729693	missense	1.30009	1.91876	0.880906	0.971059
OPTC	0.186371	-1.0856	0.821561	0.961361	2	0.729623	lof	0.337698	1.68988	0.0674841	0.971059
SPDYA	0.186375	-1.09833	0.831197	0.983516	2	0.729612	missense	0.333429	1.70033	0.0653843	0.971059
SUCLA2	0.186394	0.227501	0.172177	0.633346	4	0.729568	missense	1.25546	1.75939	0.895865	0.971059
CHRM5	0.186444	2.47439	1.87287	NA	1	0.729452	lof	11.8744	466.483	0.302267	0.971059
PKD2L2	0.186504	0.163812	0.124007	0.401447	5	0.729312	missense	1.17799	1.5021	0.923817	0.971059
ZAN	0.186517	0.129032	0.0976814	0.147147	6	0.729281	lof	1.13773	1.3778	0.939485	0.971059
CENPL	0.186565	-1.11383	0.843293	0.997372	3	0.72917	lof	0.328299	1.71433	0.0628701	0.971059
USP39	0.186587	0.672691	0.509327	0.239705	4	0.729119	missense	1.9595	5.31733	0.722101	0.971059
C1QL3	0.186649	0.490423	0.371376	0.129333	4	0.728975	missense	1.63301	3.3815	0.788618	0.971059
LRIT3	0.186721	0.738031	0.55897	0.173802	4	0.728806	lof	2.09181	6.25645	0.699387	0.971059
ATP6V0A1	0.186765	-0.130263	0.0986683	0.771765	6	0.728703	missense	0.877865	1.06516	0.723502	0.971059
ELANE	0.186768	-0.406823	0.308152	0.657593	3	0.728697	missense	0.665762	1.21793	0.363927	0.971059
G6PD	0.186871	0.252732	0.191479	0.828898	2	0.728458	missense	1.28754	1.87392	0.884646	0.971059
GBP7	0.18693	-0.293884	0.222687	0.147771	5	0.728321	lof	0.745363	1.15325	0.48174	0.971059
NKX1-1	0.186949	0.505014	0.382685	0.385908	2	0.728277	missense	1.65701	3.50811	0.782666	0.971059
DDOST	0.186961	-1.10705	0.83891	0.957448	2	0.72825	lof	0.330534	1.71124	0.0638442	0.971059
SNX16	0.187071	-0.768355	0.582398	0.771944	4	0.727995	lof	0.463775	1.4523	0.148102	0.971059
BTBD17	0.187085	0.846456	0.641619	0.940906	3	0.727961	lof	2.33137	8.19914	0.66291	0.971059
CSTA	0.187116	1.16738	0.884946	NA	1	0.727889	lof	3.21358	18.2083	0.567162	0.971059
PRKCQ	0.187119	-0.584	0.442709	0.782139	4	0.727883	lof	0.557663	1.32805	0.23417	0.971059
ATG16L1	0.187163	-1.14078	0.864868	0.944367	2	0.72778	lof	0.319571	1.74083	0.0586647	0.971059
RPA1	0.187254	0.614985	0.466341	0.241073	3	0.72757	lof	1.84963	4.61362	0.741528	0.971059
ARL14EP	0.187268	-1.1567	0.877147	0.886505	2	0.727537	lof	0.314523	1.75507	0.0563651	0.971059
DLL1	0.187279	-0.151352	0.114776	0.401491	5	0.72751	missense	0.859545	1.07639	0.686387	0.971059
SIGLEC1	0.187283	0.16129	0.122314	0.51885	6	0.727501	lof	1.17503	1.49335	0.924553	0.971059
EPDR1	0.187397	0.362776	0.27518	0.0698037	5	0.727238	lof	1.43731	2.46485	0.838134	0.971059
ABHD12	0.187475	0.727145	0.551667	0.237359	3	0.727057	missense	2.06916	6.10075	0.701789	0.971059
KDM6B	0.187478	-1.14492	0.86863	0.95466	2	0.72705	lof	0.318249	1.74646	0.0579928	0.971059
POU1F1	0.187517	-0.78046	0.592173	0.547771	3	0.726958	lof	0.458195	1.46258	0.143543	0.971059
IQSEC3	0.187591	-0.183131	0.138974	0.267422	6	0.726788	missense	0.832659	1.09336	0.634118	0.971059
ZCCHC24	0.187603	-1.11665	0.847423	0.998217	2	0.726761	missense	0.327373	1.72339	0.0621873	0.971059
PDE4A	0.187624	0.232489	0.176444	0.200544	3	0.726711	missense	1.26174	1.78304	0.892847	0.971059
FOXN4	0.187639	-0.12331	0.0935871	0.201161	6	0.726676	missense	0.88399	1.06196	0.735841	0.971059
PCDH19	0.18767	-0.448143	0.340146	0.630913	2	0.726606	missense	0.638813	1.24426	0.327971	0.971059
CRISP2	0.187677	-0.679175	0.51551	0.319767	3	0.726589	lof	0.507035	1.39267	0.184598	0.971059
EIF3L	0.187684	-0.815222	0.618782	0.719703	3	0.726574	lof	0.442541	1.48823	0.131594	0.971059
ABAT	0.187689	-1.06796	0.810629	0.985339	2	0.726562	lof	0.343709	1.68349	0.0701729	0.971059
ST3GAL3	0.187777	0.736082	0.55883	0.00733107	4	0.726357	lof	2.08774	6.24255	0.698217	0.971059
PAK1	0.187827	1.10139	0.836269	0.113869	3	0.726242	lof	3.00836	15.4944	0.584095	0.971059
DALRD3	0.187827	-0.280762	0.213178	0.689727	5	0.726241	lof	0.755208	1.1469	0.497286	0.971059
TSSC4	0.187864	0.582067	0.441989	0.466371	4	0.726157	missense	1.78973	4.25615	0.752592	0.971059
FES	0.187886	0.173052	0.131413	0.830482	5	0.726105	missense	1.18893	1.53821	0.918956	0.971059
F10	0.18791	-0.1717	0.130393	0.557519	6	0.726051	missense	0.842232	1.08749	0.652288	0.971059
RBM12B	0.187932	-0.773815	0.587683	0.85244	3	0.725999	lof	0.46125	1.45943	0.145778	0.971059
DPP3	0.187965	-0.319898	0.242969	0.736183	5	0.725922	lof	0.726223	1.1692	0.451077	0.971059
SLC5A4	0.187996	0.255479	0.194055	0.704761	5	0.725851	lof	1.29108	1.88858	0.882613	0.971059
IGLL5	0.188	-0.402054	0.305391	0.488516	5	0.725842	lof	0.668945	1.21715	0.367651	0.971059
GOLGA6L26	0.188008	1.4543	1.10468	NA	1	0.725823	lof	4.28148	37.3175	0.491219	0.971059
TGFBR1	0.188013	1.49921	1.1388	0.872634	2	0.725811	lof	4.47813	41.7313	0.480542	0.971059
GARIN5A	0.188145	-0.384021	0.291791	0.556884	5	0.725506	lof	0.681117	1.2067	0.384454	0.971059
CEP83	0.188159	-1.12397	0.854049	0.999009	3	0.725475	missense	0.324988	1.7332	0.0609377	0.971059
OR2AT4	0.188161	0.767501	0.58319	0.294618	2	0.725471	lof	2.15438	6.75684	0.68691	0.971059
TCAF1	0.188175	0.560945	0.426251	0.107939	3	0.725438	missense	1.75233	4.04062	0.759946	0.971059
SLC5A9	0.188175	-0.0874412	0.0664449	0.966597	6	0.725437	missense	0.916273	1.04372	0.804388	0.971059
HEPACAM	0.188323	0.939253	0.713958	0.0127727	2	0.725098	lof	2.55807	10.3668	0.631218	0.971059
DSN1	0.188329	0.724759	0.550923	0.130645	3	0.725082	missense	2.06423	6.07734	0.701139	0.971059
LAYN	0.188366	0.333222	0.253319	0.602099	5	0.724997	missense	1.39546	2.29269	0.849352	0.971059
PTGDR	0.18839	-0.203896	0.155012	0.791865	5	0.724942	missense	0.815547	1.10509	0.601867	0.971059
VPS37A	0.18849	-0.258231	0.196364	0.791448	4	0.724713	missense	0.772417	1.13501	0.525658	0.971059
PDE3A	0.188495	0.502247	0.381925	0.849553	6	0.724699	lof	1.65243	3.49321	0.781668	0.971059
COL10A1	0.188527	-0.126481	0.0961871	0.463003	6	0.724626	missense	0.881191	1.06401	0.729783	0.971059
USF3	0.188568	-0.358521	0.272676	0.213738	5	0.724531	missense	0.698709	1.19235	0.409439	0.971059
RAPGEF4	0.1886	-0.438085	0.333213	0.690605	4	0.724458	lof	0.645271	1.23988	0.335819	0.971059
KCNQ1	0.188699	0.336224	0.255793	0.540171	4	0.724231	lof	1.39965	2.31076	0.847784	0.971059
WNT2	0.18872	0.194724	0.148149	0.376498	6	0.724183	missense	1.21498	1.62433	0.908783	0.971059
CA2	0.188735	0.666813	0.507341	0.97967	2	0.724147	lof	1.94802	5.26564	0.720669	0.971059
APOBEC3G	0.188779	-1.12675	0.857363	0.967791	2	0.724046	missense	0.324086	1.73965	0.0603751	0.971059
DEFB118	0.188792	0.543096	0.413264	0.401024	4	0.724017	missense	1.72133	3.86938	0.765748	0.971059
PPP2R1A	0.1888	-1.31757	1.00261	NA	1	0.723998	lof	0.267786	1.91085	0.0375276	0.971059
PHF2	0.188892	0.291383	0.221775	0.483133	5	0.723787	missense	1.33828	2.06692	0.866497	0.971059
CTNNA1	0.188918	0.507898	0.38659	0.0832681	4	0.723727	missense	1.66179	3.54527	0.778941	0.971059
TMEM68	0.188939	0.303647	0.231135	0.0222801	4	0.723679	missense	1.35479	2.13117	0.861245	0.971059
ABRAXAS2	0.188964	-1.0839	0.825102	0.971244	2	0.723622	missense	0.338275	1.70455	0.0671318	0.971059
USP14	0.189015	0.554963	0.422507	0.461094	3	0.723504	missense	1.74188	3.98715	0.760977	0.971059
MRPL4	0.189016	-0.391816	0.298301	0.186611	5	0.723501	lof	0.675828	1.2127	0.376632	0.971059
SMCHD1	0.189037	0.68292	0.51995	0.522699	3	0.723453	lof	1.97965	5.48503	0.714492	0.971059
LDLRAD1	0.18904	0.362605	0.276076	0.0501291	5	0.723447	missense	1.43707	2.46875	0.836521	0.971059
TMIGD1	0.189074	-0.277613	0.211382	0.853689	4	0.723368	missense	0.75759	1.14648	0.500612	0.971059
TRIB3	0.189076	-0.293688	0.223623	0.636471	6	0.723363	lof	0.745509	1.15559	0.480951	0.971059
KCNJ18	0.189124	1.14353	0.870809	0.847712	2	0.723254	lof	3.13781	17.2932	0.56935	0.971059
NAB2	0.189134	0.74235	0.565322	0.186882	4	0.723231	missense	2.10087	6.36224	0.693724	0.971059
SLCO5A1	0.189176	0.270155	0.20575	0.434918	5	0.723135	missense	1.31017	1.96094	0.875364	0.971059
OR6A2	0.189237	-0.786382	0.598993	0.818759	3	0.722995	lof	0.45549	1.47351	0.140801	0.971059
PFKFB2	0.189274	0.240381	0.183115	0.0676469	5	0.722909	missense	1.27173	1.82082	0.888229	0.971059
MUC16	0.189383	-0.098678	0.0751885	0.716834	6	0.72266	lof	0.906034	1.0499	0.781885	0.971059
COL19A1	0.189399	-0.248194	0.189121	0.443316	5	0.722622	lof	0.780208	1.1303	0.538552	0.971059
EDDM13	0.189408	0.271617	0.206973	0.715753	5	0.722601	lof	1.31208	1.96852	0.874547	0.971059
POLE3	0.189433	-0.57233	0.436141	0.65623	3	0.722545	lof	0.56421	1.32645	0.239988	0.971059
FAM120A	0.189444	-0.807352	0.615254	0.793432	3	0.722519	lof	0.446038	1.48966	0.133554	0.971059
ARHGAP31	0.189453	0.932269	0.710463	0.915675	3	0.722499	lof	2.54027	10.2244	0.631133	0.971059
AK2	0.189465	0.185446	0.141328	0.200058	6	0.722472	missense	1.20376	1.58796	0.912509	0.971059
TAF11L11	0.189465	-0.638908	0.486912	0.642239	2	0.72247	lof	0.527869	1.37086	0.203263	0.971059
COL4A5	0.189467	0.174375	0.132891	0.538105	2	0.722466	missense	1.1905	1.54472	0.917509	0.971059
CADM4	0.189502	-0.227455	0.173358	0.252163	5	0.722386	missense	0.796559	1.11888	0.567091	0.971059
CYP4V2	0.189512	-0.117585	0.0896213	0.0214223	6	0.722363	missense	0.889065	1.05979	0.745841	0.971059
NCKAP5	0.189513	0.423389	0.3227	0.308443	5	0.722361	lof	1.52713	2.87451	0.811312	0.971059
SFRP1	0.189571	2.46006	1.87526	NA	1	0.722227	lof	11.7055	461.999	0.296576	0.971059
MARCO	0.189592	-0.177854	0.135581	0.976738	5	0.72218	missense	0.837065	1.09186	0.641726	0.971059
SNX18	0.189625	-0.696728	0.531169	0.330293	3	0.722105	lof	0.498213	1.41109	0.175904	0.971059
TRIP12	0.189688	-0.220041	0.167778	0.338991	5	0.721961	missense	0.802486	1.11494	0.577593	0.971059
MED11	0.18969	1.45326	1.10809	NA	1	0.721955	missense	4.27703	37.5292	0.487433	0.971059
HDLBP	0.189694	-0.823669	0.628043	0.9774	3	0.721947	lof	0.438819	1.50275	0.12814	0.971059
TNFAIP8L3	0.189744	-0.702145	0.535443	0.674199	2	0.721832	lof	0.495521	1.41527	0.173494	0.971059
MYO10	0.189745	0.0961389	0.0733139	0.34246	6	0.721829	missense	1.10091	1.27104	0.953557	0.971059
RAD9B	0.189762	0.485675	0.370381	0.794798	4	0.721791	missense	1.62527	3.35893	0.786414	0.971059
IPO13	0.189771	-1.14474	0.873008	0.939638	2	0.72177	lof	0.318308	1.76184	0.057508	0.971059
KIF2B	0.189784	-0.806694	0.615225	0.72035	3	0.72174	lof	0.446331	1.49055	0.13365	0.971059
C4BPB	0.189791	-1.07619	0.820769	0.977039	2	0.721723	lof	0.340892	1.70322	0.0682282	0.971059
CABP2	0.189814	0.300027	0.228831	0.0673207	3	0.721673	lof	1.3499	2.1139	0.862016	0.971059
KLF12	0.189825	2.44935	1.86817	NA	1	0.721646	missense	11.5808	450.773	0.297523	0.971059
GRIN1	0.189853	0.930472	0.709734	0.36631	3	0.721582	lof	2.5357	10.1915	0.6309	0.971059
TBX6	0.189888	-0.137049	0.104545	0.93047	6	0.721503	missense	0.871927	1.07021	0.710379	0.971059
PRKD1	0.189936	-0.197689	0.150819	0.729987	4	0.721394	missense	0.820625	1.10287	0.610611	0.971059
ADGRE2	0.189948	0.178902	0.13649	0.791091	6	0.721364	missense	1.1959	1.56271	0.915194	0.971059
KIFAP3	0.189965	-0.344635	0.262944	0.291529	5	0.721326	missense	0.708479	1.18618	0.42316	0.971059
EXOSC4	0.189975	0.382715	0.292003	0.656841	3	0.721305	missense	1.46626	2.59878	0.827281	0.971059
NFAT5	0.190002	-1.1019	0.840774	0.998951	3	0.721241	missense	0.332241	1.72637	0.0639398	0.971059
TMEM267	0.190004	0.475391	0.362737	0.431632	3	0.721237	lof	1.60864	3.27512	0.790117	0.971059
ZBTB8OS	0.190036	-0.721057	0.550227	0.632374	3	0.721164	missense	0.486238	1.42959	0.165381	0.971059
A1CF	0.190108	-0.505297	0.385646	0.953354	5	0.720999	lof	0.603327	1.28476	0.283324	0.971059
PDCD1LG2	0.190108	2.45247	1.87175	NA	1	0.720999	missense	11.617	455.364	0.296369	0.971059
TMEM229A	0.190127	-1.07976	0.824116	0.999595	3	0.720955	lof	0.339677	1.70832	0.0675405	0.971059
CCND1	0.190159	0.919751	0.702042	0.177131	3	0.720882	missense	2.50867	9.93191	0.633654	0.971059
MMD	0.190166	-0.675965	0.515969	0.947964	4	0.720867	lof	0.508665	1.39841	0.185025	0.971059
RAG1	0.1902	0.361532	0.275981	0.873334	4	0.72079	lof	1.43553	2.46565	0.835779	0.971059
SPOCK1	0.190275	1.14366	0.873181	0.540088	2	0.720619	lof	3.13825	17.3762	0.566787	0.971059
TBATA	0.1903	0.331298	0.252959	0.326485	5	0.720561	lof	1.39277	2.28667	0.848317	0.971059
CARHSP1	0.190316	-0.33353	0.254672	0.493918	5	0.720525	missense	0.71639	1.18013	0.434879	0.971059
ATAD3A	0.190353	-0.104485	0.079788	0.154727	6	0.720441	missense	0.900788	1.05327	0.770381	0.971059
BARX2	0.190393	-1.20066	0.916946	0.955646	2	0.720348	lof	0.300994	1.81584	0.0498927	0.971059
EP300	0.190424	0.125369	0.0957509	0.74806	6	0.720278	missense	1.13357	1.36758	0.939598	0.971059
DEPDC5	0.190469	-0.239612	0.183022	0.991729	5	0.720175	missense	0.786933	1.1265	0.549726	0.971059
PTPN23	0.190473	0.309294	0.23625	0.0597278	5	0.720167	missense	1.36246	2.16484	0.857481	0.971059
NKX3-1	0.190648	-1.18004	0.901711	0.989436	3	0.719767	lof	0.307267	1.79916	0.0524764	0.971059
SMCR8	0.190698	0.343473	0.26249	0.176854	4	0.719655	missense	1.40984	2.35833	0.842815	0.971059
TTC16	0.190705	-0.235939	0.180313	0.647211	6	0.719637	missense	0.789829	1.12465	0.554686	0.971059
ABTB2	0.190718	-0.764801	0.584506	0.863453	3	0.719608	lof	0.465426	1.4635	0.148016	0.971059
ITGA9	0.190855	-0.220343	0.168451	0.873164	5	0.719296	missense	0.802243	1.11608	0.576657	0.971059
CYP8B1	0.190875	0.246558	0.1885	0.301005	5	0.719251	missense	1.27961	1.85154	0.884349	0.971059
SMIM17	0.190938	0.724151	0.553714	NA	1	0.719107	lof	2.06298	6.10697	0.69689	0.971059
GSG1L2	0.190939	0.944217	0.721985	0.80337	2	0.719106	lof	2.5708	10.5836	0.624457	0.971059
MRPL51	0.190944	-1.05912	0.809857	NA	1	0.719093	lof	0.34676	1.69587	0.070903	0.971059
SPPL2B	0.19101	-1.07363	0.821073	0.991886	2	0.718943	lof	0.341765	1.70859	0.0683623	0.971059
TMEM199	0.191037	-0.830644	0.635283	0.701565	4	0.718882	lof	0.435769	1.51363	0.125456	0.971059
RNF185	0.191037	0.249099	0.190513	0.202134	4	0.718881	missense	1.28287	1.86359	0.883109	0.971059
RGS3	0.191039	-0.314453	0.240498	0.539863	4	0.718877	lof	0.730188	1.1699	0.455742	0.971059
SRSF8	0.191051	1.18012	0.902596	NA	1	0.71885	missense	3.25477	19.0909	0.5549	0.971059
CFAP52	0.191129	-0.149928	0.11469	0.519698	5	0.718675	missense	0.86077	1.07774	0.687482	0.971059
ERMAP	0.191161	0.410479	0.314026	0.310729	5	0.7186	lof	1.50754	2.7898	0.814638	0.971059
ZNF200	0.191162	-1.0861	0.830892	0.969468	2	0.718599	missense	0.33753	1.72021	0.0662283	0.971059
ADAMTS6	0.191232	1.48469	1.136	0.816268	2	0.71844	lof	4.41361	40.9054	0.47622	0.971059
USP38	0.191234	-0.400209	0.306219	0.622843	3	0.718434	lof	0.67018	1.22138	0.367733	0.971059
NPAS3	0.191251	-0.470278	0.359846	0.991019	4	0.718395	lof	0.624829	1.26493	0.308641	0.971059
RPL22L1	0.191344	0.352164	0.269524	0.729042	6	0.718186	missense	1.42214	2.41194	0.838532	0.971059
OR51D1	0.191361	0.678749	0.519492	0.788668	4	0.718146	lof	1.97141	5.45729	0.712158	0.971059
USE1	0.191381	0.564519	0.432084	0.741278	4	0.718101	lof	1.7586	4.10171	0.753998	0.971059
IARS1	0.191393	-0.292286	0.223722	0.980243	5	0.718075	lof	0.746555	1.15744	0.481533	0.971059
PCDHA1	0.191394	0.246648	0.18879	0.00503234	4	0.718072	lof	1.27973	1.85276	0.883927	0.971059
MGAT2	0.191467	1.46642	1.12262	NA	1	0.717905	lof	4.33371	39.1249	0.480027	0.971059
BTN3A3	0.191476	0.919217	0.70372	0.07948	3	0.717886	missense	2.50733	9.95932	0.631237	0.971059
UBTD1	0.19151	0.284201	0.217591	0.582186	5	0.717808	missense	1.3287	2.03538	0.867381	0.971059
SERPINA5	0.191534	-1.15444	0.883918	0.93522	2	0.717754	lof	0.315232	1.78253	0.0557474	0.971059
TMCO3	0.19155	0.377052	0.288706	0.425224	5	0.717718	missense	1.45798	2.56746	0.827943	0.971059
ITGAM	0.19159	0.232863	0.178317	0.048987	5	0.717627	lof	1.26221	1.79027	0.889906	0.971059
ATP6V0B	0.191638	-1.07976	0.826927	0.999832	3	0.717517	missense	0.339678	1.71776	0.0671696	0.971059
WDR82	0.191664	1.12878	0.864519	0.600211	3	0.71746	missense	3.09188	16.8312	0.567975	0.971059
CPA5	0.191771	0.50025	0.383228	0.89411	4	0.717218	lof	1.64913	3.49515	0.778118	0.971059
CEP44	0.191848	0.537032	0.411478	0.114629	4	0.717042	lof	1.71092	3.83254	0.763789	0.971059
OR2L13	0.191861	-0.483653	0.370589	0.63159	5	0.717013	lof	0.616527	1.27469	0.298195	0.971059
SPRYD7	0.191901	0.834073	0.639148	0.208885	4	0.716922	lof	2.30268	8.05911	0.657929	0.971059
LHX5	0.191935	-0.256663	0.196695	0.962951	6	0.716845	missense	0.773629	1.13753	0.526142	0.971059
FIS1	0.191946	0.394223	0.302122	0.998204	4	0.716822	missense	1.48323	2.68152	0.820422	0.971059
PENK	0.191967	-0.304123	0.233083	0.636973	5	0.716772	lof	0.73777	1.165	0.467215	0.971059
DHRS11	0.191988	0.536496	0.411196	0.252754	4	0.716727	lof	1.71	3.82837	0.763801	0.971059
STOML2	0.192054	2.43509	1.86665	NA	1	0.716577	lof	11.4169	443.066	0.294188	0.971059
DCC	0.19211	0.487422	0.373685	0.708745	5	0.716451	lof	1.62811	3.38666	0.782703	0.971059
SPTBN4	0.192146	-0.763504	0.585394	0.510419	2	0.716368	lof	0.46603	1.46795	0.147951	0.971059
CFAP36	0.192151	1.50052	1.15049	0.239366	2	0.716357	missense	4.48401	42.7547	0.470272	0.971059
ZNF572	0.192167	-0.34823	0.267008	0.592259	4	0.716321	missense	0.705936	1.19137	0.418296	0.971059
MAP3K7CL	0.192192	-1.06844	0.819276	0.978124	2	0.716265	lof	0.343545	1.71146	0.0689608	0.971059
TTYH1	0.192221	0.737698	0.565703	0.422394	4	0.716199	lof	2.09112	6.33745	0.689988	0.971059
ABRACL	0.192232	-0.589372	0.451971	0.749017	4	0.716174	missense	0.554676	1.34513	0.228725	0.971059
ZBTB9	0.192269	0.567205	0.435008	0.0382168	4	0.71609	lof	1.76333	4.13638	0.751705	0.971059
SLC39A9	0.192296	-1.12102	0.859794	NA	1	0.71603	lof	0.325949	1.75801	0.0604335	0.971059
GPN1	0.192355	-1.08346	0.831098	0.980699	2	0.715897	lof	0.338424	1.72546	0.0663767	0.971059
SCYL2	0.192378	-0.25075	0.192355	0.670133	5	0.715845	missense	0.778217	1.13458	0.533783	0.971059
RANBP3L	0.192401	0.379398	0.291059	0.960725	5	0.715793	missense	1.4614	2.58538	0.826069	0.971059
LRRC47	0.192435	-1.07715	0.826406	0.973782	2	0.715717	lof	0.340566	1.72049	0.067414	0.971059
IL3	0.192525	-0.346156	0.265631	0.0911135	3	0.715514	lof	0.707402	1.19063	0.420297	0.971059
ARFGEF1	0.192527	-0.456322	0.350171	0.384668	4	0.715508	lof	0.63361	1.25862	0.31897	0.971059
HBG2	0.192547	-1.06757	0.819265	0.980013	2	0.715464	missense	0.343843	1.7129	0.0690221	0.971059
EDDM3A	0.192698	1.46153	1.12198	0.183707	2	0.715123	missense	4.31255	38.8847	0.478288	0.971059
GALE	0.192708	0.781848	0.600216	0.0734479	3	0.715101	lof	2.18551	7.08706	0.673966	0.971059
DNALI1	0.192716	0.341026	0.261807	0.607638	5	0.715082	lof	1.40639	2.34942	0.841882	0.971059
AAMDC	0.192742	-0.847843	0.65093	0.977382	4	0.715023	lof	0.428338	1.53416	0.119592	0.971059
SZT2	0.192773	-0.260042	0.199661	0.350621	5	0.714954	missense	0.771019	1.1403	0.521327	0.971059
DRD4	0.192851	-0.203176	0.156026	0.604226	6	0.714778	missense	0.816134	1.10809	0.601104	0.971059
PELI2	0.19286	-0.257557	0.197791	0.766651	6	0.714758	missense	0.772938	1.13896	0.524544	0.971059
SH3GL1	0.192867	-1.06948	0.821324	0.979275	2	0.714741	lof	0.343186	1.71655	0.0686127	0.971059
PPP4C	0.192908	-0.780691	0.599598	0.37935	3	0.714649	missense	0.458089	1.48367	0.141437	0.971059
LRP1	0.192922	-1.10691	0.850174	0.979329	2	0.714618	lof	0.330578	1.74967	0.0624585	0.971059
RAB33A	0.192928	0.81128	0.623119	NA	1	0.714605	missense	2.25079	7.63386	0.663628	0.971059
GALNT11	0.192939	-0.185088	0.142164	0.294508	5	0.714581	missense	0.831031	1.09807	0.628934	0.971059
EXOSC2	0.192974	0.375366	0.288337	0.911184	5	0.714501	missense	1.45552	2.56128	0.827146	0.971059
KSR2	0.192991	-0.173835	0.133536	0.641272	6	0.714462	missense	0.840436	1.09187	0.646899	0.971059
RAB44	0.193007	0.276201	0.212179	0.887045	2	0.714427	missense	1.31811	1.99785	0.869645	0.971059
FBXL18	0.193058	-0.448215	0.34436	0.352905	4	0.714313	lof	0.638768	1.25449	0.32525	0.971059
PRR14	0.193102	-0.478991	0.368042	0.893653	4	0.714213	lof	0.619408	1.27427	0.301088	0.971059
CYTH1	0.193113	1.48742	1.14292	0.31458	2	0.714188	lof	4.42565	41.5764	0.471094	0.971059
CHAT	0.193202	-0.102735	0.0789562	0.0307746	6	0.713989	missense	0.902366	1.0534	0.77299	0.971059
ZNF697	0.193219	-0.647723	0.497821	0.845564	5	0.71395	lof	0.523236	1.3882	0.197217	0.971059
SLCO4C1	0.193231	0.337923	0.259725	0.495793	5	0.713923	lof	1.40203	2.3326	0.842705	0.971059
SLC2A11	0.193266	-0.138274	0.106284	0.023731	5	0.713846	missense	0.87086	1.07255	0.707095	0.971059
NSG2	0.193272	0.494431	0.38005	0.314883	3	0.713832	missense	1.63957	3.4533	0.778437	0.971059
PDE9A	0.193281	-0.519947	0.399672	0.735824	5	0.713811	lof	0.594552	1.30136	0.271633	0.971059
NFKBID	0.193332	-0.75622	0.581357	0.660338	3	0.713696	lof	0.469438	1.46703	0.150216	0.971059
TCF15	0.193373	0.937094	0.720473	0.76877	2	0.713605	lof	2.55255	10.4774	0.621865	0.971059
TOP1	0.193449	0.804276	0.618463	0.841342	2	0.713434	missense	2.23508	7.51171	0.665038	0.971059
ITPKA	0.193472	-0.778164	0.598415	0.886507	4	0.713382	missense	0.459248	1.48398	0.142124	0.971059
DHX8	0.193528	-0.47614	0.366202	0.157078	4	0.713256	missense	0.621176	1.2733	0.303038	0.971059
SUMO3	0.19353	-1.22495	0.942118	NA	1	0.713251	lof	0.293773	1.86191	0.0463517	0.971059
IL18	0.193542	-0.759653	0.584271	0.821192	2	0.713224	lof	0.467829	1.47038	0.148849	0.971059
SLC30A10	0.19358	0.497909	0.382989	0.224058	4	0.713139	missense	1.64528	3.48535	0.776662	0.971059
NDUFAF5	0.19361	0.163723	0.125943	0.54508	6	0.713072	missense	1.17789	1.50768	0.920235	0.971059
KLK15	0.193625	-0.629332	0.484128	0.64015	4	0.713039	lof	0.532948	1.37652	0.206342	0.971059
DRAXIN	0.193631	0.3855	0.296559	0.677549	4	0.713025	missense	1.47035	2.6294	0.822214	0.971059
EDNRB	0.193676	-0.367939	0.283077	0.230291	4	0.712924	missense	0.69216	1.2055	0.397416	0.971059
WDR24	0.193683	0.523985	0.40314	0.351792	4	0.712909	lof	1.68874	3.72155	0.76631	0.971059
RGS22	0.193709	-0.322268	0.247958	0.881356	6	0.712851	lof	0.724504	1.1779	0.44563	0.971059
DEPDC4	0.193712	-0.281646	0.216705	0.315037	5	0.712843	lof	0.75454	1.15384	0.493423	0.971059
TTC7B	0.193809	0.96011	0.738891	0.0906371	3	0.712625	lof	2.61198	11.1155	0.613781	0.971059
DNAJC13	0.19381	-0.139189	0.107118	0.462396	6	0.712624	missense	0.870064	1.07333	0.705294	0.971059
VAMP3	0.193818	-1.10204	0.848132	0.998762	3	0.712607	lof	0.332194	1.7512	0.0630154	0.971059
YBEY	0.193837	-0.67655	0.520699	0.915327	4	0.712564	lof	0.508368	1.41061	0.183211	0.971059
MDH1	0.193862	0.212958	0.16391	0.192599	5	0.712507	missense	1.23733	1.70612	0.897353	0.971059
ACSL1	0.193895	0.351973	0.270927	0.360027	5	0.712433	missense	1.42187	2.41812	0.836069	0.971059
SCAI	0.194007	-1.33662	1.02911	NA	1	0.712183	lof	0.262732	1.97472	0.0349559	0.971059
GEMIN4	0.194036	0.313514	0.2414	0.113342	5	0.712118	lof	1.36822	2.19605	0.852459	0.971059
SGIP1	0.194057	0.734495	0.565575	0.421504	3	0.71207	lof	2.08443	6.3156	0.687955	0.971059
SFTPA2	0.194061	-0.288331	0.222022	0.439796	5	0.712062	missense	0.749514	1.15816	0.485055	0.971059
VASH1	0.19409	0.60531	0.466134	0.391001	4	0.711998	missense	1.83182	4.56734	0.734686	0.971059
CDK16	0.194177	0.731275	0.563247	0.369089	2	0.711802	missense	2.07773	6.26664	0.688879	0.971059
RPF2	0.194195	-0.354745	0.273245	0.277903	5	0.711761	missense	0.701352	1.19819	0.410531	0.971059
CDKN2C	0.194312	0.602369	0.464101	0.979741	4	0.7115	missense	1.82644	4.53583	0.735453	0.971059
ME3	0.194316	0.257299	0.19824	0.832517	5	0.711492	missense	1.29343	1.90761	0.876998	0.971059
COMMD1	0.194328	1.11365	0.858049	0.185498	2	0.711465	lof	3.04544	16.3695	0.566584	0.971059
CD200R1L	0.194338	-1.10575	0.851987	0.999642	3	0.711442	missense	0.330961	1.75794	0.062309	0.971059
PC	0.194342	0.0528878	0.0407506	0.686017	6	0.711433	missense	1.05431	1.14197	0.973377	0.971059
CA1	0.194352	0.178736	0.137721	0.642665	5	0.711411	missense	1.19571	1.56623	0.912838	0.971059
CELF3	0.194373	1.45804	1.12352	0.20866	3	0.711364	lof	4.29754	38.8665	0.475187	0.971059
PCCA	0.19438	-0.128665	0.0991459	0.316845	6	0.711347	missense	0.879269	1.06787	0.723981	0.971059
DAPK3	0.194409	0.376442	0.290096	0.873604	4	0.711284	missense	1.45709	2.57289	0.825186	0.971059
NCSTN	0.194417	-0.242518	0.186894	0.883349	5	0.711265	missense	0.78465	1.13178	0.543987	0.971059
PSG6	0.194418	0.208367	0.160576	0.854054	6	0.711263	lof	1.23166	1.68724	0.899099	0.971059
SDHAF3	0.19458	-0.551628	0.425262	0.364493	3	0.710903	missense	0.576011	1.32563	0.250288	0.971059
DSC3	0.19461	0.202798	0.156352	0.61012	5	0.710834	lof	1.22483	1.66404	0.901539	0.971059
NUBP1	0.194629	0.287166	0.221407	0.331584	5	0.710793	missense	1.33265	2.05674	0.863474	0.971059
TRIM60	0.19463	-1.05624	0.814372	NA	1	0.71079	missense	0.34776	1.71588	0.0704811	0.971059
QPCTL	0.194651	0.456554	0.352024	0.932043	4	0.710743	lof	1.57863	3.14723	0.791827	0.971059
STK36	0.194668	-0.222608	0.171647	0.492074	5	0.710706	lof	0.800429	1.12055	0.571761	0.971059
KERA	0.194669	-0.277957	0.214326	0.411686	6	0.710704	missense	0.75733	1.15272	0.497562	0.971059
EFS	0.19468	0.439991	0.339275	0.254265	4	0.710678	missense	1.55269	3.01913	0.798526	0.971059
UCK1	0.194682	-1.09967	0.847952	0.960652	2	0.710675	lof	0.332981	1.75473	0.0631871	0.971059
CD207	0.194736	-1.11086	0.856685	0.97941	2	0.710553	missense	0.329276	1.76516	0.0614237	0.971059
COL9A1	0.194741	0.094213	0.072657	0.48915	6	0.710543	missense	1.09879	1.26696	0.952948	0.971059
NME9	0.194748	-0.518581	0.399936	0.95558	4	0.710527	missense	0.595365	1.30381	0.271863	0.971059
KCNH5	0.194764	-0.405812	0.312979	0.887909	5	0.71049	lof	0.666435	1.23075	0.360865	0.971059
HSCB	0.194781	0.664804	0.512743	0.0401941	4	0.710453	lof	1.94411	5.311	0.711648	0.971059
OGFR	0.194809	-0.53228	0.410557	0.430814	5	0.710392	missense	0.587264	1.31313	0.26264	0.971059
GK5	0.194827	-0.427297	0.329594	0.33105	4	0.710351	lof	0.65227	1.24447	0.341878	0.971059
TUBB2B	0.194848	0.47542	0.366732	0.00837278	3	0.710303	missense	1.60869	3.30097	0.783978	0.971059
ARHGEF10L	0.194897	0.30764	0.237335	0.502206	5	0.710196	missense	1.36021	2.16586	0.854246	0.971059
MAEA	0.194927	-0.865967	0.668112	0.560424	3	0.710129	lof	0.420645	1.5582	0.113555	0.971059
ANKRD54	0.194975	0.459469	0.354528	0.163439	4	0.710021	missense	1.58323	3.17194	0.79025	0.971059
PDZD8	0.194987	1.46963	1.134	0.992692	2	0.709995	lof	4.34761	40.1358	0.470945	0.971059
AP1AR	0.195011	-0.663591	0.512071	0.927464	4	0.70994	lof	0.514999	1.40504	0.188765	0.971059
DRG1	0.195033	0.838715	0.64724	0.879501	3	0.709893	lof	2.31339	8.22604	0.650591	0.971059
FBLN5	0.19506	0.158787	0.122544	0.0766196	5	0.709832	missense	1.17209	1.49029	0.921826	0.971059
ADH1C	0.195159	-0.536013	0.41376	0.670266	2	0.709612	missense	0.585077	1.31647	0.260024	0.971059
C21orf58	0.195166	-0.37025	0.285809	0.41604	5	0.709596	lof	0.690562	1.20917	0.394382	0.971059
DDC	0.19518	-0.264072	0.203853	0.130019	5	0.709564	missense	0.767918	1.14509	0.514981	0.971059
LUC7L2	0.195203	1.40407	1.08394	0.0465058	2	0.709514	lof	4.07173	34.0757	0.486533	0.971059
CSNK2A3	0.19533	0.214109	0.165338	0.381135	2	0.709231	missense	1.23876	1.71287	0.895875	0.971059
LGALS12	0.195437	0.535589	0.41369	0.636163	2	0.708994	missense	1.70845	3.84365	0.759387	0.971059
ARL13B	0.195471	0.406239	0.313804	0.41047	5	0.708917	lof	1.50116	2.77679	0.811543	0.971059
DBNDD1	0.195507	-1.0966	0.847152	0.999208	3	0.708838	missense	0.334004	1.75736	0.0634807	0.971059
SOD3	0.195549	-0.316724	0.244699	0.552414	5	0.708745	missense	0.728532	1.1769	0.450979	0.971059
ORAI2	0.1956	0.732461	0.565961	0.0499124	2	0.70863	missense	2.08019	6.30754	0.686037	0.971059
GPR150	0.195601	0.400862	0.309741	0.21186	4	0.708628	lof	1.49311	2.73999	0.813646	0.971059
PEX14	0.195669	2.4034	1.85736	NA	1	0.708478	lof	11.0607	421.5	0.290248	0.971059
POTEB3	0.195852	-0.980119	0.75775	0.974655	3	0.708071	lof	0.375266	1.6571	0.0849825	0.971059
STX10	0.195902	-0.318891	0.246569	0.594735	4	0.707962	missense	0.726955	1.17867	0.448357	0.971059
SLC23A1	0.195944	-0.334998	0.259047	0.479235	5	0.707867	missense	0.715339	1.18855	0.430533	0.971059
DIABLO	0.195967	0.17437	0.134844	0.449682	5	0.707817	missense	1.1905	1.55063	0.914001	0.971059
CLBA1	0.195976	-0.588675	0.455243	0.714878	2	0.707797	missense	0.555062	1.35473	0.227421	0.971059
FADS3	0.195996	0.387084	0.299359	0.0657835	4	0.707752	missense	1.47268	2.64806	0.819009	0.971059
AURKC	0.196001	-0.296369	0.229205	0.523971	5	0.707741	lof	0.743513	1.16518	0.474444	0.971059
CHD6	0.196103	-0.78376	0.606281	0.833895	3	0.707516	lof	0.456686	1.49863	0.139169	0.971059
ISM1	0.196126	-1.13548	0.878398	0.924559	2	0.707465	lof	0.321269	1.79712	0.057433	0.971059
PWWP3A	0.196177	-1.36106	1.05303	0.859504	2	0.707351	missense	0.25639	2.01955	0.0325497	0.971059
COMMD8	0.196183	-0.75991	0.587936	0.894109	3	0.707339	missense	0.467709	1.4806	0.147745	0.971059
PIM1	0.196185	-1.1415	0.883172	0.999161	3	0.707333	missense	0.319341	1.80312	0.0565567	0.971059
CHGB	0.196227	0.255067	0.197363	0.871749	5	0.707242	lof	1.29055	1.90008	0.876548	0.971059
TUFT1	0.19624	-0.332045	0.256933	0.349807	5	0.707213	lof	0.717455	1.18714	0.4336	0.971059
PRKAR1B	0.196274	1.46097	1.13058	0.477559	2	0.707137	lof	4.31016	39.5238	0.470033	0.971059
GPHN	0.19634	-1.3584	1.05135	NA	1	0.706992	lof	0.257073	2.01829	0.0327438	0.971059
BLMH	0.196451	0.328038	0.253953	0.453562	4	0.706747	lof	1.38824	2.28367	0.84391	0.971059
NRL	0.196462	-0.262801	0.203454	0.920711	5	0.706721	missense	0.768895	1.14565	0.51604	0.971059
EIF3K	0.196488	0.432783	0.33507	0.286934	4	0.706663	missense	1.54154	2.97285	0.799352	0.971059
RNASE12	0.196505	0.265942	0.205905	0.60459	4	0.706627	missense	1.30466	1.95329	0.871419	0.971059
PEPD	0.196566	0.353427	0.273678	0.948089	5	0.706492	lof	1.42394	2.43473	0.832783	0.971059
AK7	0.196568	0.204284	0.158189	0.114539	6	0.706487	missense	1.22665	1.67253	0.899634	0.971059
HAUS6	0.196575	0.323201	0.250278	0.650979	5	0.706471	lof	1.38154	2.25634	0.845909	0.971059
RPS7	0.19659	-0.642758	0.49775	0.904129	4	0.706438	missense	0.52584	1.39491	0.198226	0.971059
ARF6	0.196648	0.641676	0.496976	0.463224	2	0.706311	missense	1.89966	5.03166	0.717203	0.971059
SNAPC5	0.196652	1.42764	1.10571	0.0943285	2	0.706302	lof	4.16884	36.4094	0.477327	0.971059
ABCC8	0.196718	-0.13184	0.102126	0.216665	4	0.706156	missense	0.876481	1.07071	0.717483	0.971059
UNC5D	0.196755	0.184778	0.143144	0.246647	5	0.706075	missense	1.20295	1.59256	0.90866	0.971059
RFXANK	0.196778	0.614962	0.476424	0.324745	4	0.706023	lof	1.84959	4.7056	0.726999	0.971059
WDR5B	0.196791	0.247116	0.191452	0.385336	5	0.705994	lof	1.28033	1.86332	0.879739	0.971059
B4GALNT2	0.196798	-0.341314	0.264435	0.326522	5	0.70598	missense	0.710836	1.19361	0.423328	0.971059
STK24	0.196805	0.605323	0.468985	0.41771	4	0.705964	missense	1.83184	4.593	0.730601	0.971059
C11orf98	0.196812	-1.1587	0.897737	0.932665	2	0.705948	lof	0.313895	1.8237	0.0540275	0.971059
RBM12	0.196827	0.645317	0.499996	0.831139	4	0.705916	missense	1.90659	5.07999	0.715571	0.971059
PTX4	0.197078	-0.458767	0.355655	0.917613	5	0.705362	lof	0.632063	1.26911	0.31479	0.971059
RFPL4A	0.197116	-1.0998	0.85268	0.987064	2	0.705278	lof	0.332939	1.77084	0.0625962	0.971059
NUMB	0.197203	-1.13014	0.876377	0.952815	2	0.705086	lof	0.322988	1.79959	0.0579693	0.971059
FOXJ2	0.19727	0.158534	0.122955	0.0579737	6	0.704939	missense	1.17179	1.49112	0.920851	0.971059
IL17RC	0.197289	-1.07467	0.833517	0.994498	2	0.704897	missense	0.341412	1.74897	0.066646	0.971059
COL15A1	0.197295	-0.242554	0.188129	0.686528	5	0.704883	lof	0.784622	1.13449	0.542653	0.971059
RUNDC1	0.197314	-0.308683	0.23943	0.891816	4	0.704842	missense	0.734414	1.17421	0.45934	0.971059
VASP	0.197316	1.09867	0.852187	0.910289	2	0.704838	lof	3.00017	15.942	0.564612	0.971059
IGHMBP2	0.19734	-0.0914002	0.0708987	0.840953	6	0.704784	missense	0.912652	1.04871	0.794246	0.971059
EIF4B	0.197358	0.400807	0.310916	0.407007	4	0.704746	missense	1.49303	2.74616	0.811729	0.971059
TEKT5	0.197397	0.21808	0.169185	0.424781	6	0.704659	missense	1.24369	1.7327	0.892684	0.971059
FZD3	0.197438	-0.582046	0.451589	0.517329	3	0.704569	lof	0.558754	1.35401	0.23058	0.971059
STXBP6	0.197483	-1.10625	0.858383	0.998338	3	0.70447	lof	0.330799	1.77924	0.0615026	0.971059
BRD2	0.197554	2.38512	1.85101	NA	1	0.704315	lof	10.8603	408.743	0.28856	0.971059
COL3A1	0.197575	-1.10357	0.856482	0.963675	2	0.704268	lof	0.331685	1.77737	0.0618976	0.971059
VSIG10L2	0.197576	0.210664	0.163497	0.255736	5	0.704266	lof	1.2345	1.70083	0.896022	0.971059
SLC2A10	0.197601	0.157722	0.122415	0.157031	6	0.704212	missense	1.17084	1.48833	0.921077	0.971059
SLC22A15	0.197609	-0.237265	0.184156	0.999081	6	0.704193	missense	0.788782	1.13165	0.549794	0.971059
CYP2C9	0.197612	-0.184309	0.143055	0.424049	5	0.704187	missense	0.831678	1.10084	0.628326	0.971059
SLCO1B1	0.19762	-0.185955	0.144335	0.236431	6	0.704169	missense	0.830311	1.10179	0.625721	0.971059
NQO2	0.197622	-0.475354	0.368961	0.649346	3	0.704165	lof	0.621665	1.28122	0.301641	0.971059
STEAP1	0.197634	0.458284	0.355722	0.998085	4	0.704139	lof	1.58136	3.17561	0.78747	0.971059
KPTN	0.197645	-0.361617	0.280696	0.896025	4	0.704114	lof	0.696549	1.20749	0.401808	0.971059
SLC25A27	0.19765	-0.195757	0.151953	0.747177	6	0.704103	missense	0.822212	1.10746	0.610434	0.971059
ASIC3	0.197655	0.189634	0.147202	0.525256	5	0.704092	lof	1.20881	1.61309	0.90585	0.971059
RPL7	0.197659	0.552142	0.428598	0.372012	4	0.704084	missense	1.73697	4.02367	0.749829	0.971059
SLC38A4	0.197666	-1.10301	0.856224	0.968951	2	0.704068	lof	0.33187	1.77746	0.0619634	0.971059
ERICH5	0.197667	-0.48188	0.374064	0.593464	4	0.704067	lof	0.617621	1.28568	0.296697	0.971059
C3	0.197677	-0.0978278	0.0759415	0.447166	5	0.704045	missense	0.906805	1.05234	0.781396	0.971059
PLS1	0.197682	0.380618	0.295468	0.256931	4	0.704033	lof	1.46319	2.61101	0.81996	0.971059
DMTF1	0.197688	-0.784689	0.609152	0.362819	3	0.704019	lof	0.456262	1.50569	0.138259	0.971059
NAPB	0.197693	-1.13115	0.878117	0.927163	2	0.704009	lof	0.322662	1.80392	0.0577138	0.971059
THOC6	0.197705	0.595152	0.462032	0.385872	3	0.703983	lof	1.81331	4.48498	0.733131	0.971059
GLRA3	0.197776	-0.576339	0.447498	0.5572	4	0.703825	lof	0.561952	1.35088	0.233766	0.971059
MRPS2	0.197799	-1.06932	0.830312	0.999688	3	0.703777	lof	0.343243	1.74734	0.0674258	0.971059
ORC1	0.197866	-0.162881	0.126494	0.685177	6	0.703629	missense	0.849693	1.08877	0.663113	0.971059
ZAR1	0.197938	-0.660006	0.512646	0.349266	4	0.703472	lof	0.516848	1.41168	0.18923	0.971059
AZU1	0.197959	-0.352881	0.274107	0.929356	6	0.703424	missense	0.702661	1.20246	0.410602	0.971059
TIMM8B	0.197979	-0.456978	0.354981	0.506231	4	0.70338	lof	0.633194	1.26971	0.31577	0.971059
CTRC	0.198006	-0.159679	0.124047	0.146849	6	0.703322	missense	0.852417	1.08703	0.668439	0.971059
HPS1	0.198111	0.300384	0.233407	0.304192	5	0.703092	lof	1.35038	2.13371	0.854624	0.971059
CSTPP1	0.198121	0.3562	0.276784	0.834894	5	0.703069	missense	1.42789	2.4564	0.830027	0.971059
VPS28	0.198192	-1.19073	0.925401	0.934897	2	0.702914	lof	0.303999	1.86461	0.0495627	0.971059
EPS8	0.198252	0.894917	0.695596	0.16783	3	0.702783	lof	2.44713	9.56667	0.625972	0.971059
SKIL	0.198273	2.39538	1.86196	NA	1	0.702736	lof	10.9724	421.922	0.285346	0.971059
RARA	0.198282	-1.26387	0.982436	0.891745	2	0.702716	lof	0.28256	1.9381	0.0411949	0.971059
RPL22L1	0.198286	-0.650796	0.505886	0.839203	3	0.702707	lof	0.52163	1.40599	0.193528	0.971059
BHLHA9	0.198311	2.38146	1.85129	NA	1	0.702653	lof	10.8207	407.482	0.287345	0.971059
C1orf50	0.198326	0.305129	0.237208	0.108746	3	0.702621	lof	1.3568	2.15989	0.852316	0.971059
RABL2B	0.198398	0.68729	0.534386	0.21881	3	0.702463	lof	1.98832	5.66715	0.697602	0.971059
ZNF461	0.198438	2.37995	1.85064	NA	1	0.702376	missense	10.8044	406.347	0.287279	0.971059
EPB42	0.198463	-0.437927	0.340549	0.987439	3	0.702321	missense	0.645373	1.25803	0.331077	0.971059
TMEM132C	0.198544	0.428617	0.33337	0.0453116	4	0.702144	missense	1.53513	2.95064	0.798686	0.971059
SLC4A4	0.198654	-0.838626	0.652427	0.450513	3	0.701902	lof	0.432304	1.55291	0.120346	0.971059
NOBOX	0.19868	0.286865	0.223185	0.904354	4	0.701846	lof	1.33224	2.0633	0.860211	0.971059
IRS4	0.198725	-0.660076	0.5136	NA	1	0.701748	missense	0.516812	1.41422	0.188863	0.971059
ATP6V1G3	0.198756	-1.15792	0.901036	NA	1	0.701679	lof	0.314137	1.83695	0.0537207	0.971059
IQCF6	0.198756	-0.814796	0.634032	0.885899	3	0.701679	missense	0.44273	1.53404	0.127773	0.971059
FGF19	0.198869	0.469319	0.365291	0.25714	4	0.701434	missense	1.5989	3.27163	0.781413	0.971059
SMOX	0.19891	-1.08479	0.844417	0.970109	2	0.701344	lof	0.337972	1.76874	0.0645801	0.971059
EDEM2	0.198928	-0.161982	0.126094	0.986141	5	0.701304	missense	0.850456	1.08889	0.66423	0.971059
ALDH3A1	0.198933	0.245157	0.190844	0.41686	5	0.701294	lof	1.27782	1.85746	0.879065	0.971059
HDHD2	0.198992	0.451128	0.351228	0.376552	5	0.701164	lof	1.57008	3.12531	0.788771	0.971059
FOLH1	0.199008	-0.365806	0.284811	0.468531	5	0.701129	lof	0.693637	1.21218	0.396914	0.971059
SIKE1	0.199044	0.438458	0.341404	0.148647	4	0.70105	missense	1.55031	3.02712	0.793982	0.971059
MAN1A1	0.199124	-1.08988	0.848784	0.974505	2	0.700876	lof	0.336256	1.77488	0.0637046	0.971059
PLIN5	0.199135	-0.469965	0.366011	0.579348	5	0.700851	missense	0.625024	1.28071	0.30503	0.971059
SLC5A9	0.199138	-0.233147	0.181577	0.559894	5	0.700846	lof	0.792037	1.13059	0.554861	0.971059
MPZL3	0.199144	-0.281145	0.218962	0.295958	4	0.700833	lof	0.754919	1.15954	0.491492	0.971059
ALKBH7	0.199156	-0.370974	0.288929	0.965322	5	0.700807	missense	0.690062	1.21571	0.391694	0.971059
ZNF493	0.199174	2.43904	1.89969	NA	1	0.700768	missense	11.462	474.583	0.276826	0.971059
SFRP4	0.199195	-0.244572	0.1905	0.980048	6	0.700721	missense	0.783039	1.13747	0.539047	0.971059
ANKRD6	0.19928	-0.381469	0.297185	0.482273	5	0.700536	lof	0.682858	1.22264	0.381383	0.971059
SLC25A3	0.199343	0.214284	0.166963	0.886581	6	0.700399	missense	1.23897	1.71864	0.893184	0.971059
TAP2	0.199345	0.109635	0.0854244	0.329015	6	0.700395	missense	1.11587	1.31926	0.943842	0.971059
RNF212B	0.199367	0.297003	0.231426	0.36232	4	0.700347	missense	1.34582	2.11827	0.855052	0.971059
DENND4A	0.199375	0.348353	0.271444	0.602023	5	0.700329	missense	1.41673	2.41182	0.832205	0.971059
KRT86	0.199392	-0.39471	0.307578	0.732187	4	0.700292	lof	0.673875	1.23139	0.368777	0.971059
CATSPERD	0.199412	-0.242002	0.188589	0.0927356	5	0.700248	lof	0.785055	1.13613	0.542463	0.971059
ERP44	0.199447	0.522123	0.406914	0.454389	4	0.700172	missense	1.6856	3.7422	0.759247	0.971059
PIGP	0.19955	0.701194	0.546598	0.218239	3	0.699947	missense	2.01616	5.8857	0.690639	0.971059
SEMA4D	0.19958	0.4849	0.378016	0.555147	3	0.699883	lof	1.62401	3.40693	0.774133	0.971059
INTS3	0.199594	0.426589	0.332568	0.909589	4	0.699853	missense	1.53202	2.94004	0.798321	0.971059
ZBTB42	0.199622	-1.06712	0.831978	NA	1	0.699791	lof	0.343998	1.75691	0.0673538	0.971059
ZHX3	0.199666	-0.241293	0.188142	0.575579	5	0.699695	missense	0.785611	1.13595	0.543322	0.971059
ENTHD1	0.199675	-0.767333	0.59832	0.882123	3	0.699677	lof	0.464249	1.49986	0.143698	0.971059
CDH2	0.199738	0.160755	0.125365	0.238233	5	0.699539	missense	1.1744	1.50151	0.918549	0.971059
STAT5B	0.199752	-0.194007	0.151301	0.798043	5	0.699508	missense	0.823652	1.10799	0.612285	0.971059
ALPK2	0.199776	-0.242768	0.189338	0.992289	6	0.699457	missense	0.784454	1.13693	0.541252	0.971059
ZFAT	0.199804	0.566879	0.442145	0.47487	3	0.699395	lof	1.76276	4.19328	0.741021	0.971059
OLFM4	0.199807	-0.52181	0.406995	0.265465	4	0.69939	lof	0.593446	1.31772	0.267263	0.971059
IFT20	0.199807	-1.39989	1.09187	NA	1	0.699389	lof	0.246624	2.09631	0.0290145	0.971059
TRAPPC6A	0.199871	0.310192	0.241975	0.0511255	5	0.699249	missense	1.36369	2.19123	0.848675	0.971059
MGMT	0.19989	-0.66315	0.517332	0.748141	4	0.699209	lof	0.515226	1.42023	0.186911	0.971059
CFP	0.19991	0.80644	0.629143	NA	1	0.699165	lof	2.23992	7.68722	0.652672	0.971059
ITPRIP	0.199933	0.391411	0.305374	0.0752832	5	0.699116	lof	1.47907	2.69109	0.81292	0.971059
ANKRD61	0.199935	-0.335287	0.261588	0.344178	5	0.699111	missense	0.715132	1.19414	0.42827	0.971059
LBHD2	0.199941	-1.14065	0.889937	0.966611	2	0.699098	lof	0.319611	1.82874	0.055859	0.971059
SCGB2A1	0.199968	-0.801779	0.625586	0.900038	3	0.69904	lof	0.44853	1.52863	0.131608	0.971059
ZNF683	0.199981	-0.453387	0.353765	0.825133	5	0.699012	lof	0.635472	1.27124	0.317662	0.971059
CCR9	0.199982	-0.201652	0.157344	0.897509	5	0.699008	missense	0.817379	1.11265	0.600468	0.971059
CTNNA1	0.199994	-0.575564	0.449109	0.768237	4	0.698983	lof	0.562388	1.3562	0.23321	0.971059
NPSR1	0.200001	0.309552	0.241545	0.358463	4	0.698968	lof	1.36281	2.18798	0.848847	0.971059
RALGAPA2	0.20001	0.0828057	0.0646151	0.563597	6	0.698948	missense	1.08633	1.233	0.957107	0.971059
GTSF1L	0.200051	1.09302	0.852983	0.99262	2	0.698859	missense	2.98326	15.8769	0.560554	0.971059
BTBD9	0.200069	-0.144934	0.11311	0.160647	6	0.698821	missense	0.865079	1.07978	0.693067	0.971059
MOB3B	0.200089	-0.409054	0.31925	0.90747	4	0.698777	missense	0.664278	1.24194	0.355303	0.971059
CAPS	0.200141	0.443664	0.346302	0.558576	5	0.698664	lof	1.55841	3.07227	0.790502	0.971059
NXPE3	0.200157	-0.351093	0.274055	0.735393	5	0.69863	missense	0.703918	1.20449	0.411379	0.971059
DTX3L	0.200217	0.526936	0.411369	0.563217	4	0.698499	lof	1.69374	3.79324	0.756278	0.971059
ATG2B	0.200331	-0.39498	0.308432	0.319481	5	0.698251	lof	0.673693	1.23312	0.368061	0.971059
CDC34	0.200335	0.742413	0.579739	0.180519	2	0.698244	lof	2.101	6.545	0.674438	0.971059
PRDX3	0.200343	-0.567566	0.443212	0.935388	4	0.698226	lof	0.566904	1.35138	0.237815	0.971059
MMP15	0.200359	-0.328977	0.256907	0.999907	5	0.698191	missense	0.719659	1.19072	0.434954	0.971059
CCZ1B	0.20038	0.407612	0.31833	0.069462	3	0.698146	lof	1.50322	2.80538	0.805482	0.971059
NOTCH1	0.20038	1.20793	0.943352	NA	1	0.698145	lof	3.34656	21.2616	0.526746	0.971059
GJB7	0.200422	-0.132803	0.103724	0.458244	5	0.698055	missense	0.875637	1.07304	0.71455	0.971059
P2RY14	0.200447	0.792171	0.618748	0.154655	3	0.698001	lof	2.20818	7.42548	0.656669	0.971059
NXPE1	0.200557	-0.50194	0.392151	0.660944	3	0.697763	missense	0.605355	1.30562	0.280676	0.971059
SLC9A3R1	0.200592	0.455969	0.356263	0.583146	4	0.697686	lof	1.5777	3.17163	0.784816	0.971059
GTF3C6	0.200616	-0.53814	0.420488	0.351245	4	0.697633	lof	0.583833	1.33112	0.256072	0.971059
AGGF1	0.20062	-0.289127	0.225918	0.511912	5	0.697626	missense	0.748917	1.16611	0.480981	0.971059
RFXANK	0.200676	0.369069	0.288419	0.901856	4	0.697505	missense	1.44639	2.54561	0.821822	0.971059
SLC39A4	0.200697	0.715103	0.558863	0.935098	2	0.697458	lof	2.0444	6.11335	0.683678	0.971059
APOBEC3A	0.2007	0.568857	0.444573	0.250731	4	0.697452	missense	1.76625	4.22162	0.738964	0.971059
DNAAF1	0.20072	0.234918	0.183601	0.472127	5	0.697409	lof	1.26481	1.81263	0.88255	0.971059
PDE8A	0.200753	0.14126	0.110411	0.116866	6	0.697339	missense	1.15172	1.42999	0.92761	0.971059
CFAP107	0.200761	-0.864333	0.675584	0.925211	2	0.697321	missense	0.421332	1.58377	0.112087	0.971059
SP7	0.20083	0.658902	0.515093	0.412047	3	0.697172	lof	1.93267	5.30412	0.704209	0.971059
SFSWAP	0.200849	-0.523292	0.409098	0.812574	4	0.69713	missense	0.592567	1.3212	0.26577	0.971059
ANKRD33	0.20088	-0.448094	0.350334	0.80416	4	0.697063	lof	0.638844	1.26942	0.321503	0.971059
NCF1	0.200938	-1.05893	0.828009	0.999882	3	0.696938	lof	0.346828	1.75764	0.0684382	0.971059
KIF18A	0.20095	0.18789	0.146921	0.308629	6	0.696912	missense	1.2067	1.60939	0.904769	0.971059
XKR7	0.201122	0.60825	0.475805	0.748699	2	0.696539	missense	1.83721	4.66846	0.723013	0.971059
TAAR6	0.201126	-0.687271	0.537624	0.789258	4	0.696532	lof	0.502946	1.44263	0.175343	0.971059
SETX	0.201135	0.112149	0.0877314	0.273257	6	0.696512	missense	1.11868	1.32857	0.941949	0.971059
EPHX2	0.201193	-0.29915	0.234047	0.216047	5	0.696388	missense	0.741448	1.17302	0.468657	0.971059
SLC10A6	0.201265	0.773878	0.605559	0.149616	3	0.696232	lof	2.16816	7.10483	0.661651	0.971059
EFEMP2	0.201296	0.152858	0.119619	0.497694	5	0.696164	missense	1.16516	1.47302	0.921644	0.971059
PDZD7	0.201314	-0.263811	0.206454	0.96152	5	0.696125	lof	0.768119	1.15124	0.512496	0.971059
CYSRT1	0.201331	-1.15151	0.901184	0.907839	2	0.69609	lof	0.31616	1.84932	0.054051	0.971059
C10orf120	0.201338	-1.05184	0.823194	0.989037	2	0.696075	missense	0.349296	1.75352	0.0695787	0.971059
S100A11	0.201348	-1.09212	0.854739	0.989128	2	0.696053	missense	0.335505	1.79171	0.0628248	0.971059
MKRN2	0.20143	-0.318031	0.24895	0.0649199	5	0.695876	missense	0.72758	1.1852	0.446653	0.971059
TMEM200B	0.201432	-1.0494	0.821457	NA	1	0.695872	lof	0.350149	1.75183	0.0699864	0.971059
CAMTA1	0.201447	-0.625194	0.489412	0.86037	2	0.695839	lof	0.535158	1.39662	0.205063	0.971059
TOR1AIP2	0.201465	-0.499452	0.390995	0.457626	5	0.6958	lof	0.606863	1.30591	0.282013	0.971059
EDN3	0.201498	0.312212	0.244432	0.227795	4	0.69573	missense	1.36644	2.20626	0.846306	0.971059
H3C8	0.201516	-0.50988	0.399203	0.193928	4	0.695691	lof	0.600568	1.31332	0.274633	0.971059
SRCAP	0.201522	-0.108009	0.0845649	0.211149	6	0.695677	missense	0.89762	1.05944	0.760518	0.971059
ALKBH8	0.201552	0.218393	0.171002	0.0330015	6	0.695612	missense	1.24408	1.73943	0.88979	0.971059
PLA2G2D	0.201604	1.08655	0.850869	0.843804	2	0.6955	lof	2.96404	15.7094	0.559256	0.971059
MZT2B	0.201616	0.733626	0.574509	0.624623	3	0.695476	missense	2.08262	6.42157	0.675426	0.971059
GSE1	0.201635	0.183983	0.144084	0.207074	5	0.695435	missense	1.20199	1.59423	0.906266	0.971059
CCDC142	0.201642	-0.289746	0.226916	0.865616	5	0.695418	lof	0.748453	1.16767	0.479744	0.971059
PCBD2	0.201671	-0.523666	0.410138	0.46084	4	0.695356	missense	0.592345	1.3234	0.265129	0.971059
PGA3	0.201701	0.69185	0.541896	0.463938	2	0.695292	missense	1.99741	5.77747	0.69055	0.971059
AP4E1	0.201714	-0.379244	0.297054	0.769646	4	0.695263	lof	0.684378	1.22505	0.38233	0.971059
PKP4	0.20173	-0.177146	0.13876	0.61904	5	0.695229	missense	0.837657	1.09946	0.638192	0.971059
ADAMTS12	0.201738	0.116861	0.0915397	0.458174	6	0.695212	missense	1.12396	1.34485	0.93936	0.971059
DCLRE1B	0.201811	0.517498	0.405433	0.336805	5	0.695055	lof	1.67782	3.71414	0.757941	0.971059
PWP2	0.201913	0.939954	0.736573	0.552298	2	0.694835	lof	2.55986	10.8443	0.604274	0.971059
TAS2R16	0.201953	1.18674	0.930042	NA	1	0.694749	lof	3.27638	20.2797	0.52933	0.971059
SERHL2	0.201965	0.633873	0.496775	0.899316	3	0.694725	missense	1.8849	4.99058	0.711908	0.971059
CNTNAP2	0.201996	-0.386499	0.302926	0.913324	5	0.694658	lof	0.679431	1.23027	0.375223	0.971059
IQCK	0.202007	0.421889	0.330672	0.0430294	5	0.694634	lof	1.52484	2.9154	0.797537	0.971059
SNX25	0.202105	0.39167	0.307053	0.0761489	5	0.694422	missense	1.47945	2.70066	0.810459	0.971059
ADNP2	0.20211	0.347639	0.272538	0.678063	4	0.694411	missense	1.41572	2.41528	0.829829	0.971059
RGPD2	0.202121	2.29805	1.80164	NA	1	0.694388	missense	9.95473	340.107	0.291369	0.971059
SLC35D1	0.202212	0.772829	0.60601	0.100673	3	0.694192	lof	2.16588	7.10365	0.660373	0.971059
PLEKHB2	0.202245	0.528873	0.414744	0.0343426	4	0.694121	missense	1.69702	3.82582	0.752748	0.971059
ANKLE1	0.202271	-0.184312	0.144546	0.49871	6	0.694066	missense	0.831676	1.10406	0.62649	0.971059
ZNF319	0.202277	0.643554	0.504712	0.917093	3	0.694054	missense	1.90323	5.11814	0.707738	0.971059
QTRT1	0.202282	-0.517598	0.405935	0.866007	5	0.694043	lof	0.59595	1.32053	0.26895	0.971059
TMEM215	0.202291	-1.08946	0.854448	0.971836	2	0.694023	missense	0.336397	1.79544	0.0630277	0.971059
RBMS2	0.202316	-0.634646	0.497769	0.669676	3	0.69397	lof	0.530123	1.40633	0.199833	0.971059
APBB2	0.202351	-0.333467	0.261567	0.688086	4	0.693894	lof	0.716435	1.19627	0.429068	0.971059
SLC25A13	0.202383	-0.107898	0.08464	0.0640736	6	0.693827	missense	0.897719	1.05971	0.76049	0.971059
UGT2A3	0.202412	0.321208	0.251985	0.79971	5	0.693764	missense	1.37879	2.2594	0.841405	0.971059
MYF6	0.20242	-0.157174	0.123304	0.639183	5	0.693747	missense	0.854556	1.08817	0.671092	0.971059
SRD5A1	0.202437	0.285909	0.224306	0.089151	4	0.69371	missense	1.33097	2.06586	0.857503	0.971059
TRIM64	0.202453	0.697756	0.547434	0.913098	2	0.693675	missense	2.00924	5.87512	0.687142	0.971059
DOCK5	0.202457	-0.144177	0.113117	0.0623549	6	0.693666	missense	0.865734	1.08062	0.693581	0.971059
MYBPHL	0.202457	0.171692	0.134705	0.551095	6	0.693666	missense	1.18731	1.54607	0.911805	0.971059
TMEM72	0.202501	1.38779	1.08893	NA	1	0.693572	lof	4.006	33.8553	0.474019	0.971059
TACO1	0.202517	-0.777761	0.610289	0.855141	3	0.693539	lof	0.459434	1.51954	0.13891	0.971059
CARD11	0.202525	1.04385	0.819097	0.0112143	2	0.693522	missense	2.84013	14.1438	0.570308	0.971059
STARD13	0.20253	-0.451667	0.354421	0.217259	5	0.693511	lof	0.636566	1.27507	0.3178	0.971059
MYL10	0.202591	-0.191573	0.150347	0.460022	5	0.693381	missense	0.825659	1.10861	0.614926	0.971059
CDC42EP5	0.202593	0.318761	0.250166	0.608172	5	0.693377	missense	1.37542	2.24586	0.842347	0.971059
STIM2	0.202635	1.09074	0.856101	0.130918	2	0.693285	lof	2.97648	15.9379	0.555872	0.971059
LRP2	0.202683	-0.304872	0.239314	0.922727	4	0.693182	lof	0.737218	1.17843	0.461198	0.971059
CFAP141	0.202687	-0.423043	0.332076	0.420391	6	0.693175	lof	0.65505	1.25587	0.341669	0.971059
ATP6V0E2	0.202696	-0.665539	0.522439	0.570736	3	0.693154	missense	0.513996	1.4311	0.184608	0.971059
SLC16A9	0.202698	0.76358	0.599403	0.0571611	3	0.69315	lof	2.14594	6.94769	0.662821	0.971059
ZNF138	0.202777	0.264897	0.207978	0.14206	5	0.692982	lof	1.3033	1.95919	0.86698	0.971059
MRPL33	0.202789	-0.426174	0.334609	0.623646	3	0.692957	missense	0.653003	1.25817	0.338914	0.971059
ZNF345	0.202792	-0.307504	0.241438	0.553391	5	0.69295	lof	0.73528	1.18024	0.458075	0.971059
SLCO6A1	0.202806	-0.386652	0.30359	0.297252	4	0.69292	missense	0.679327	1.23169	0.374678	0.971059
ANPEP	0.202829	-0.318451	0.250053	0.148223	5	0.692869	lof	0.727275	1.18727	0.445501	0.971059
ADAMTS4	0.202847	-0.176779	0.138816	0.702312	6	0.692831	missense	0.837965	1.09999	0.638356	0.971059
CTU1	0.202851	0.328348	0.257837	0.631667	4	0.692824	missense	1.38867	2.30184	0.83777	0.971059
ZNF808	0.202924	1.06793	0.838731	NA	1	0.692667	lof	2.90934	15.0569	0.562151	0.971059
ARMC3	0.202943	-0.315549	0.247838	0.955541	5	0.692625	lof	0.729388	1.18556	0.44874	0.971059
ARL14EP	0.202967	-0.769184	0.604161	0.694988	3	0.692575	missense	0.463391	1.51433	0.1418	0.971059
PPM1K	0.203006	-0.831199	0.652927	0.968211	3	0.692492	lof	0.435527	1.56602	0.121125	0.971059
EEF1AKMT2	0.203024	0.351331	0.27599	0.347314	5	0.692454	lof	1.42096	2.44067	0.827282	0.971059
ZNF461	0.203055	-1.11905	0.879136	0.964645	2	0.692387	lof	0.32659	1.82953	0.0582998	0.971059
PRAMEF12	0.203055	0.490854	0.38562	0.31021	4	0.692386	lof	1.63371	3.47874	0.767236	0.971059
CD2AP	0.203074	0.28224	0.22174	0.564216	4	0.692345	missense	1.3261	2.04797	0.85867	0.971059
CHMP6	0.203101	-1.05678	0.830302	NA	1	0.692288	lof	0.347573	1.76935	0.0682777	0.971059
DBF4B	0.203128	0.643398	0.505542	0.122723	3	0.692229	missense	1.90294	5.12566	0.706477	0.971059
RGS13	0.203134	-0.752453	0.591239	0.791735	3	0.692217	missense	0.471209	1.50137	0.147891	0.971059
CLN8	0.203144	-0.209499	0.164617	0.973468	6	0.692195	missense	0.810991	1.1198	0.587342	0.971059
KIF13A	0.203169	-0.105408	0.0828306	0.433903	6	0.692143	missense	0.899957	1.05859	0.765094	0.971059
TMUB2	0.20317	0.46834	0.368026	0.557885	5	0.692141	lof	1.59734	3.286	0.776475	0.971059
TPRX2	0.203172	-1.07461	0.844442	NA	1	0.692135	lof	0.341432	1.78693	0.0652379	0.971059
SLC2A8	0.20321	0.217218	0.170707	0.199593	5	0.692055	lof	1.24261	1.73638	0.889258	0.971059
SLC6A13	0.203244	-0.38027	0.298869	0.933502	5	0.691983	lof	0.683677	1.22815	0.380583	0.971059
TNFAIP8L2	0.203273	0.408745	0.321269	0.0805737	5	0.691921	missense	1.50493	2.82478	0.801763	0.971059
TLNRD1	0.203331	2.35082	1.84796	NA	1	0.691797	lof	10.4942	392.611	0.280502	0.971059
TAF9B	0.203337	0.469008	0.368687	0.120948	2	0.691783	lof	1.59841	3.29246	0.775987	0.971059
CARNS1	0.20339	-0.218886	0.172086	0.475971	6	0.691671	missense	0.803413	1.1257	0.573398	0.971059
COG7	0.203451	0.290089	0.228097	0.110912	5	0.69154	missense	1.33655	2.08999	0.85472	0.971059
NDUFV2	0.203469	-0.500338	0.393431	0.891071	4	0.691501	lof	0.606326	1.311	0.280421	0.971059
ATAD3B	0.203515	0.278231	0.218804	0.404528	5	0.691404	lof	1.32079	2.02808	0.860171	0.971059
ASB9	0.203525	-0.798314	0.627817	NA	1	0.691381	missense	0.450087	1.54065	0.131489	0.971059
TANC2	0.203624	-1.1097	0.872892	0.974679	2	0.691172	lof	0.329657	1.82424	0.0595718	0.971059
SVEP1	0.203635	-0.0762053	0.0599446	0.0778342	6	0.691147	missense	0.926626	1.04215	0.823908	0.971059
PRICKLE4	0.203658	-0.134376	0.105708	0.190384	5	0.691099	missense	0.874261	1.07553	0.710659	0.971059
HLA-C	0.203702	-0.177288	0.139479	0.404274	5	0.691004	lof	0.837539	1.10086	0.637204	0.971059
FZR1	0.203774	0.692073	0.544565	0.0510472	3	0.690852	missense	1.99785	5.80906	0.687101	0.971059
C18orf54	0.203786	0.281475	0.221488	0.290783	5	0.690826	lof	1.32508	2.0454	0.858438	0.971059
NEBL	0.203798	-0.164791	0.129675	0.48806	6	0.690799	lof	0.848071	1.09349	0.657735	0.971059
CPO	0.203827	-0.39589	0.311547	0.582307	5	0.690738	lof	0.673081	1.23954	0.365488	0.971059
TMEM259	0.203871	-0.184472	0.145185	0.967632	6	0.690644	missense	0.831543	1.10527	0.625606	0.971059
CEBPA	0.203929	1.42302	1.1201	0.934657	2	0.690521	missense	4.14962	37.2784	0.461912	0.971059
CCKBR	0.203995	-0.735676	0.579157	0.589322	2	0.690381	lof	0.479181	1.49104	0.153997	0.971059
HSD3B2	0.204014	-0.24948	0.19641	0.452448	6	0.69034	missense	0.779206	1.14509	0.530231	0.971059
LRRC69	0.204038	0.228254	0.17971	0.171942	5	0.690288	missense	1.2564	1.78691	0.883401	0.971059
PVRIG	0.204105	0.318218	0.250577	0.0909425	4	0.690146	lof	1.37468	2.24644	0.841211	0.971059
KIFC2	0.204117	0.403563	0.317788	0.452265	3	0.690122	missense	1.49715	2.79108	0.803079	0.971059
NT5C2	0.20418	-0.509264	0.40108	0.608007	4	0.689987	lof	0.600938	1.31897	0.273794	0.971059
MIS12	0.204188	0.362426	0.28544	0.818411	4	0.68997	lof	1.43681	2.51404	0.82116	0.971059
PAGE2B	0.204191	0.950405	0.748527	NA	1	0.689963	lof	2.58676	11.218	0.596481	0.971059
IFNW1	0.204212	0.280226	0.220712	0.525029	3	0.689919	missense	1.32343	2.03974	0.85867	0.971059
SLC39A13	0.204291	0.44659	0.351806	0.0350031	4	0.68975	missense	1.56297	3.11469	0.78431	0.971059
PKN3	0.204302	-0.407411	0.32095	0.904657	5	0.689728	lof	0.665371	1.24814	0.354704	0.971059
API5	0.204317	-0.499258	0.393318	0.600593	3	0.689696	missense	0.606981	1.31212	0.280786	0.971059
KNL1	0.20433	0.406692	0.320404	0.610836	4	0.689667	lof	1.50184	2.81421	0.801477	0.971059
NFE2L2	0.204331	0.753983	0.59401	0.445159	3	0.689666	lof	2.12545	6.80898	0.663466	0.971059
CELSR1	0.204335	0.086363	0.06804	0.831987	6	0.689658	missense	1.0902	1.24573	0.954092	0.971059
RSC1A1	0.20435	0.569751	0.448886	0.663695	5	0.689625	lof	1.76783	4.26128	0.733398	0.971059
ARHGAP29	0.204385	0.458005	0.360873	0.00996987	4	0.689551	missense	1.58092	3.20694	0.779341	0.971059
LRRC27	0.204415	-0.215228	0.169595	0.262788	6	0.689488	lof	0.806357	1.12432	0.578317	0.971059
IQCB1	0.204455	-0.371364	0.292653	0.668624	4	0.689402	missense	0.689792	1.22414	0.388694	0.971059
SERHL2	0.20446	0.174218	0.137294	0.141732	4	0.689391	lof	1.19032	1.55786	0.909484	0.971059
NABP1	0.204516	0.6901	0.543904	0.1686	2	0.689273	lof	1.99392	5.79012	0.686636	0.971059
SLCO1C1	0.204546	0.236664	0.18654	0.38696	5	0.689209	lof	1.26702	1.82628	0.879015	0.971059
TRIT1	0.204546	0.231568	0.182523	0.276765	5	0.689208	missense	1.26057	1.80275	0.881459	0.971059
DNAI7	0.204556	-0.240061	0.189221	0.862736	5	0.689188	lof	0.78658	1.13975	0.542843	0.971059
KDM4A	0.204578	1.40748	1.10946	NA	1	0.68914	lof	4.08563	35.9459	0.464375	0.971059
PXDN	0.204655	0.108139	0.0852561	0.79759	6	0.688977	missense	1.1142	1.31685	0.942741	0.971059
RGS12	0.204665	-0.327485	0.258193	0.236137	4	0.688957	lof	0.720734	1.19551	0.434507	0.971059
ABCC12	0.204679	-0.0462563	0.0364702	0.109244	6	0.688927	missense	0.954797	1.02555	0.888929	0.971059
LYZL6	0.204695	0.792389	0.62477	0.818518	4	0.688893	lof	2.20867	7.51529	0.649105	0.971059
PIH1D2	0.204894	-1.0807	0.85247	0.990949	2	0.688472	missense	0.339357	1.80424	0.0638292	0.971059
MKI67	0.204992	-0.247716	0.195443	0.18473	5	0.688264	lof	0.780582	1.14494	0.532174	0.971059
EVI5	0.204998	-0.228228	0.18007	0.954207	5	0.688251	lof	0.795943	1.13282	0.559246	0.971059
NLRP7	0.205047	0.248523	0.196104	0.446748	6	0.688146	missense	1.28213	1.88304	0.872982	0.971059
LURAP1L	0.205059	-0.573422	0.452486	0.98248	4	0.688121	missense	0.563593	1.36814	0.232168	0.971059
ZKSCAN2	0.205076	0.598183	0.472043	0.472717	4	0.688085	lof	1.81881	4.58774	0.721068	0.971059
IFITM1	0.20508	-0.288638	0.227774	0.521829	3	0.688077	missense	0.749283	1.17093	0.479469	0.971059
LMBRD1	0.205173	0.224757	0.1774	0.133572	5	0.68788	lof	1.25202	1.77262	0.884311	0.971059
DPP7	0.205254	0.19415	0.15327	0.684195	5	0.687708	lof	1.21428	1.63978	0.899192	0.971059
H4C8	0.205257	-0.598302	0.472325	0.395517	2	0.687702	missense	0.549745	1.38743	0.217826	0.971059
GPR52	0.205278	0.4163	0.32866	0.0635735	4	0.687658	missense	1.51634	2.88774	0.796225	0.971059
MOCOS	0.205397	-0.237807	0.187793	0.39407	5	0.687405	lof	0.788355	1.13913	0.545593	0.971059
KY	0.20542	0.286954	0.226615	0.997778	5	0.687358	missense	1.33236	2.0774	0.854523	0.971059
JAG2	0.205421	-1.08112	0.853793	0.999743	3	0.687355	lof	0.339215	1.80817	0.0636373	0.971059
FOXF1	0.205423	0.32937	0.260114	0.186212	5	0.687351	missense	1.39009	2.3145	0.834892	0.971059
AOC1	0.205506	0.320371	0.253054	0.394954	5	0.687176	lof	1.37764	2.26224	0.838942	0.971059
E2F5	0.205512	0.480027	0.379167	0.382162	4	0.687163	lof	1.61612	3.39803	0.768633	0.971059
ACOT9	0.205515	-0.789392	0.623535	NA	1	0.687157	missense	0.454121	1.54147	0.133785	0.971059
DDHD1	0.205538	-0.484866	0.383012	0.278013	3	0.687108	missense	0.61578	1.30452	0.290669	0.971059
ABCD4	0.205556	0.0890104	0.070315	0.920873	6	0.687071	missense	1.09309	1.25461	0.952365	0.971059
PPFIA4	0.205559	0.186244	0.147127	0.0877969	5	0.687063	missense	1.20472	1.60739	0.902917	0.971059
PHOX2B	0.205632	0.47044	0.371693	0.100929	5	0.68691	missense	1.6007	3.31666	0.772535	0.971059
FAM171A2	0.205722	-0.44794	0.353986	0.842518	4	0.68672	missense	0.638943	1.27874	0.319259	0.971059
UQCC3	0.205725	-0.407982	0.322411	0.808067	4	0.686713	missense	0.664991	1.251	0.353487	0.971059
GTF3C2	0.20573	-1.09166	0.862699	0.999497	3	0.686703	lof	0.33566	1.82073	0.0618807	0.971059
STRN4	0.205766	0.18133	0.14331	0.730067	5	0.686626	missense	1.19881	1.58759	0.905237	0.971059
KHK	0.205791	0.394726	0.311981	0.45794	5	0.686574	lof	1.48398	2.73521	0.805126	0.971059
ELP5	0.205842	-0.75559	0.597265	0.807958	3	0.686467	missense	0.469733	1.51445	0.145696	0.971059
NPR2	0.205864	0.591846	0.467855	0.856712	4	0.686421	lof	1.80732	4.52149	0.72242	0.971059
TNNI3	0.205886	0.244264	0.1931	0.189039	5	0.686372	missense	1.27668	1.86403	0.874404	0.971059
CLSTN2	0.205896	0.804574	0.636061	0.844351	3	0.686353	lof	2.23574	7.77765	0.642682	0.971059
NHLRC4	0.20592	0.89174	0.705009	NA	1	0.686301	missense	2.43937	9.71389	0.612579	0.971059
SLC34A1	0.205955	0.129694	0.102544	0.706551	6	0.686227	missense	1.13848	1.39191	0.93119	0.971059
MRM2	0.205996	0.250395	0.197995	0.797048	5	0.686141	missense	1.28453	1.89357	0.871381	0.971059
SLC18A3	0.206007	-0.198256	0.156771	0.580111	5	0.686118	missense	0.82016	1.11518	0.603188	0.971059
DNAJC12	0.20606	0.406004	0.321085	0.22929	4	0.686007	missense	1.50081	2.81603	0.799857	0.971059
MTSS2	0.206061	-0.241737	0.191176	0.113925	4	0.686003	missense	0.785263	1.14221	0.539862	0.971059
PLIN3	0.206116	-0.547727	0.433219	0.596074	3	0.685889	missense	0.578263	1.35173	0.247378	0.971059
SLC13A1	0.206117	0.360722	0.28531	0.305831	4	0.685887	missense	1.43436	2.50911	0.819971	0.971059
SHOC2	0.20612	0.444957	0.351938	0.154663	4	0.68588	missense	1.56042	3.11041	0.782829	0.971059
PWWP2B	0.206153	0.386837	0.30599	0.150884	5	0.685811	missense	1.47232	2.68204	0.808234	0.971059
TDRD3	0.206197	-0.631744	0.499761	0.897092	4	0.685717	lof	0.531664	1.41593	0.199633	0.971059
SDAD1	0.206238	-0.336334	0.266092	0.909139	5	0.685631	lof	0.714385	1.20347	0.424063	0.971059
ZNF568	0.206262	-0.824411	0.65227	0.950383	3	0.685582	lof	0.438493	1.57466	0.122107	0.971059
CDK1	0.20633	-1.07733	0.852504	0.98139	2	0.685437	missense	0.340504	1.81046	0.0640407	0.971059
CRPPA	0.206338	0.390101	0.308698	0.537318	5	0.685421	lof	1.47713	2.70513	0.806585	0.971059
GFRA4	0.206347	-0.437375	0.346114	0.360786	4	0.685402	missense	0.645729	1.27253	0.327667	0.971059
CRIM1	0.206389	-1.21144	0.958751	0.910504	2	0.685314	lof	0.297769	1.94978	0.0454752	0.971059
PPIL1	0.206435	0.549798	0.435163	0.231467	4	0.685218	missense	1.7329	4.06624	0.738509	0.971059
STXBP2	0.20647	-0.329119	0.260517	0.766402	5	0.685142	lof	0.719557	1.19901	0.431826	0.971059
USP12	0.206493	-0.773745	0.612495	0.214474	3	0.685095	missense	0.461282	1.53226	0.138867	0.971059
ADAM17	0.206501	0.404149	0.319929	0.735622	4	0.685078	missense	1.49803	2.80446	0.800186	0.971059
ANO2	0.206533	-0.100658	0.079688	0.134327	6	0.685011	missense	0.904242	1.0571	0.773487	0.971059
SNTG2	0.206541	0.225034	0.178155	0.910358	4	0.684994	missense	1.25237	1.77574	0.883247	0.971059
METTL5	0.206552	-0.277314	0.21955	0.0784667	4	0.68497	missense	0.757816	1.16533	0.49281	0.971059
POLDIP3	0.20658	-1.11756	0.88483	0.997768	3	0.684912	lof	0.327076	1.85281	0.0577386	0.971059
CDK7	0.206581	-0.318616	0.252265	0.798153	4	0.68491	missense	0.727155	1.19223	0.443501	0.971059
PPP1R3F	0.206622	-0.535548	0.424059	0.509342	2	0.684824	missense	0.585349	1.34394	0.254946	0.971059
RGS9	0.206661	0.426646	0.337857	0.698066	3	0.684742	missense	1.53211	2.97084	0.790133	0.971059
MRM1	0.20668	-0.877887	0.69522	NA	1	0.684701	missense	0.41566	1.62376	0.106403	0.971059
VDR	0.206707	-0.648985	0.513978	0.0574278	4	0.684644	lof	0.522576	1.43105	0.190828	0.971059
ZFTA	0.206711	-0.52827	0.418379	0.984912	2	0.684636	missense	0.589624	1.33877	0.259683	0.971059
VWA3B	0.206736	-0.196857	0.155915	0.963623	5	0.684584	lof	0.821308	1.11487	0.605047	0.971059
NHLRC2	0.206739	-0.578665	0.458319	0.896802	4	0.684577	lof	0.560646	1.37663	0.228329	0.971059
ZNF655	0.206801	-0.659289	0.522246	0.576731	2	0.684448	lof	0.517219	1.43952	0.185836	0.971059
MYH8	0.206804	-0.0605808	0.0479885	0.11125	6	0.684441	missense	0.941218	1.03404	0.856725	0.971059
BANF2	0.206819	-1.07448	0.851166	0.999909	3	0.684409	missense	0.341476	1.81087	0.0643922	0.971059
ADM	0.206852	-1.11526	0.883533	0.965389	2	0.68434	lof	0.327831	1.85238	0.0580192	0.971059
NDUFB10	0.206858	1.05998	0.839755	0.138	3	0.684328	lof	2.88632	14.9678	0.556584	0.971059
SEMA3D	0.206895	-0.425904	0.337443	0.860006	5	0.684251	lof	0.653179	1.26552	0.337128	0.971059
ZGPAT	0.206896	-0.439061	0.347868	0.725233	4	0.684248	lof	0.644642	1.27476	0.325992	0.971059
MYH6	0.206931	0.0511933	0.0405636	0.587223	6	0.684175	missense	1.05253	1.13962	0.972086	0.971059
ABO	0.206935	0.516953	0.409617	0.120637	4	0.684166	lof	1.67691	3.74268	0.75134	0.971059
MIF	0.206952	0.489083	0.387549	0.13373	3	0.68413	lof	1.63082	3.48574	0.762988	0.971059
PRKCG	0.207043	0.437101	0.346427	0.584675	4	0.68394	missense	1.54821	3.05292	0.785137	0.971059
ZDHHC12	0.207063	0.462529	0.366597	0.969625	4	0.683897	lof	1.58809	3.25782	0.774141	0.971059
HINT2	0.207102	-0.419837	0.332788	0.805106	5	0.683815	lof	0.657154	1.26166	0.342288	0.971059
AMER2	0.207117	-1.12833	0.894414	0.997842	3	0.683785	missense	0.323572	1.86772	0.0560571	0.971059
DEFB125	0.207146	1.40053	1.11025	0.977419	2	0.683724	missense	4.05736	35.7529	0.460444	0.971059
DYTN	0.207207	-0.237542	0.188333	0.407871	5	0.683595	missense	0.788564	1.14064	0.54516	0.971059
CD38	0.207216	-0.279739	0.221793	0.323371	5	0.683577	lof	0.755981	1.16763	0.489459	0.971059
BOLA3	0.207219	-0.553343	0.438727	0.300091	3	0.68357	lof	0.575024	1.35874	0.243352	0.971059
RASEF	0.207228	-0.351448	0.278656	0.994115	5	0.683551	lof	0.703669	1.21497	0.407541	0.971059
KRTAP5-1	0.207229	-1.1455	0.908244	NA	1	0.68355	lof	0.318066	1.88638	0.0536295	0.971059
KRTAP5-11	0.207229	-1.1455	0.908244	NA	1	0.68355	lof	0.318066	1.88638	0.0536295	0.971059
TIMM17A	0.207246	1.05639	0.837626	0.306506	3	0.683513	lof	2.87597	14.8521	0.556908	0.971059
PSTPIP1	0.207265	-0.370047	0.293427	0.686644	4	0.683475	lof	0.690702	1.22761	0.388616	0.971059
FPGT	0.207313	0.311421	0.246966	0.062175	5	0.683374	lof	1.36536	2.21549	0.841448	0.971059
ARMC9	0.207343	-0.353036	0.279986	0.557018	4	0.68331	missense	0.702552	1.21621	0.405835	0.971059
EHMT2	0.207351	-0.448006	0.355311	0.562204	5	0.683295	lof	0.638901	1.28198	0.31841	0.971059
OTOL1	0.2074	0.168289	0.133484	0.198279	5	0.683192	missense	1.18328	1.53713	0.910885	0.971059
PGM5	0.207445	0.639101	0.506973	0.457357	3	0.683096	lof	1.89478	5.11803	0.701477	0.971059
NRN1L	0.207517	0.475005	0.376862	0.622587	4	0.682946	missense	1.60802	3.36576	0.768247	0.971059
H2AC16	0.207558	0.549522	0.436022	0.695562	2	0.682861	missense	1.73243	4.07196	0.737064	0.971059
PFKFB4	0.207571	0.152587	0.121074	0.903482	6	0.682834	missense	1.16484	1.47682	0.91877	0.971059
SLC41A3	0.207596	0.209707	0.166408	0.177929	5	0.68278	missense	1.23332	1.70893	0.890073	0.971059
GRIFIN	0.207608	0.73404	0.582493	0.0450955	2	0.682755	missense	2.08348	6.52556	0.665214	0.971059
MRPS27	0.207703	-0.61306	0.486591	0.848112	3	0.682558	missense	0.541691	1.40587	0.208716	0.971059
AKR1A1	0.207723	-0.358466	0.28453	0.404369	4	0.682516	lof	0.698747	1.22044	0.400058	0.971059
SLC6A12	0.207727	0.140697	0.111678	0.215058	6	0.682506	missense	1.15108	1.43274	0.924786	0.971059
TMED8	0.207745	0.906555	0.719608	0.512554	3	0.682469	lof	2.47578	10.1451	0.604184	0.971059
GLIS1	0.207768	-0.27433	0.217769	0.806233	5	0.682422	missense	0.760081	1.16474	0.49601	0.971059
ZHX2	0.207799	0.230478	0.182971	0.280414	6	0.682357	missense	1.2592	1.80237	0.879725	0.971059
H2AC15	0.20781	-1.26343	1.00303	NA	1	0.682333	missense	0.282684	2.01882	0.0395825	0.971059
P2RX2	0.207818	-0.344658	0.273628	0.642517	4	0.682316	missense	0.708463	1.21125	0.414382	0.971059
CYP2A6	0.207826	-0.298088	0.236659	0.289556	5	0.6823	lof	0.742236	1.18029	0.46676	0.971059
ZNF224	0.207848	-0.641533	0.509353	0.792304	4	0.682254	missense	0.526485	1.42875	0.194006	0.971059
CASP2	0.20786	-0.466312	0.370244	0.443557	4	0.682229	missense	0.627312	1.29611	0.303617	0.971059
IL27RA	0.20787	0.883671	0.701636	0.437415	2	0.682209	missense	2.41977	9.57234	0.611687	0.971059
CDH1	0.207957	-0.118823	0.0943637	0.14259	6	0.682027	missense	0.887965	1.06837	0.738026	0.971059
RMDN3	0.207965	-0.382052	0.303413	0.0806521	5	0.682009	lof	0.68246	1.23694	0.376536	0.971059
SH3GLB1	0.208044	-1.22824	0.975601	0.928771	2	0.681845	lof	0.292806	1.98165	0.0432645	0.971059
NELL1	0.208073	-0.451119	0.358349	0.685092	5	0.681784	lof	0.636915	1.28562	0.315536	0.971059
PGA5	0.208101	0.244003	0.193837	0.55175	4	0.681726	missense	1.27635	1.86624	0.872914	0.971059
HMCN2	0.208157	0.115958	0.092129	0.42617	2	0.681609	missense	1.12295	1.34518	0.937429	0.971059
C1orf159	0.208221	0.3788	0.300999	0.840182	5	0.681476	lof	1.46053	2.63467	0.809645	0.971059
MTCH1	0.208254	0.603782	0.479808	0.807528	3	0.681407	lof	1.82902	4.68425	0.714164	0.971059
MYO1E	0.208288	-0.5042	0.400704	0.837017	5	0.681336	lof	0.603988	1.32469	0.275387	0.971059
EXOSC6	0.208329	0.206613	0.164217	0.44005	6	0.681249	missense	1.22951	1.69635	0.891142	0.971059
ST6GALNAC5	0.208395	-1.08547	0.862856	0.975302	2	0.681112	lof	0.337745	1.8326	0.0622458	0.971059
TEK	0.208481	0.700336	0.556816	0.0832568	4	0.680933	lof	2.01443	5.99961	0.676365	0.971059
RNF168	0.2085	0.615752	0.489586	0.0833817	4	0.680893	missense	1.85105	4.83239	0.709045	0.971059
USP40	0.208509	-0.277053	0.22029	0.421662	4	0.680875	missense	0.758014	1.16733	0.492224	0.971059
NARS2	0.208512	-0.155513	0.123652	0.934772	6	0.680868	missense	0.855976	1.09073	0.671749	0.971059
NR4A2	0.208586	-0.259334	0.206236	0.608259	5	0.680715	missense	0.771565	1.15591	0.515017	0.971059
ESRRA	0.208634	0.267947	0.213108	0.86239	4	0.680615	missense	1.30728	1.98504	0.860928	0.971059
MSANTD2	0.208771	2.29273	1.82404	NA	1	0.680329	lof	9.90192	353.487	0.277374	0.971059
USP35	0.208798	-0.302657	0.240801	0.881534	5	0.680273	lof	0.738852	1.18449	0.460875	0.971059
RTP1	0.208847	0.514072	0.409051	0.692321	4	0.680172	lof	1.67209	3.72778	0.75001	0.971059
PCOLCE2	0.208867	0.247067	0.196602	0.41365	5	0.680131	lof	1.28027	1.88214	0.870861	0.971059
PPARGC1B	0.208906	-0.380873	0.303103	0.812779	5	0.68005	missense	0.683264	1.23764	0.377209	0.971059
PGAM2	0.20897	-0.665427	0.529628	0.457806	3	0.679916	lof	0.514054	1.45157	0.182046	0.971059
FN3KRP	0.208985	-0.297584	0.236862	0.546227	6	0.679886	lof	0.74261	1.18136	0.46681	0.971059
OR6N1	0.20903	2.31183	1.84029	NA	1	0.679791	missense	10.0929	371.962	0.273863	0.971059
CNIH1	0.209037	-1.11942	0.891106	0.955331	2	0.679776	missense	0.326468	1.87226	0.0569267	0.971059
C16orf46	0.209042	-0.494134	0.393355	0.629545	2	0.679767	lof	0.610099	1.31896	0.282208	0.971059
FJX1	0.209043	-0.273702	0.217881	0.615308	4	0.679765	missense	0.760558	1.16573	0.496214	0.971059
ERBB3	0.209047	0.370386	0.294849	0.206872	4	0.679757	lof	1.44829	2.58129	0.812599	0.971059
INO80E	0.209059	-0.292407	0.232779	0.378445	4	0.679731	lof	0.746465	1.17803	0.473003	0.971059
UNC5C	0.209086	0.737574	0.587202	0.448092	4	0.679675	lof	2.09086	6.60937	0.661437	0.971059
VAMP1	0.209176	-0.744251	0.592635	0.707855	2	0.679488	missense	0.47509	1.51788	0.148701	0.971059
LRRC46	0.209183	-1.10167	0.877255	0.969525	2	0.679475	lof	0.332315	1.85475	0.0595409	0.971059
SCO1	0.209217	-0.420424	0.334807	0.726551	5	0.679403	lof	0.656768	1.26592	0.340737	0.971059
HACD3	0.209236	0.564353	0.449444	0.0548352	4	0.679364	lof	1.75831	4.24297	0.728654	0.971059
CLDN14	0.209258	0.71512	0.569541	0.297128	3	0.679317	lof	2.04443	6.24275	0.669529	0.971059
CCDC152	0.209288	1.39034	1.10738	0.309876	2	0.679256	lof	4.01621	35.1912	0.458352	0.971059
FAM107B	0.209323	-0.80404	0.64045	0.952697	4	0.679184	lof	0.447517	1.57026	0.12754	0.971059
NCEH1	0.209396	0.514888	0.410195	0.391161	2	0.679031	lof	1.67345	3.7392	0.748942	0.971059
ATL2	0.209441	-0.227837	0.181529	0.726846	5	0.678938	missense	0.796254	1.13651	0.557868	0.971059
MAP4K4	0.20945	0.304174	0.242354	0.359072	5	0.67892	missense	1.3555	2.1797	0.842956	0.971059
ZFP36	0.209474	2.29695	1.83022	NA	1	0.678871	lof	9.94381	359.307	0.275194	0.971059
CFAP99	0.20948	0.178098	0.141911	0.147615	6	0.678858	lof	1.19494	1.57813	0.904794	0.971059
QRFPR	0.209536	-0.31547	0.251402	0.613694	5	0.678741	missense	0.729446	1.19396	0.445652	0.971059
COL4A6	0.209555	-0.864191	0.688714	0.914747	2	0.678701	lof	0.421392	1.62529	0.109255	0.971059
RBM20	0.209609	0.206586	0.164657	0.901148	5	0.678591	missense	1.22947	1.69777	0.890349	0.971059
ZNF404	0.209626	1.37838	1.09866	NA	1	0.678556	missense	3.96845	34.1838	0.460704	0.971059
DBNL	0.209676	-0.585746	0.466932	0.783813	2	0.678451	lof	0.55669	1.39019	0.222922	0.971059
SHPRH	0.209746	0.411292	0.327915	0.131537	4	0.678305	lof	1.50877	2.86912	0.793405	0.971059
AP2A2	0.209772	0.387952	0.309324	0.149223	4	0.678252	missense	1.47396	2.70263	0.803866	0.971059
DHX38	0.209839	-0.394685	0.314738	0.627075	5	0.678114	lof	0.673893	1.24882	0.363647	0.971059
VAT1	0.209907	-1.09559	0.873803	0.97208	2	0.677973	lof	0.334341	1.85347	0.0603107	0.971059
CFAP69	0.209915	-0.440171	0.35107	0.87746	5	0.677956	missense	0.643926	1.28137	0.323593	0.971059
LAMB3	0.209944	0.161276	0.128638	0.90486	6	0.677897	missense	1.17501	1.51196	0.913151	0.971059
TRIM8	0.209964	-0.5527	0.440868	0.274557	3	0.677855	missense	0.575394	1.36534	0.242488	0.971059
APTX	0.209968	-0.240076	0.191501	0.51013	6	0.677846	missense	0.786568	1.14484	0.540415	0.971059
CORO6	0.210012	0.3841	0.306414	0.998189	5	0.677756	lof	1.46829	2.67693	0.805355	0.971059
TAS1R2	0.21004	0.0991772	0.079123	0.492402	6	0.677698	missense	1.10426	1.2895	0.94563	0.971059
OR1K1	0.210086	-1.10685	0.883127	0.978939	2	0.677603	missense	0.330599	1.86653	0.0585557	0.971059
OAF	0.210089	0.412635	0.329234	0.429451	5	0.677596	missense	1.51079	2.88041	0.79242	0.971059
TMPRSS7	0.210112	-0.228881	0.182628	0.468714	5	0.67755	lof	0.795423	1.13777	0.556086	0.971059
SERINC5	0.210247	-0.666262	0.531781	0.497225	4	0.677271	lof	0.513625	1.45649	0.181128	0.971059
CMYA5	0.21026	-0.141739	0.113133	0.622508	6	0.677242	lof	0.867848	1.08329	0.695253	0.971059
CNFN	0.210266	0.581724	0.464326	0.121449	3	0.677232	missense	1.78912	4.44511	0.720107	0.971059
CACNA1E	0.210286	0.0901155	0.0719324	0.728564	6	0.677191	missense	1.0943	1.25999	0.9504	0.971059
PLEKHN1	0.210311	-1.08942	0.869649	0.971287	2	0.677137	missense	0.336412	1.84983	0.0611804	0.971059
SESN1	0.210409	0.250143	0.199725	0.162239	4	0.676935	missense	1.28421	1.89952	0.868214	0.971059
PDCL2	0.210432	-0.473663	0.378211	0.974782	5	0.676889	lof	0.622717	1.30686	0.296723	0.971059
SLC25A35	0.210494	0.394009	0.314652	0.0863589	5	0.67676	lof	1.48291	2.7476	0.800349	0.971059
PHKA1	0.210502	-0.173543	0.138592	0.185972	2	0.676744	missense	0.840681	1.10307	0.640707	0.971059
RSPH9	0.210516	0.427086	0.341083	0.632454	5	0.676716	missense	1.53278	2.991	0.785499	0.971059
NPY1R	0.21053	0.933622	0.745639	0.609583	3	0.676685	lof	2.54371	10.969	0.589883	0.971059
EFCAB9	0.21058	-1.12345	0.897348	0.961563	2	0.676582	lof	0.325155	1.88768	0.0560082	0.971059
TPO	0.210658	0.113119	0.0903685	0.677303	6	0.676421	missense	1.11977	1.33675	0.938002	0.971059
PPM1L	0.210663	-1.09854	0.877609	0.978971	2	0.676411	lof	0.333357	1.86185	0.0596863	0.971059
RAD51D	0.210684	-0.425221	0.339719	0.786908	4	0.676369	lof	0.653625	1.27205	0.335857	0.971059
ETV3	0.210697	0.622228	0.497125	0.35358	3	0.676342	lof	1.86307	4.93619	0.703183	0.971059
KLK8	0.210704	0.334821	0.267508	0.718519	5	0.676327	missense	1.39769	2.36112	0.827378	0.971059
CDKN1B	0.210727	0.306829	0.245155	0.114458	5	0.676281	missense	1.35911	2.19753	0.84057	0.971059
VAMP8	0.210747	-0.905586	0.723592	NA	1	0.676239	lof	0.404305	1.66972	0.0978982	0.971059
IRF2BP2	0.210784	0.87769	0.70136	0.284091	2	0.676161	missense	2.40534	9.51011	0.608368	0.971059
TRAF7	0.210833	0.536614	0.428853	0.749515	5	0.676061	lof	1.71021	3.96365	0.737907	0.971059
SRRT	0.210896	0.608921	0.486707	0.511725	2	0.675932	missense	1.83845	4.77248	0.708204	0.971059
ZNF510	0.210959	-1.05911	0.846656	0.987012	2	0.675801	lof	0.346764	1.82273	0.06597	0.971059
MEIS1	0.210966	0.480491	0.384112	0.669873	3	0.675788	missense	1.61687	3.43271	0.761574	0.971059
REG3A	0.210995	1.07865	0.862349	NA	1	0.675727	missense	2.94072	15.9404	0.54251	0.971059
MGAM	0.211017	0.111478	0.0891276	0.427986	6	0.675682	lof	1.11793	1.33132	0.938745	0.971059
ATMIN	0.211032	-1.06431	0.850951	0.999865	3	0.675652	lof	0.344965	1.8286	0.0650774	0.971059
ATP2B4	0.211054	0.0905488	0.0724	0.233805	6	0.675607	missense	1.09477	1.26169	0.949941	0.971059
FAM171B	0.211065	-0.488682	0.390745	0.751121	4	0.675583	missense	0.613435	1.3194	0.285207	0.971059
DDX28	0.211083	-0.469768	0.375637	0.73776	4	0.675547	lof	0.625147	1.30536	0.299388	0.971059
C9orf64	0.211089	0.202839	0.162196	0.774422	6	0.675534	missense	1.22487	1.68328	0.891307	0.971059
TUBA1A	0.211095	-1.26511	1.01163	NA	1	0.675522	lof	0.282208	2.0497	0.0388552	0.971059
WDR1	0.211207	0.111737	0.0893717	0.762598	4	0.675292	missense	1.11822	1.3323	0.938539	0.971059
TRIM2	0.21122	-1.11174	0.88924	0.970996	2	0.675266	lof	0.328984	1.8798	0.0575757	0.971059
ATP5PF	0.211244	0.413627	0.330861	0.00405612	3	0.675216	missense	1.51229	2.89248	0.790681	0.971059
ZNRD2	0.211303	-1.10801	0.886418	0.999579	3	0.675095	missense	0.330214	1.87642	0.0581114	0.971059
NRIP1	0.211342	0.522736	0.418228	0.213693	5	0.675014	missense	1.68664	3.82846	0.743051	0.971059
PES1	0.211398	1.40066	1.12077	0.107515	2	0.674899	lof	4.0579	36.5025	0.451106	0.971059
SCARF2	0.211404	0.959064	0.767427	NA	1	0.674887	missense	2.60925	11.7426	0.579788	0.971059
ZGRF1	0.211466	0.23837	0.190766	0.115202	4	0.674759	missense	1.26918	1.84462	0.873252	0.971059
ARL4D	0.211518	0.549829	0.440073	0.284583	4	0.674654	missense	1.73296	4.10568	0.731459	0.971059
C5AR1	0.211535	0.175826	0.140734	0.331079	6	0.674618	missense	1.19223	1.57092	0.904827	0.971059
CASP1	0.211556	0.447718	0.358376	0.699192	3	0.674574	missense	1.56474	3.15862	0.77515	0.971059
ZPLD1	0.211632	-0.164293	0.13153	0.990828	6	0.674419	missense	0.848494	1.09802	0.655674	0.971059
PEX26	0.211708	-0.3199	0.256149	0.431566	5	0.674264	missense	0.726222	1.1998	0.439573	0.971059
METTL27	0.21174	0.322247	0.258046	0.411602	5	0.674197	lof	1.38023	2.28878	0.832332	0.971059
TAGAP	0.211807	2.28085	1.82671	NA	1	0.674059	lof	9.78503	351.149	0.272668	0.971059
TMEM232	0.211879	0.185127	0.148289	0.0956679	6	0.673912	lof	1.20337	1.60926	0.899856	0.971059
LRRC39	0.211914	-0.326897	0.26187	0.287463	3	0.67384	missense	0.721158	1.20487	0.431641	0.971059
STARD6	0.211976	0.551052	0.441495	0.0719166	5	0.673714	lof	1.73508	4.12218	0.730316	0.971059
SLC16A13	0.21203	-0.245201	0.196475	0.264154	6	0.673602	missense	0.782547	1.15015	0.532437	0.971059
SLC12A4	0.212032	-0.37233	0.298342	0.755342	5	0.673599	lof	0.689127	1.23667	0.384013	0.971059
PRMT3	0.212104	0.368158	0.295046	0.296288	5	0.673451	lof	1.44507	2.57654	0.810478	0.971059
DCAF15	0.212117	-0.631091	0.505778	0.814131	4	0.673424	missense	0.532011	1.43366	0.197421	0.971059
AMN	0.212124	-0.224812	0.180175	0.202384	6	0.67341	missense	0.798666	1.13693	0.561045	0.971059
ACOT13	0.212181	0.300258	0.24067	0.144156	4	0.673293	missense	1.35021	2.16403	0.842437	0.971059
CALHM6	0.212196	0.589069	0.472181	0.979342	4	0.673263	lof	1.80231	4.54735	0.714333	0.971059
HUS1	0.212196	-0.418956	0.335823	0.567142	4	0.673262	lof	0.657733	1.27031	0.340558	0.971059
WDR91	0.212339	-0.310497	0.248963	0.855311	5	0.67297	missense	0.733083	1.19419	0.450019	0.971059
SYNRG	0.212461	-0.518939	0.416208	0.877843	5	0.67272	lof	0.595152	1.34559	0.263235	0.971059
SUZ12	0.212519	1.38906	1.11422	0.28265	2	0.672603	missense	4.0111	35.621	0.451669	0.971059
OAS3	0.212634	0.235622	0.189049	0.887223	6	0.672366	lof	1.2657	1.83337	0.873791	0.971059
ABI2	0.212655	1.37509	1.10334	NA	1	0.672323	lof	3.95545	34.386	0.454999	0.971059
MPV17L2	0.212687	-0.695147	0.557808	0.471535	2	0.67226	missense	0.499001	1.48908	0.167219	0.971059
SESN2	0.212702	0.54866	0.440277	0.868529	4	0.672228	lof	1.73093	4.10253	0.730312	0.971059
UEVLD	0.212772	0.164825	0.132286	0.171995	6	0.672085	missense	1.17919	1.52822	0.909869	0.971059
MYSM1	0.212796	-0.463946	0.372374	0.702498	4	0.672036	missense	0.628798	1.30461	0.303068	0.971059
ZBTB10	0.21285	2.27973	1.82998	NA	1	0.671926	lof	9.77408	353.012	0.270621	0.971059
DYNC2I2	0.212851	0.331792	0.266336	0.95801	5	0.671925	lof	1.39346	2.34858	0.826772	0.971059
NAA25	0.212851	-1.13269	0.909235	0.996338	3	0.671924	lof	0.322165	1.91441	0.0542153	0.971059
ATMIN	0.212862	1.35392	1.08685	0.0792801	2	0.671901	missense	3.87258	32.5943	0.460106	0.971059
PRSS33	0.212899	-0.143009	0.114808	0.284489	5	0.671827	missense	0.866746	1.08547	0.692094	0.971059
CD1E	0.212938	0.396727	0.318521	0.409108	4	0.671746	lof	1.48695	2.77605	0.796463	0.971059
CD40	0.212954	1.38059	1.10848	0.144706	2	0.671715	lof	3.97726	34.9252	0.452927	0.971059
CAMK1	0.212961	-0.205995	0.165396	0.169549	5	0.671699	missense	0.813837	1.12545	0.588504	0.971059
RUVBL1	0.212974	-0.377117	0.302801	0.401813	5	0.671673	missense	0.685836	1.24157	0.378853	0.971059
KCNJ5	0.212997	-1.12941	0.906887	0.938747	2	0.671626	lof	0.323225	1.91189	0.0546445	0.971059
ALG6	0.213008	0.52662	0.422874	0.0910748	5	0.671605	lof	1.6932	3.87852	0.739182	0.971059
RNF166	0.213012	0.293938	0.236033	0.473269	5	0.671596	missense	1.3417	2.13094	0.844774	0.971059
PPIP5K2	0.21302	-0.317728	0.255141	0.467533	4	0.67158	missense	0.727801	1.20003	0.4414	0.971059
PASK	0.21303	0.169923	0.136454	0.877684	6	0.671559	lof	1.18521	1.54863	0.907078	0.971059
SPRED3	0.213068	-1.10928	0.890863	0.955548	2	0.671482	lof	0.329797	1.89045	0.0575345	0.971059
ARL10	0.213088	-0.726623	0.583577	0.659605	3	0.671441	lof	0.483539	1.51769	0.154057	0.971059
TADA3	0.213088	0.262667	0.210957	0.899501	5	0.671441	missense	1.30039	1.96628	0.860011	0.971059
AKR1B15	0.213097	-0.339682	0.272816	0.444382	5	0.671423	lof	0.711997	1.21536	0.417111	0.971059
H1-4	0.213124	0.882752	0.709026	0.250502	3	0.671367	missense	2.41754	9.70307	0.602337	0.971059
ALDH18A1	0.213181	-0.151476	0.121681	0.799771	6	0.671251	missense	0.859438	1.09092	0.677077	0.971059
SELENOK	0.2132	-0.831814	0.668223	0.957043	3	0.671212	lof	0.435259	1.61269	0.117475	0.971059
ANKRD61	0.213231	0.577184	0.463702	0.803628	3	0.671149	lof	1.78102	4.41956	0.717722	0.971059
HAMP	0.21325	-1.13659	0.913161	0.956657	2	0.67111	lof	0.320911	1.92169	0.0535904	0.971059
ZNF425	0.213274	-0.714823	0.574333	0.899687	3	0.671063	lof	0.489279	1.50813	0.158736	0.971059
PCDHGA11	0.213338	0.266606	0.214238	0.657919	4	0.670932	missense	1.30553	1.98677	0.857872	0.971059
STK38	0.213348	1.02207	0.821329	0.0288354	2	0.670912	lof	2.77895	13.8998	0.555586	0.971059
CCDC191	0.213372	-1.11823	0.898649	0.984738	2	0.670862	missense	0.326858	1.90241	0.0561582	0.971059
PTEN	0.213388	0.459222	0.36906	0.0255379	4	0.670829	missense	1.58284	3.26278	0.76787	0.971059
PPIL6	0.213392	-0.302856	0.243397	0.954748	5	0.670821	lof	0.738705	1.19029	0.458445	0.971059
ZNF79	0.213419	0.634812	0.510209	0.890057	2	0.670768	lof	1.88667	5.12854	0.69406	0.971059
GPLD1	0.213424	-0.144428	0.11608	0.318075	6	0.670756	missense	0.865517	1.08664	0.689392	0.971059
SATL1	0.213434	0.373927	0.300542	0.651936	2	0.670737	lof	1.45343	2.61951	0.806433	0.971059
SLC11A2	0.213454	0.188178	0.151253	0.2686	5	0.670696	missense	1.20705	1.62358	0.897378	0.971059
NYAP1	0.213591	1.05378	0.847256	0.185817	3	0.670417	lof	2.86846	15.0955	0.545067	0.971059
NAA15	0.21362	0.880646	0.708101	0.220538	3	0.670358	lof	2.41246	9.66513	0.60216	0.971059
PIK3IP1	0.213629	0.455754	0.366465	0.518589	4	0.67034	missense	1.57736	3.23499	0.769113	0.971059
CBR1	0.213631	-1.16447	0.936339	0.947952	2	0.670336	lof	0.312088	1.95571	0.0498022	0.971059
CPS1	0.213662	-0.437487	0.351803	0.927109	4	0.670272	lof	0.645657	1.28666	0.323997	0.971059
PARP14	0.213664	-0.480169	0.386127	0.959557	4	0.670269	missense	0.618679	1.31869	0.29026	0.971059
FGG	0.213671	-1.0873	0.874361	0.999684	3	0.670254	lof	0.337126	1.87096	0.0607465	0.971059
ZNF658	0.213702	0.278185	0.223721	0.509971	6	0.670191	lof	1.32073	2.04762	0.851882	0.971059
SLC25A36	0.213725	0.250574	0.201525	0.357377	5	0.670146	missense	1.28476	1.90706	0.865528	0.971059
TMOD3	0.213743	1.37232	1.10374	0.771024	2	0.670108	lof	3.94449	34.3172	0.453388	0.971059
NTF4	0.213747	-0.479924	0.386	0.709678	2	0.670099	missense	0.61883	1.31869	0.290403	0.971059
LRRC18	0.213749	2.2679	1.82406	NA	1	0.670096	lof	9.6591	344.835	0.270559	0.971059
GRIN2C	0.213753	0.364481	0.293153	0.825972	5	0.670087	lof	1.43977	2.55758	0.810503	0.971059
MYH15	0.213766	-0.0917659	0.0738097	0.0497911	6	0.670062	missense	0.912319	1.05433	0.789439	0.971059
CCNI2	0.213769	0.283062	0.227676	0.290084	5	0.670055	lof	1.32719	2.07364	0.849436	0.971059
PLAAT1	0.213859	0.328028	0.263895	0.13374	6	0.669873	lof	1.38823	2.32859	0.827616	0.971059
LAMTOR5	0.213874	1.39786	1.1246	0.154512	2	0.669841	lof	4.04654	36.6745	0.44648	0.971059
TALDO1	0.213906	-0.484017	0.389427	0.387168	4	0.669776	lof	0.616303	1.32215	0.287281	0.971059
CHKA	0.213922	1.05231	0.846687	0.235818	2	0.669744	lof	2.86425	15.0566	0.544875	0.971059
NLRP4	0.213938	0.256314	0.206237	0.486599	5	0.669713	missense	1.29216	1.93584	0.862508	0.971059
MS4A4E	0.213941	0.240243	0.193308	0.0516257	3	0.669706	lof	1.27156	1.8573	0.870541	0.971059
PPCS	0.213963	0.624263	0.502327	0.276766	4	0.669662	lof	1.86687	4.99693	0.697469	0.971059
IMP3	0.214111	-1.11084	0.894151	0.970566	2	0.669361	missense	0.329283	1.8997	0.0570758	0.971059
RALGDS	0.214151	0.474791	0.382208	0.400897	4	0.669281	missense	1.60768	3.40049	0.760076	0.971059
ZNF184	0.214192	-0.640704	0.515815	0.68665	4	0.669196	lof	0.526922	1.44816	0.191724	0.971059
CYP19A1	0.214211	-0.581669	0.468306	0.614861	5	0.669158	lof	0.558965	1.39963	0.223231	0.971059
ZNF256	0.214225	-1.1488	0.924935	NA	1	0.66913	lof	0.317017	1.94269	0.0517324	0.971059
CEP162	0.214268	0.228059	0.183635	0.332196	5	0.669042	lof	1.25616	1.80035	0.876459	0.971059
CCDC14	0.214282	0.183208	0.147525	0.837066	5	0.669015	lof	1.20106	1.60377	0.899478	0.971059
FAM3C	0.214303	0.385937	0.310784	0.675961	4	0.668971	missense	1.47099	2.70492	0.799956	0.971059
SRCIN1	0.214355	-0.702176	0.565505	NA	1	0.668866	missense	0.495506	1.50112	0.163561	0.971059
TOX2	0.214357	-0.385834	0.310737	0.395868	5	0.668862	missense	0.679883	1.25008	0.369768	0.971059
NKX2-6	0.214378	-0.174845	0.14082	0.428743	5	0.66882	missense	0.839587	1.10646	0.637085	0.971059
GTF3C2	0.2144	0.861881	0.694193	0.182465	3	0.668776	missense	2.36761	9.23037	0.607297	0.971059
NCAPG2	0.214435	-0.55649	0.448254	0.791703	3	0.668704	lof	0.573217	1.38001	0.238099	0.971059
ZFP30	0.214501	-1.06475	0.85778	NA	1	0.66857	missense	0.344815	1.85244	0.0641842	0.971059
UGT1A9	0.214576	-0.38667	0.311559	0.940538	5	0.66842	lof	0.679315	1.25105	0.368865	0.971059
RFX6	0.214595	0.758656	0.611312	0.193687	2	0.66838	lof	2.1354	7.07684	0.644348	0.971059
ZBP1	0.214663	-0.273675	0.220556	0.182242	5	0.668242	lof	0.760579	1.17189	0.493632	0.971059
SHC3	0.214708	-1.08411	0.87377	0.969276	2	0.668152	lof	0.338204	1.87476	0.0610112	0.971059
MGRN1	0.214715	0.249266	0.200907	0.729978	5	0.668139	missense	1.28308	1.90226	0.865445	0.971059
CD300LD	0.214737	2.26002	1.82165	NA	1	0.668093	missense	9.58326	340.511	0.269709	0.971059
CLN5	0.214742	0.276446	0.222827	0.940946	3	0.668084	missense	1.31844	2.04048	0.851893	0.971059
CMTM2	0.214778	-0.773676	0.623663	0.882035	3	0.66801	lof	0.461314	1.56628	0.13587	0.971059
NANOG	0.214786	-0.537681	0.433434	0.803427	4	0.667995	missense	0.584101	1.36595	0.249771	0.971059
FMO3	0.214789	-0.149868	0.120812	0.914178	6	0.667988	missense	0.860822	1.09081	0.679322	0.971059
SLC25A51	0.214864	-0.333131	0.268589	0.54904	4	0.667837	missense	0.716676	1.21325	0.423346	0.971059
HEATR5B	0.21487	0.305458	0.24628	0.25121	5	0.667825	lof	1.35725	2.19936	0.837569	0.971059
AWAT1	0.214903	0.83343	0.672014	0.815494	2	0.667758	lof	2.3012	8.58981	0.616487	0.971059
CUL4A	0.214906	-0.191751	0.154615	0.630902	5	0.667752	missense	0.825512	1.11772	0.609695	0.971059
ANKMY2	0.215051	0.221379	0.178561	0.745334	5	0.667459	missense	1.2478	1.77067	0.879325	0.971059
ANKRD29	0.215101	0.364278	0.293853	0.0108453	4	0.667358	lof	1.43947	2.56057	0.809229	0.971059
TRPS1	0.215154	0.179122	0.14451	0.381877	4	0.66725	missense	1.19617	1.58782	0.90112	0.971059
TPM3	0.215182	0.3342	0.269637	0.766292	5	0.667194	missense	1.39682	2.36952	0.82342	0.971059
PRSS12	0.215223	-0.116146	0.0937163	0.978125	6	0.667112	missense	0.890346	1.06987	0.740945	0.971059
GPRC5A	0.215231	-0.170472	0.137554	0.838849	6	0.667095	missense	0.843267	1.10421	0.643987	0.971059
PSEN2	0.215245	0.759551	0.612902	0.359725	3	0.667067	lof	2.13732	7.10528	0.642919	0.971059
GNPTAB	0.215248	-0.101614	0.0819957	0.900105	6	0.667061	missense	0.903378	1.06088	0.76926	0.971059
ASGR2	0.215258	-0.463938	0.374374	0.29907	4	0.667041	lof	0.628802	1.30975	0.301884	0.971059
HECTD4	0.215277	0.446364	0.360208	0.0973808	4	0.667002	lof	1.56262	3.16569	0.771327	0.971059
TEPSIN	0.215371	-0.215949	0.174303	0.961105	5	0.666813	missense	0.805776	1.13392	0.572591	0.971059
RAB32	0.215385	-0.753138	0.607912	0.670685	3	0.666785	lof	0.470887	1.55018	0.143038	0.971059
SORD	0.215402	-0.420072	0.339083	0.951482	3	0.666751	lof	0.656999	1.27702	0.338011	0.971059
LDHAL6B	0.21544	-1.09531	0.884211	0.97458	2	0.666673	lof	0.334435	1.89221	0.0591094	0.971059
ACSS1	0.215469	-0.482359	0.389418	0.235338	5	0.666615	lof	0.617326	1.32432	0.287763	0.971059
MRPS5	0.215485	-0.515455	0.416152	0.687605	5	0.666584	lof	0.597229	1.35013	0.264183	0.971059
SLC6A7	0.215494	0.111765	0.0902351	0.215295	6	0.666564	missense	1.11825	1.33459	0.936978	0.971059
RFXAP	0.215513	0.591572	0.477633	0.455226	4	0.666527	lof	1.80683	4.60772	0.708512	0.971059
PLCXD2	0.215524	0.455045	0.367411	0.191482	4	0.666504	lof	1.57624	3.2387	0.767144	0.971059
ARFGAP3	0.21553	0.304994	0.24626	0.0454036	5	0.666493	lof	1.35662	2.19825	0.837214	0.971059
SULT6B1	0.21554	0.385596	0.311347	0.705027	4	0.666472	lof	1.47049	2.70699	0.7988	0.971059
MCM9	0.215565	-0.409199	0.330424	0.458654	5	0.666423	lof	0.664182	1.26926	0.347556	0.971059
NMT2	0.215591	0.251722	0.203274	0.737727	5	0.66637	missense	1.28624	1.91581	0.863557	0.971059
PPM1E	0.21562	-1.1739	0.948024	0.949783	2	0.666311	missense	0.309159	1.98224	0.0482179	0.971059
PIK3AP1	0.215628	-0.562436	0.454223	0.461345	2	0.666295	lof	0.569819	1.38797	0.233935	0.971059
ITGB5	0.215644	0.541798	0.437571	0.251077	4	0.666262	lof	1.7191	4.05292	0.729175	0.971059
EVA1C	0.215693	-0.625933	0.505575	0.729738	4	0.666163	lof	0.534762	1.44051	0.198521	0.971059
PARP16	0.215729	0.453017	0.365937	0.302273	5	0.666091	lof	1.57305	3.22281	0.767805	0.971059
SETD1B	0.215747	-0.215529	0.174106	0.185564	4	0.666055	missense	0.806115	1.13396	0.573053	0.971059
CEMIP2	0.215846	-0.353479	0.285605	0.81217	4	0.665857	lof	0.70224	1.22913	0.401212	0.971059
SIGLEC12	0.215871	0.203134	0.164138	0.300015	5	0.665805	lof	1.22524	1.69019	0.888184	0.971059
CHD6	0.215885	0.109029	0.0881013	0.110262	6	0.665778	missense	1.1152	1.32539	0.938334	0.971059
IFT46	0.215919	0.883534	0.713993	0.144939	3	0.66571	lof	2.41943	9.80567	0.596967	0.971059
DLEC1	0.215931	-0.344224	0.278178	0.63772	6	0.665686	missense	0.70877	1.22263	0.41088	0.971059
APOBEC3D	0.215936	-0.328625	0.265575	0.839663	5	0.665676	missense	0.719913	1.21155	0.427777	0.971059
SRRT	0.215973	-0.682913	0.551936	0.819528	2	0.6656	lof	0.505143	1.49016	0.171237	0.971059
CD5	0.21599	-0.192114	0.155274	0.369132	3	0.665566	missense	0.825213	1.11876	0.608688	0.971059
GPANK1	0.216067	0.460433	0.372201	0.196676	5	0.665412	missense	1.58476	3.28691	0.764082	0.971059
PLXNB3	0.216069	0.30248	0.244518	0.832674	2	0.665408	missense	1.35321	2.18526	0.837969	0.971059
GFAP	0.216084	-0.446771	0.361171	0.647318	5	0.665378	lof	0.63969	1.29839	0.315163	0.971059
DKKL1	0.216109	-0.333958	0.269988	0.742885	3	0.665326	lof	0.716084	1.21558	0.421838	0.971059
DTX4	0.216111	0.288541	0.233271	0.704262	5	0.665323	missense	1.33448	2.10803	0.844787	0.971059
GNG10	0.216122	-0.759484	0.61402	0.793875	3	0.665301	lof	0.467908	1.55892	0.140442	0.971059
SLC13A1	0.216127	0.226699	0.183281	0.45889	5	0.665292	lof	1.25445	1.79666	0.875875	0.971059
RPL19	0.216199	-1.20806	0.976841	NA	1	0.665147	lof	0.298777	2.02699	0.0440395	0.971059
DZIP1	0.216289	0.343369	0.277704	0.191754	5	0.664966	lof	1.40969	2.42946	0.817969	0.971059
KMT5B	0.21629	1.32134	1.06865	0.0353569	2	0.664963	missense	3.74843	30.4441	0.461525	0.971059
ATG7	0.216303	0.269022	0.217581	0.489339	5	0.664938	lof	1.30868	2.00467	0.85433	0.971059
MPHOSPH8	0.216327	-0.40744	0.32955	0.638883	5	0.664889	missense	0.665351	1.26932	0.348765	0.971059
CD34	0.216329	0.639008	0.516851	0.874404	4	0.664886	missense	1.8946	5.21759	0.687963	0.971059
AGXT2	0.216342	-0.285387	0.230837	0.723751	5	0.664859	lof	0.751723	1.18182	0.478151	0.971059
GTF2IRD1	0.216346	-1.14252	0.924139	0.950845	2	0.664851	lof	0.319016	1.95189	0.0521397	0.971059
MAZ	0.216357	0.304513	0.246316	0.237587	4	0.664828	lof	1.35597	2.19744	0.83672	0.971059
HSPA1B	0.216411	-1.0502	0.84959	0.981008	2	0.66472	lof	0.349867	1.84965	0.0661786	0.971059
PARVB	0.216436	-0.385004	0.311477	0.91946	5	0.66467	lof	0.680448	1.25294	0.369539	0.971059
OR2T1	0.216451	-0.353212	0.285766	0.53204	2	0.664641	lof	0.702428	1.22985	0.401193	0.971059
PAQR6	0.216494	-0.467147	0.37798	0.677051	4	0.664554	missense	0.626788	1.31481	0.298798	0.971059
SLC25A44	0.216514	-0.758686	0.613898	0.875812	3	0.664515	lof	0.468281	1.55979	0.140587	0.971059
TRAP1	0.216521	0.0864153	0.0699248	0.282412	6	0.6645	missense	1.09026	1.25041	0.950623	0.971059
SGTA	0.216712	-1.07159	0.867464	0.999598	3	0.664117	missense	0.342462	1.87505	0.0625478	0.971059
KIF19	0.216748	0.113112	0.0915722	0.0135746	6	0.664045	missense	1.11976	1.3399	0.935785	0.971059
SERF2	0.216784	-0.555155	0.449472	0.0313584	2	0.663973	lof	0.573984	1.38515	0.237849	0.971059
ZNF615	0.216805	0.828579	0.670877	0.947315	2	0.663931	lof	2.29006	8.52921	0.614873	0.971059
ACTRT1	0.21681	-0.39244	0.317751	0.299683	2	0.663921	missense	0.675407	1.25904	0.362319	0.971059
GLB1	0.216817	-0.480017	0.388666	0.619126	4	0.663906	lof	0.618773	1.32547	0.288863	0.971059
ZNF3	0.216829	0.677298	0.548418	0.921886	2	0.663882	missense	1.96855	5.76726	0.67193	0.971059
KLHL34	0.216862	0.319576	0.258783	0.331362	2	0.663817	missense	1.37654	2.28597	0.828913	0.971059
TBXAS1	0.21689	-0.111799	0.0905369	0.398972	6	0.663761	missense	0.894224	1.06786	0.748824	0.971059
RNF175	0.216914	0.225737	0.182816	0.926076	5	0.663713	lof	1.25325	1.7933	0.875831	0.971059
SOX7	0.216951	-0.205668	0.166576	0.764789	6	0.663639	missense	0.814103	1.12842	0.587337	0.971059
HERC2	0.216973	0.396207	0.320915	0.0136327	5	0.663595	lof	1.48618	2.78765	0.792324	0.971059
CA5A	0.216988	0.591627	0.479214	0.890042	5	0.663564	lof	1.80693	4.62228	0.706358	0.971059
NLRX1	0.21699	0.189545	0.153531	0.454472	5	0.66356	lof	1.2087	1.63308	0.894602	0.971059
CEP112	0.217045	-0.267974	0.217084	0.746398	5	0.66345	lof	0.764928	1.17059	0.499844	0.971059
IL5RA	0.217063	0.292235	0.236747	0.0840391	5	0.663414	missense	1.33942	2.13029	0.842156	0.971059
PAK6	0.217064	-0.630849	0.511068	0.797571	3	0.663413	lof	0.53214	1.44896	0.195432	0.971059
TAF1L	0.217078	-1.1125	0.901293	0.960011	2	0.663384	missense	0.328737	1.92329	0.0561892	0.971059
LRP1B	0.217116	0.0484931	0.0392901	0.368644	6	0.663308	missense	1.04969	1.13372	0.971887	0.971059
SYCE1	0.217151	0.301303	0.24414	0.704798	4	0.663239	lof	1.35162	2.18107	0.837603	0.971059
IER2	0.217151	2.23509	1.81105	NA	1	0.663238	missense	9.34733	325.303	0.268589	0.971059
MUC4	0.217175	-0.293852	0.238116	0.301144	4	0.663189	missense	0.745387	1.18869	0.467405	0.971059
PRR5	0.217203	-0.319124	0.258609	0.658058	4	0.663134	missense	0.726785	1.20653	0.437798	0.971059
VSTM2B	0.21723	-0.511952	0.414896	0.857889	3	0.663081	missense	0.599324	1.35154	0.265763	0.971059
ZNF684	0.217297	0.597897	0.484619	0.196084	2	0.662945	lof	1.81829	4.70088	0.703311	0.971059
ENTR1	0.217334	-1.10372	0.894678	0.997747	3	0.662873	missense	0.331635	1.91525	0.0574243	0.971059
BBX	0.217365	0.294953	0.239106	0.942971	4	0.66281	lof	1.34306	2.14599	0.840553	0.971059
PNISR	0.217367	0.761407	0.617244	0.249948	4	0.662805	lof	2.14129	7.17933	0.638654	0.971059
ANKFY1	0.217376	-1.08869	0.882578	0.973618	2	0.662789	lof	0.336657	1.89868	0.0596928	0.971059
ARHGEF17	0.217398	-0.39926	0.323687	0.9281	5	0.662743	lof	0.670816	1.26512	0.355693	0.971059
NR0B1	0.217413	0.269354	0.218377	0.804302	2	0.662715	missense	1.30912	2.00847	0.853282	0.971059
ALAS1	0.217447	-0.506852	0.410957	0.17828	2	0.662647	lof	0.602389	1.348	0.269193	0.971059
SHROOM2	0.217482	0.52545	0.426068	0.905434	2	0.662578	missense	1.69122	3.89831	0.733708	0.971059
TRAP1	0.217518	-0.184318	0.149469	0.100472	5	0.662504	lof	0.831672	1.11476	0.620471	0.971059
PNPLA5	0.217528	-0.237643	0.192715	0.310861	4	0.662484	lof	0.788484	1.15037	0.540444	0.971059
SLC6A19	0.217542	0.215104	0.174443	0.0797523	5	0.662457	lof	1.23999	1.74545	0.880906	0.971059
SLCO3A1	0.217558	-0.335057	0.27173	0.380983	4	0.662425	missense	0.715298	1.2184	0.419938	0.971059
RNF225	0.217574	0.396746	0.321772	0.978517	2	0.662392	missense	1.48698	2.79384	0.79142	0.971059
ADD3	0.217611	-0.429522	0.348382	0.81426	4	0.662319	lof	0.65082	1.28828	0.328785	0.971059
ODAD4	0.217637	0.338469	0.274545	0.396382	5	0.662267	lof	1.4028	2.40266	0.819026	0.971059
MED12L	0.217662	0.865367	0.70197	0.930617	3	0.662217	lof	2.37588	9.40488	0.600199	0.971059
EML3	0.217689	-0.439265	0.356345	0.62432	4	0.662164	lof	0.64451	1.29585	0.320555	0.971059
KIN	0.217767	-0.354884	0.287941	0.819817	6	0.662008	lof	0.701255	1.23304	0.398818	0.971059
LBH	0.217771	1.10086	0.893206	NA	1	0.661999	lof	3.00674	17.3144	0.522135	0.971059
ADAM32	0.217772	0.265369	0.215314	0.832437	5	0.661997	lof	1.30391	1.98851	0.855006	0.971059
CPSF4L	0.217777	-0.564179	0.457766	0.141901	4	0.661988	missense	0.568827	1.39521	0.231911	0.971059
BDKRB2	0.217781	-0.348693	0.282927	0.477972	4	0.661979	missense	0.705609	1.22856	0.405258	0.971059
RBBP8	0.21779	-0.217926	0.176827	0.389352	4	0.661961	missense	0.804185	1.1373	0.56864	0.971059
AQP2	0.217867	0.479432	0.38908	0.728056	5	0.661809	lof	1.61516	3.46263	0.753396	0.971059
PTAR1	0.217899	0.813026	0.659853	0.0131899	2	0.661744	lof	2.25472	8.21809	0.618607	0.971059
COMMD7	0.217904	0.614932	0.499084	0.536576	4	0.661736	lof	1.84953	4.91916	0.695397	0.971059
SULT1C4	0.217913	0.299133	0.242784	0.3845	5	0.661718	missense	1.34869	2.17057	0.838012	0.971059
ARIH2	0.21794	1.39131	1.12929	NA	1	0.661662	lof	4.02011	36.7712	0.43951	0.971059
CCDC3	0.217953	0.487078	0.395359	0.0734766	5	0.661636	lof	1.62755	3.53241	0.749892	0.971059
KCNJ13	0.218016	-0.788591	0.640183	0.668131	3	0.661512	lof	0.454485	1.59387	0.129594	0.971059
PCSK6	0.218064	0.197596	0.160427	0.696722	4	0.661415	missense	1.21847	1.66868	0.889727	0.971059
TBC1D21	0.218101	2.25859	1.83388	NA	1	0.661342	missense	9.56957	348.273	0.262945	0.971059
NRM	0.218118	0.76708	0.622858	0.264871	3	0.661309	missense	2.15347	7.30005	0.635259	0.971059
S100A10	0.218156	1.39267	1.13092	0.20527	2	0.661233	missense	4.02557	36.939	0.438702	0.971059
SAMD12	0.218173	-1.19478	0.970264	0.931696	2	0.661199	lof	0.30277	2.02776	0.0452072	0.971059
H3C7	0.218206	-1.24595	1.01188	NA	1	0.661133	missense	0.287669	2.09038	0.0395876	0.971059
TMPRSS9	0.218213	0.222721	0.180883	0.216223	5	0.66112	lof	1.24947	1.78114	0.876507	0.971059
DSC1	0.218216	0.279186	0.226743	0.572939	4	0.661113	lof	1.32205	2.06185	0.847698	0.971059
OR5H2	0.21823	2.22757	1.8092	NA	1	0.661087	missense	9.27733	321.694	0.267549	0.971059
AGER	0.218244	0.297016	0.241239	0.543103	5	0.661057	missense	1.34584	2.15943	0.838775	0.971059
TEC	0.218288	0.389278	0.316205	0.280076	4	0.66097	lof	1.47591	2.74297	0.794149	0.971059
MLXIP	0.218351	-0.287582	0.233631	0.594527	5	0.660845	missense	0.750075	1.1857	0.474498	0.971059
C12orf4	0.218364	0.26366	0.214203	0.443374	5	0.660819	missense	1.30169	1.98079	0.855408	0.971059
TENM1	0.21839	-0.145293	0.118046	0.573612	2	0.660768	missense	0.864769	1.08989	0.686147	0.971059
CPNE6	0.218425	0.607552	0.493653	0.606509	3	0.660698	missense	1.83593	4.83128	0.697671	0.971059
PEX1	0.218443	-0.25161	0.204448	0.585762	5	0.660661	lof	0.777548	1.1608	0.520831	0.971059
ZNF570	0.218495	-1.24823	1.01438	NA	1	0.660559	lof	0.287012	2.09582	0.0393049	0.971059
FUOM	0.218503	0.432605	0.351563	0.354675	4	0.660543	lof	1.54127	3.06997	0.773787	0.971059
YIPF7	0.21853	0.328769	0.267195	0.0733722	3	0.660488	missense	1.38926	2.34543	0.82289	0.971059
CEP68	0.218539	0.401526	0.326332	0.829728	4	0.66047	lof	1.4941	2.83243	0.788136	0.971059
NYAP2	0.218554	-1.06683	0.867076	NA	1	0.660441	missense	0.344096	1.88256	0.062894	0.971059
URM1	0.218586	0.311619	0.253288	0.931722	4	0.660377	missense	1.36563	2.24356	0.831249	0.971059
SPATA21	0.2186	0.330893	0.268961	0.128187	5	0.660351	lof	1.39221	2.35857	0.821789	0.971059
SLAIN2	0.218602	0.343293	0.279043	0.841448	4	0.660346	missense	1.40958	2.43566	0.815764	0.971059
DNAH5	0.218734	-0.0554208	0.0450611	0.263213	6	0.660085	missense	0.946087	1.03345	0.866112	0.971059
SPAG4	0.21875	0.523106	0.425338	0.492385	3	0.660052	missense	1.68726	3.88362	0.733039	0.971059
MRPL57	0.218837	-1.13758	0.925146	NA	1	0.659878	missense	0.320593	1.96542	0.0522942	0.971059
PRELID1	0.218855	2.2143	1.80086	NA	1	0.659844	lof	9.15502	312.309	0.26837	0.971059
IQCB1	0.218868	0.22622	0.183987	0.0181927	5	0.659818	lof	1.25385	1.79829	0.874245	0.971059
PDGFD	0.218903	0.541713	0.440614	0.176218	4	0.659749	lof	1.71895	4.07681	0.724778	0.971059
DCLRE1C	0.21893	0.262722	0.213703	0.600992	5	0.659694	lof	1.30046	1.977	0.855442	0.971059
KBTBD3	0.218937	0.249032	0.20257	0.607551	6	0.659681	missense	1.28278	1.90803	0.862426	0.971059
ZNF181	0.218949	0.419399	0.341162	0.839752	2	0.659657	lof	1.52105	2.96856	0.779364	0.971059
IRAG1	0.219051	0.428433	0.348587	0.605371	5	0.659455	lof	1.53485	3.03941	0.775073	0.971059
CHERP	0.219105	0.512719	0.417214	0.129181	5	0.659348	missense	1.66983	3.78278	0.737108	0.971059
CLDN9	0.219143	0.131291	0.106844	0.667814	6	0.659273	missense	1.1403	1.40594	0.92485	0.971059
FCN3	0.21925	0.447634	0.364367	0.730738	5	0.659059	lof	1.56461	3.19566	0.766036	0.971059
CCDC39	0.219318	0.219865	0.178993	0.572411	5	0.658926	lof	1.24591	1.76949	0.877252	0.971059
GSAP	0.219394	-1.09132	0.888595	0.970045	2	0.658775	missense	0.335773	1.91617	0.0588381	0.971059
C4BPA	0.219413	0.665963	0.542275	0.195928	3	0.658738	lof	1.94636	5.63401	0.672404	0.971059
CHID1	0.21944	0.369084	0.300552	0.556926	5	0.658685	lof	1.44641	2.60691	0.80252	0.971059
IRAG2	0.21944	-0.265869	0.216502	0.399755	5	0.658684	lof	0.76654	1.17172	0.501469	0.971059
ATG14	0.219501	-0.506587	0.412579	0.454312	3	0.658563	missense	0.602549	1.35265	0.26841	0.971059
HBD	0.219529	0.216242	0.176124	0.442369	6	0.658508	missense	1.2414	1.7532	0.879008	0.971059
HRH4	0.219551	0.254715	0.207469	0.0387889	5	0.658464	missense	1.29009	1.93741	0.859053	0.971059
MOB2	0.219664	0.671818	0.547341	0.27182	4	0.658241	missense	1.95779	5.72365	0.66967	0.971059
UTP4	0.219737	-0.508617	0.414444	0.251169	3	0.658097	missense	0.601327	1.35485	0.266888	0.971059
HECW1	0.219814	-0.743709	0.606109	0.644474	3	0.657945	lof	0.475347	1.55934	0.144904	0.971059
C12orf42	0.219976	0.333404	0.271814	0.0303389	4	0.657624	lof	1.39571	2.37776	0.819263	0.971059
OR11H1	0.219996	0.310094	0.25282	0.659509	3	0.657585	lof	1.36355	2.23809	0.830744	0.971059
CNMD	0.220056	0.24982	0.203705	0.103977	5	0.657467	missense	1.28379	1.91379	0.861188	0.971059
GPR32	0.220087	0.596656	0.486552	0.130266	3	0.657405	missense	1.81604	4.71287	0.699783	0.971059
MN1	0.220127	-1.06226	0.866306	NA	1	0.657326	lof	0.345675	1.88835	0.063278	0.971059
CFH	0.220153	-0.14468	0.117998	0.46379	5	0.657275	missense	0.865299	1.09046	0.686632	0.971059
SLC44A1	0.220162	0.646206	0.527043	0.121094	4	0.657257	lof	1.90829	5.36133	0.679228	0.971059
CUX2	0.2202	-0.304255	0.248169	0.0163787	5	0.657183	missense	0.737673	1.1998	0.453542	0.971059
PHPT1	0.220243	-0.805599	0.657158	0.644761	3	0.657098	missense	0.44682	1.62001	0.123239	0.971059
CHL1	0.220343	0.45738	0.373184	0.388672	5	0.6569	lof	1.57993	3.2832	0.760286	0.971059
SIN3A	0.220381	0.408165	0.333056	0.680951	4	0.656826	missense	1.50405	2.88912	0.782999	0.971059
ZNF622	0.220394	0.738878	0.602928	0.0731003	3	0.656801	lof	2.09358	6.82517	0.642196	0.971059
NCOR1	0.220398	0.576252	0.470229	0.579365	4	0.656793	lof	1.77936	4.47229	0.70794	0.971059
MOB3C	0.220415	-1.09357	0.8924	0.980938	2	0.656758	lof	0.335019	1.92617	0.0582696	0.971059
BFAR	0.220459	0.332313	0.271208	0.871046	4	0.656672	missense	1.39419	2.37235	0.819342	0.971059
TEPP	0.22051	-0.641444	0.523554	0.476564	4	0.656572	lof	0.526531	1.4692	0.188698	0.971059
GINS3	0.22051	-0.508763	0.415258	0.686661	3	0.656571	lof	0.601239	1.35682	0.266423	0.971059
POLR2D	0.220521	0.529069	0.431842	0.471504	4	0.65655	missense	1.69735	3.95697	0.728082	0.971059
CFHR1	0.220541	-0.649311	0.53001	NA	2	0.65651	missense	0.522406	1.47626	0.184865	0.971059
REXO5	0.220546	-0.420199	0.342997	0.875949	3	0.656502	missense	0.656916	1.28669	0.335386	0.971059
BYSL	0.22055	0.200575	0.163726	0.0278444	6	0.656492	missense	1.22211	1.68452	0.88663	0.971059
SLC66A3	0.220648	0.261229	0.213282	0.0113543	6	0.656299	lof	1.29852	1.97242	0.854872	0.971059
RDH5	0.220656	-0.164523	0.134328	0.825048	6	0.656284	missense	0.848299	1.1038	0.651939	0.971059
CUEDC2	0.220695	0.404215	0.330058	0.608165	4	0.656207	missense	1.49813	2.86088	0.784509	0.971059
GLDC	0.220727	0.0646321	0.0527782	0.403227	6	0.656145	missense	1.06677	1.18303	0.96193	0.971059
ACTR1A	0.220733	-0.253427	0.206949	0.469925	6	0.656133	missense	0.776137	1.16439	0.517344	0.971059
TENT4B	0.220765	2.21549	1.80931	NA	1	0.65607	lof	9.1659	317.898	0.264279	0.971059
CLINT1	0.220773	-0.722828	0.590317	0.632443	2	0.656053	missense	0.485378	1.54372	0.152613	0.971059
DUSP5	0.220834	1.02835	0.839942	0.350274	2	0.655934	lof	2.79645	14.5071	0.539057	0.971059
AOAH	0.220842	-0.272133	0.222278	0.81659	3	0.655918	missense	0.761753	1.17766	0.492728	0.971059
KLHDC7B	0.220914	-0.354704	0.289767	0.881268	2	0.655778	missense	0.701381	1.23768	0.397466	0.971059
MUL1	0.220995	0.580734	0.474499	0.911597	4	0.655618	lof	1.78735	4.53014	0.705192	0.971059
PWWP2B	0.221002	2.20724	1.8035	NA	1	0.655604	lof	9.09062	311.717	0.26511	0.971059
ALPI	0.221046	0.105908	0.0865435	0.203287	6	0.655517	missense	1.11172	1.31723	0.93827	0.971059
FAH	0.221064	-0.131098	0.107132	0.0642877	6	0.655482	missense	0.877132	1.08208	0.711004	0.971059
CLEC12A	0.221065	0.850345	0.694895	0.623502	2	0.655481	missense	2.34045	9.13707	0.599506	0.971059
DEFB105A	0.221184	1.3466	1.10071	NA	1	0.655247	lof	3.84433	33.2481	0.444502	0.971059
NOA1	0.221209	-0.370566	0.302919	0.773503	5	0.655197	lof	0.690343	1.25001	0.381255	0.971059
MCF2L	0.221219	-0.322133	0.263332	0.644425	5	0.655178	lof	0.724602	1.21409	0.43246	0.971059
UTP20	0.221224	-0.140504	0.114859	0.474198	6	0.655169	missense	0.86892	1.0883	0.693761	0.971059
HYOU1	0.221244	-0.66087	0.540268	0.71667	2	0.655128	missense	0.516402	1.48893	0.179103	0.971059
PLEKHS1	0.221261	0.337099	0.275592	0.730038	5	0.655096	lof	1.40088	2.4043	0.816229	0.971059
ANXA2	0.221286	-0.638511	0.522037	0.937186	3	0.655046	lof	0.528078	1.46914	0.189816	0.971059
OR51G1	0.221314	-1.31569	1.07576	NA	1	0.654991	missense	0.268288	2.20955	0.0325761	0.971059
ERVW-1	0.221321	-0.445404	0.364183	0.564567	2	0.654978	lof	0.640565	1.30786	0.313736	0.971059
DHFR	0.221382	-1.13042	0.924405	0.95836	2	0.654859	lof	0.322897	1.97667	0.0527466	0.971059
PTAFR	0.221392	-0.543301	0.444296	0.834288	4	0.654838	missense	0.580828	1.38752	0.243139	0.971059
ARHGEF26	0.221404	0.365473	0.298881	0.0925386	5	0.654815	lof	1.44119	2.58902	0.802251	0.971059
GLOD5	0.221517	-0.848849	0.694353	NA	1	0.654593	missense	0.427907	1.66876	0.109725	0.971059
GLIPR1L2	0.221528	-0.303021	0.247874	0.199337	5	0.654572	lof	0.738584	1.20059	0.454365	0.971059
MRNIP	0.221538	-0.29718	0.243103	0.711561	5	0.654551	lof	0.74291	1.19638	0.461321	0.971059
BRD9	0.221551	-0.451635	0.369462	0.575449	4	0.654526	missense	0.636587	1.31326	0.308578	0.971059
ERC1	0.221617	-0.555173	0.454226	0.710881	4	0.654398	lof	0.573973	1.39809	0.235639	0.971059
VPS45	0.221622	-0.557137	0.455838	0.758233	4	0.654387	lof	0.572847	1.39977	0.234435	0.971059
VNN2	0.221622	0.220146	0.180119	0.497798	5	0.654386	lof	1.24626	1.7739	0.875564	0.971059
MAP2K2	0.221647	1.00819	0.824921	0.0403994	2	0.654338	lof	2.74063	13.805	0.54408	0.971059
SSTR2	0.221664	-0.292881	0.23965	0.205136	5	0.654306	missense	0.746111	1.19343	0.466454	0.971059
SCAP	0.221668	-0.500578	0.409603	0.731359	4	0.654296	lof	0.60618	1.35289	0.271607	0.971059
PARP14	0.221711	-0.254748	0.208469	0.857524	4	0.654213	lof	0.775112	1.16632	0.515124	0.971059
KRT33A	0.221735	0.375146	0.307011	0.754125	5	0.654166	lof	1.4552	2.65618	0.797243	0.971059
PDPK1	0.221818	0.45813	0.374991	0.559392	3	0.654004	lof	1.58111	3.29733	0.758166	0.971059
EVI2A	0.221833	-0.793229	0.6493	0.76985	2	0.653974	missense	0.452382	1.6151	0.12671	0.971059
CLUL1	0.221875	-1.07716	0.881793	0.985157	2	0.653891	missense	0.340561	1.91775	0.0604781	0.971059
BUB3	0.221876	2.22596	1.82223	NA	1	0.653891	lof	9.26238	329.487	0.260379	0.971059
SRSF4	0.221899	1.33798	1.09536	0.128076	2	0.653845	lof	3.81133	32.6187	0.445334	0.971059
OLFML2A	0.221915	-0.106541	0.0872248	0.291473	6	0.653814	missense	0.898938	1.06654	0.757674	0.971059
HMGCL	0.221949	-0.484129	0.396384	0.538255	4	0.653748	lof	0.616234	1.34015	0.283358	0.971059
RP9	0.221977	0.993157	0.813204	0.0282431	2	0.653692	lof	2.69974	13.2903	0.548415	0.971059
DMKN	0.222012	0.305856	0.250456	0.178263	5	0.653624	lof	1.35779	2.21832	0.831073	0.971059
MAGI3	0.222038	-0.625532	0.512259	0.518742	4	0.653572	lof	0.534977	1.46009	0.196016	0.971059
LAPTM4A	0.222042	-0.499638	0.409165	0.793067	5	0.653565	missense	0.60675	1.353	0.272096	0.971059
BIVM	0.222056	0.387057	0.316979	0.721576	4	0.653537	missense	1.47264	2.74104	0.791186	0.971059
CD6	0.222065	-1.10423	0.904322	0.959966	2	0.653519	missense	0.331467	1.95081	0.0563205	0.971059
ZNF311	0.222071	0.663307	0.543232	0.17342	3	0.653507	lof	1.9412	5.62962	0.669364	0.971059
FBXO41	0.222162	0.586304	0.480262	0.186945	3	0.65333	missense	1.79733	4.60719	0.701166	0.971059
POLR2J	0.222247	0.604038	0.49488	0.14264	3	0.653164	lof	1.82949	4.82593	0.693554	0.971059
CATIP	0.222257	-1.04907	0.859511	0.985251	2	0.653144	missense	0.350262	1.88809	0.0649774	0.971059
METTL2B	0.22226	0.266168	0.218074	0.409901	6	0.653139	lof	1.30495	2.00089	0.851074	0.971059
GRIN3B	0.222284	-0.132358	0.108448	0.123077	6	0.653092	missense	0.876027	1.0835	0.70828	0.971059
RXRG	0.222304	0.230748	0.189072	0.593376	5	0.653052	missense	1.25954	1.82454	0.869503	0.971059
KIF5B	0.222311	0.557934	0.457171	0.755583	4	0.653039	lof	1.74706	4.28015	0.713109	0.971059
FTCD	0.222329	0.223347	0.183018	0.459768	5	0.653004	lof	1.25025	1.78973	0.873395	0.971059
HNRNPF	0.222373	-1.05221	0.862295	NA	1	0.652918	lof	0.349166	1.89248	0.0644215	0.971059
MGAT4A	0.22246	0.562169	0.46079	0.498255	3	0.652748	lof	1.75447	4.32892	0.711074	0.971059
MICALL2	0.222609	-0.238528	0.195576	0.151542	5	0.652458	lof	0.787787	1.15581	0.536947	0.971059
ZNF823	0.222638	1.25938	1.03267	NA	1	0.652401	lof	3.52325	26.6667	0.465498	0.971059
ACP3	0.222644	-0.324917	0.266429	0.723391	5	0.652389	lof	0.722587	1.21809	0.428649	0.971059
DSC2	0.222648	0.171299	0.140465	0.0886056	5	0.652382	missense	1.18685	1.56301	0.901215	0.971059
MAP3K5	0.222683	-0.644723	0.528711	0.80603	3	0.652313	lof	0.524808	1.47927	0.186189	0.971059
PLXNB3	0.222687	-0.567046	0.465015	0.324806	2	0.652305	lof	0.567199	1.41112	0.227985	0.971059
F3	0.222694	0.144256	0.118301	0.647921	5	0.652291	missense	1.15518	1.45663	0.916114	0.971059
MCU	0.222714	-0.431985	0.354277	0.746231	4	0.652253	missense	0.649219	1.30004	0.324209	0.971059
SVBP	0.222717	2.20687	1.8099	NA	1	0.652247	lof	9.08725	315.535	0.261708	0.971059
ZNF804B	0.222719	-0.392526	0.321919	0.400212	5	0.652243	missense	0.675349	1.26926	0.35934	0.971059
NME7	0.222763	-0.273048	0.223954	0.817624	5	0.652158	lof	0.761056	1.18046	0.490662	0.971059
SLC1A2	0.222908	0.312415	0.256323	0.75911	5	0.651875	missense	1.36672	2.25874	0.826977	0.971059
LRRC9	0.222935	-0.149621	0.122765	0.813267	2	0.651821	lof	0.861034	1.09527	0.676894	0.971059
CCDC168	0.222936	-1.10475	0.906454	0.955477	2	0.65182	lof	0.331294	1.95796	0.0560564	0.971059
FDX1	0.222975	1.03095	0.84597	0.65192	2	0.651745	lof	2.80372	14.7176	0.53411	0.971059
GARIN6	0.222979	-0.289005	0.237152	0.440333	5	0.651736	lof	0.749009	1.19222	0.470564	0.971059
KRT19	0.22298	-0.128356	0.105327	0.332232	6	0.651735	missense	0.87954	1.08121	0.715483	0.971059
COG8	0.223029	-0.387831	0.318283	0.537768	6	0.651638	lof	0.678527	1.26618	0.363613	0.971059
NFATC4	0.22303	0.555076	0.455536	0.563108	3	0.651638	lof	1.74207	4.25428	0.713356	0.971059
LRTM1	0.22308	-0.430246	0.35313	0.742232	5	0.65154	missense	0.650349	1.29938	0.325504	0.971059
DCN	0.223091	1.3349	1.09566	0.0869425	2	0.651519	lof	3.7996	32.5372	0.443706	0.971059
UEVLD	0.223091	0.213313	0.175084	0.264765	5	0.651517	lof	1.23777	1.74452	0.878226	0.971059
RAI1	0.223101	0.423452	0.34757	0.395172	5	0.651498	missense	1.52723	3.01829	0.772761	0.971059
DNAJA1	0.223104	-1.11196	0.912703	0.952927	2	0.651493	lof	0.328913	1.96784	0.054976	0.971059
WNT2B	0.223151	0.55899	0.458869	0.862367	3	0.651401	lof	1.74891	4.29896	0.711491	0.971059
WASF3	0.223158	-0.271565	0.222928	0.613704	5	0.651387	missense	0.762186	1.17983	0.49238	0.971059
RIPOR2	0.223204	0.374077	0.307111	0.529063	5	0.651297	lof	1.45365	2.65386	0.796235	0.971059
MARCHF4	0.223205	0.550968	0.452336	0.0454955	4	0.651296	missense	1.73493	4.21036	0.714901	0.971059
KCNJ10	0.223222	-0.229903	0.188754	0.645491	4	0.651262	missense	0.79461	1.15034	0.548887	0.971059
KCNQ5	0.223226	0.996583	0.818216	0.0361405	2	0.651255	lof	2.70901	13.4676	0.544918	0.971059
THAP6	0.223305	0.259862	0.213389	0.0829233	6	0.651101	missense	1.29675	1.97014	0.853525	0.971059
COL6A2	0.223332	0.316305	0.259752	0.892781	5	0.65105	lof	1.37205	2.28284	0.824639	0.971059
SLC7A1	0.223358	-0.202986	0.166704	0.817529	5	0.650998	missense	0.816289	1.13174	0.588766	0.971059
KCNA7	0.223372	-0.506812	0.416235	0.228187	4	0.650971	lof	0.602413	1.36207	0.266433	0.971059
CALHM4	0.223381	-0.471339	0.387109	0.332677	2	0.650953	missense	0.624166	1.33295	0.292271	0.971059
GABRG2	0.22341	-0.56397	0.463216	0.959218	2	0.650897	missense	0.568946	1.41048	0.229495	0.971059
COQ9	0.223421	-0.202653	0.166453	0.178223	5	0.650876	missense	0.816562	1.13156	0.589253	0.971059
GPD1	0.223482	0.524278	0.430682	0.154656	4	0.650757	lof	1.68924	3.92912	0.726252	0.971059
RBPMS	0.223499	2.18766	1.79718	NA	1	0.650724	lof	8.91436	301.912	0.263209	0.971059
CEP104	0.223505	0.242043	0.198842	0.562738	5	0.650713	lof	1.27385	1.88094	0.862701	0.971059
TANC1	0.223535	0.417624	0.343107	0.680636	5	0.650654	lof	1.51835	2.97461	0.77502	0.971059
SPNS2	0.223564	0.849905	0.6983	0.900283	3	0.650597	lof	2.33942	9.1942	0.595256	0.971059
SCLY	0.223571	0.144621	0.118826	0.0256061	6	0.650584	missense	1.1556	1.45866	0.915507	0.971059
CDKL2	0.223575	-0.312168	0.25649	0.474717	5	0.650577	missense	0.731858	1.20992	0.442689	0.971059
C1orf54	0.22358	-1.1421	0.938409	0.939967	2	0.650566	lof	0.319147	2.00808	0.0507226	0.971059
OTOP3	0.223585	0.354783	0.291511	0.930895	5	0.650557	lof	1.42587	2.52475	0.80527	0.971059
PRAP1	0.223593	1.36344	1.12031	NA	1	0.650541	lof	3.90964	35.1367	0.435023	0.971059
PRODH2	0.223626	-0.249299	0.204857	0.851685	5	0.650477	missense	0.779347	1.16442	0.521619	0.971059
CHCHD3	0.22369	-0.586502	0.482014	0.896861	4	0.650354	lof	0.556269	1.43082	0.216265	0.971059
HTR3A	0.223751	0.116032	0.0953727	0.538035	6	0.650235	missense	1.12303	1.35386	0.931556	0.971059
PENK	0.223758	0.399414	0.328304	0.0961824	4	0.650222	missense	1.49095	2.8374	0.783439	0.971059
FAM90A10	0.22377	1.21874	1.00179	NA	1	0.650197	lof	3.38292	24.1008	0.474845	0.971059
PSPN	0.223804	-0.562893	0.462725	0.787557	3	0.650132	lof	0.569559	1.41065	0.229964	0.971059
C2CD5	0.223832	0.256678	0.211014	0.895026	6	0.650078	lof	1.29263	1.95476	0.854781	0.971059
TAX1BP3	0.223833	-1.07333	0.882384	0.982304	2	0.650076	missense	0.341868	1.92734	0.0606397	0.971059
PROM2	0.223833	0.332581	0.273414	0.610833	5	0.650075	missense	1.39456	2.38327	0.816024	0.971059
COL2A1	0.223834	-1.1079	0.910803	0.960135	2	0.650074	lof	0.330252	1.96851	0.0554058	0.971059
STYXL2	0.223852	0.275793	0.226738	0.872107	5	0.650039	missense	1.31757	2.05484	0.844835	0.971059
TMEM41B	0.223853	-0.680081	0.559118	0.568103	3	0.650037	missense	0.506576	1.51557	0.169322	0.971059
SLC38A4	0.223884	0.526689	0.433037	0.182488	4	0.649978	missense	1.69332	3.95682	0.724651	0.971059
UGT2B10	0.223945	1.33334	1.09641	0.749293	2	0.649858	missense	3.7937	32.5344	0.442369	0.971059
LARP6	0.223967	0.665107	0.546942	0.229035	4	0.649816	missense	1.9447	5.68091	0.665712	0.971059
CUZD1	0.223987	0.470922	0.387273	0.658024	3	0.649777	lof	1.60147	3.42115	0.749662	0.971059
MESD	0.224036	-1.13333	0.932114	0.964097	2	0.649682	lof	0.321961	2.00094	0.051805	0.971059
ERVV-2	0.224066	0.655843	0.539439	NA	1	0.649624	missense	1.92677	5.54638	0.669344	0.971059
GPR75	0.224133	-0.451357	0.371301	0.318065	4	0.649493	lof	0.636763	1.31837	0.307553	0.971059
HNRNPUL2	0.224156	-1.08458	0.89225	0.999581	3	0.64945	lof	0.338045	1.943	0.0588134	0.971059
TBC1D3	0.224249	-0.278468	0.229134	0.98531	2	0.649269	lof	0.756943	1.18606	0.483081	0.971059
STAMBPL1	0.224326	-0.345103	0.284011	0.256358	4	0.64912	missense	0.708147	1.2356	0.405852	0.971059
L3MBTL3	0.22433	0.257502	0.211919	0.0909657	5	0.649114	missense	1.29369	1.95984	0.85397	0.971059
CLPX	0.224427	-1.11124	0.914723	0.952105	2	0.648924	lof	0.32915	1.97707	0.0547982	0.971059
SLC15A1	0.224431	-0.312434	0.257184	0.112105	5	0.648917	lof	0.731664	1.21124	0.44197	0.971059
OR10A3	0.224444	-1.06642	0.877862	NA	1	0.648893	missense	0.344237	1.92357	0.0616037	0.971059
TGFBRAP1	0.224457	-1.1089	0.91285	0.997729	3	0.648868	lof	0.329923	1.97445	0.0551288	0.971059
TCHH	0.224507	-0.419241	0.345159	0.541917	4	0.648771	lof	0.657545	1.2934	0.334288	0.971059
RYR1	0.224523	-0.158628	0.130602	0.820949	5	0.648738	lof	0.853314	1.10225	0.6606	0.971059
HINT1	0.224526	0.262817	0.216385	0.690986	5	0.648733	missense	1.30059	1.98761	0.851038	0.971059
UBXN6	0.224542	0.268361	0.220957	0.20671	4	0.648703	missense	1.30782	2.01665	0.848135	0.971059
ADGRB1	0.224549	-0.435793	0.358819	0.249292	3	0.648689	missense	0.646751	1.30668	0.320114	0.971059
DYNLT4	0.224575	-0.343537	0.282874	0.670992	3	0.648639	missense	0.709257	1.23478	0.407396	0.971059
SRRM3	0.22458	-0.740034	0.609362	0.887233	3	0.64863	lof	0.477098	1.57509	0.144513	0.971059
OR2D3	0.224584	-1.09735	0.90359	0.975638	2	0.648621	missense	0.333756	1.96146	0.0567906	0.971059
POLA2	0.224612	0.380903	0.313666	0.143095	4	0.648568	missense	1.46361	2.70659	0.791454	0.971059
ZBTB9	0.224614	-1.20857	0.995236	0.93491	2	0.648564	missense	0.298625	2.10033	0.0424586	0.971059
C2CD2L	0.224667	0.672469	0.553832	0.162702	4	0.648461	lof	1.95907	5.8007	0.661635	0.971059
CYP4F22	0.224715	0.388831	0.320267	0.553315	4	0.648367	lof	1.47526	2.76366	0.7875	0.971059
RSPRY1	0.224807	2.18968	1.80392	NA	1	0.64819	lof	8.93237	306.547	0.260277	0.971059
SBK3	0.224875	-1.09335	0.900866	0.99843	3	0.648059	lof	0.335092	1.95883	0.0573233	0.971059
ENPP3	0.224893	0.173532	0.142988	0.801407	6	0.648023	lof	1.1895	1.57426	0.898774	0.971059
MFSD2B	0.22493	0.119524	0.0984933	0.868602	6	0.647952	missense	1.12696	1.36693	0.929115	0.971059
BTG2	0.224971	0.657563	0.54191	0.872852	2	0.647874	missense	1.93008	5.58289	0.667256	0.971059
TEFM	0.225032	-0.558861	0.460629	0.63757	3	0.647755	lof	0.57186	1.41054	0.231843	0.971059
LEFTY1	0.225109	-0.222716	0.183599	0.368792	4	0.647607	missense	0.800342	1.14699	0.558461	0.971059
C3orf70	0.225111	0.358864	0.295836	0.296933	5	0.647603	missense	1.4317	2.55666	0.801737	0.971059
ADGRV1	0.225113	0.183543	0.151308	0.850489	6	0.647599	lof	1.20147	1.61625	0.893132	0.971059
UBA3	0.225116	-1.10126	0.907858	0.981588	2	0.647594	lof	0.33245	1.9702	0.0560974	0.971059
DTX1	0.22512	-1.05591	0.870477	0.973774	2	0.647586	lof	0.347876	1.91597	0.0631625	0.971059
NRG1	0.225203	0.240374	0.198196	0.594745	5	0.647427	missense	1.27172	1.87543	0.862353	0.971059
CLEC3B	0.225272	1.34216	1.10682	0.173365	2	0.647293	lof	3.8273	33.4992	0.437271	0.971059
MAGOH	0.225296	1.33598	1.10178	0.454676	2	0.647247	missense	3.80373	32.9659	0.438889	0.971059
SMAD2	0.225299	-0.305989	0.25235	0.842503	5	0.64724	missense	0.736395	1.20758	0.449061	0.971059
SRPK1	0.225322	0.395847	0.326473	0.240739	4	0.647195	missense	1.48564	2.81717	0.783457	0.971059
OGDHL	0.225334	0.302879	0.249804	0.204112	5	0.647173	lof	1.35375	2.2089	0.829662	0.971059
ZNF790	0.225343	1.04969	0.865765	NA	1	0.647155	lof	2.85677	15.5894	0.523504	0.971059
SHISAL2B	0.225383	0.573104	0.472726	0.586322	3	0.647079	lof	1.77376	4.4801	0.702269	0.971059
GFPT2	0.225385	-0.258987	0.213627	0.590259	4	0.647074	lof	0.771833	1.17318	0.507786	0.971059
PLA2G5	0.225393	-1.12645	0.929174	0.969122	2	0.647059	lof	0.324183	2.00317	0.052464	0.971059
EXOC1L	0.225416	1.3578	1.12007	0.622289	2	0.647014	lof	3.88765	34.9228	0.432778	0.971059
CNST	0.22545	0.620086	0.511553	0.401053	4	0.64695	lof	1.85909	5.0669	0.682114	0.971059
PMPCB	0.225453	0.153037	0.126252	0.210339	6	0.646944	missense	1.16537	1.49256	0.909904	0.971059
FNDC7	0.225479	-0.196905	0.162451	0.69476	5	0.646893	lof	0.821269	1.12919	0.597316	0.971059
MYBPC1	0.225485	-0.565381	0.466459	0.673301	4	0.646881	lof	0.568144	1.41748	0.22772	0.971059
ZNF534	0.225524	0.267794	0.220957	0.428714	4	0.646808	lof	1.30708	2.0155	0.847654	0.971059
KRT24	0.225528	-0.156017	0.128731	0.819664	6	0.6468	missense	0.855545	1.10109	0.66476	0.971059
HSPA9	0.225566	0.485642	0.400741	0.502068	3	0.646726	lof	1.62522	3.56475	0.740958	0.971059
MARCHF3	0.225683	-0.773133	0.638133	0.497767	2	0.646502	missense	0.461565	1.61221	0.132143	0.971059
FOXC1	0.225686	0.251923	0.207935	0.602949	5	0.646495	missense	1.2865	1.93378	0.855876	0.971059
HDAC4	0.225691	2.18623	1.80452	NA	1	0.646485	lof	8.90162	305.849	0.259078	0.971059
TRAPPC6B	0.225929	-0.620098	0.512092	0.84597	4	0.646028	lof	0.537892	1.46756	0.197148	0.971059
LCTL	0.22598	-0.449704	0.371417	0.153548	4	0.645929	lof	0.637817	1.32085	0.307992	0.971059
GBE1	0.226004	-0.0873947	0.0721842	0.955201	6	0.645885	missense	0.916315	1.05558	0.795427	0.971059
ZNF585B	0.22603	0.424184	0.350377	0.302235	4	0.645834	missense	1.52834	3.03716	0.769084	0.971059
PLPP6	0.22605	0.248891	0.205594	0.225265	5	0.645795	missense	1.2826	1.9191	0.857209	0.971059
ARHGEF37	0.226074	-0.228452	0.18872	0.213606	5	0.64575	lof	0.795764	1.15193	0.549721	0.971059
TBX20	0.226074	2.20246	1.81941	NA	1	0.64575	lof	9.04727	320.062	0.255742	0.971059
BMP7	0.226106	0.193636	0.15997	0.957023	5	0.645688	missense	1.21365	1.6606	0.887004	0.971059
PHC2	0.226141	0.719885	0.59477	0.845233	3	0.64562	lof	2.0542	6.59053	0.640271	0.971059
GATM	0.226154	-0.420335	0.347291	0.355819	4	0.645596	missense	0.656826	1.29739	0.33253	0.971059
CD27	0.22617	0.572669	0.473169	0.279505	3	0.645566	lof	1.77299	4.48204	0.701355	0.971059
NDST1	0.226198	-0.622648	0.514496	0.596539	4	0.64551	lof	0.536522	1.47074	0.195722	0.971059
HHLA2	0.226237	2.16134	1.78607	NA	1	0.645437	missense	8.68273	287.731	0.262015	0.971059
MSTO1	0.226272	-0.458828	0.379191	0.182732	2	0.645369	missense	0.632024	1.32895	0.30058	0.971059
GYS1	0.226362	-0.108822	0.0899517	0.952149	6	0.645196	missense	0.89689	1.06981	0.751919	0.971059
ZNHIT6	0.226395	-1.14848	0.949394	0.964687	2	0.645133	missense	0.317119	2.03874	0.0493266	0.971059
CAP2	0.226437	-1.17249	0.969334	0.918254	2	0.645053	lof	0.309594	2.06969	0.0463104	0.971059
CFAP47	0.226465	-0.34842	0.288065	NA	1	0.645	lof	0.705803	1.24134	0.401308	0.971059
GDPGP1	0.226506	-0.610583	0.504861	0.72135	3	0.644921	lof	0.543034	1.46074	0.201874	0.971059
GTF3C5	0.226536	0.383403	0.317037	0.0299147	5	0.644862	lof	1.46727	2.73135	0.78821	0.971059
FAM237B	0.226622	0.401799	0.332311	0.158234	2	0.644699	lof	1.49451	2.86661	0.779167	0.971059
KCTD7	0.226628	-0.577209	0.477392	0.54616	4	0.644686	lof	0.561463	1.43115	0.220271	0.971059
TMEM50A	0.226638	-1.09635	0.906777	0.999314	3	0.644667	lof	0.334088	1.97572	0.0564932	0.971059
TRAPPC12	0.226694	0.303394	0.250963	0.905711	5	0.644559	lof	1.35445	2.21507	0.828206	0.971059
F2RL3	0.226704	0.225159	0.186252	0.117045	5	0.64454	missense	1.25252	1.80437	0.869449	0.971059
CHD4	0.22673	0.606904	0.502061	0.543461	4	0.644491	lof	1.83474	4.90837	0.685823	0.971059
LACTB2	0.226735	-0.243038	0.201055	0.776449	5	0.644482	missense	0.784242	1.16303	0.528821	0.971059
DOP1A	0.226745	-0.185754	0.15367	0.790094	5	0.644463	missense	0.830478	1.12237	0.614499	0.971059
ADI1	0.226745	-0.73022	0.604094	0.762268	3	0.644462	lof	0.481803	1.57429	0.147453	0.971059
RPH3AL	0.226855	0.240545	0.199044	0.96761	5	0.644252	lof	1.27194	1.87887	0.861068	0.971059
APPL2	0.22687	0.156694	0.129664	0.733298	6	0.644223	missense	1.16964	1.50808	0.90715	0.971059
NGB	0.226919	-1.06882	0.88454	0.9999	3	0.64413	lof	0.343413	1.94425	0.0606571	0.971059
NPTX1	0.226931	-1.06806	0.883933	0.991737	2	0.644105	missense	0.343676	1.94342	0.0607757	0.971059
CPA3	0.226996	-0.309754	0.25639	0.742623	5	0.643981	lof	0.733628	1.21261	0.443845	0.971059
MROH2B	0.22701	-0.216899	0.179538	0.875258	5	0.643956	missense	0.805011	1.14453	0.566209	0.971059
DKK1	0.22706	-0.318642	0.263784	0.948396	4	0.643859	missense	0.727136	1.21942	0.433588	0.971059
TNFRSF10A	0.227094	-0.198652	0.164463	0.627092	5	0.643794	lof	0.819835	1.13167	0.593926	0.971059
FRMD3	0.227252	0.148729	0.123175	0.703824	5	0.643492	missense	1.16036	1.47721	0.911473	0.971059
FOXD4L1	0.227279	0.718413	0.595009	0.430063	2	0.64344	lof	2.05117	6.58393	0.639029	0.971059
WLS	0.227309	-0.562232	0.465686	0.881611	3	0.643382	lof	0.569936	1.4198	0.228784	0.971059
MTUS2	0.22736	-0.628331	0.520492	0.628453	4	0.643285	lof	0.533482	1.47969	0.192339	0.971059
RPUSD1	0.227366	0.29705	0.246071	0.636993	3	0.643275	missense	1.34588	2.18005	0.830897	0.971059
SMCO3	0.227382	-1.05659	0.875289	0.976136	2	0.643244	lof	0.34764	1.93282	0.0625272	0.971059
UGT2B15	0.227386	-0.326744	0.27068	0.17806	5	0.643237	lof	0.721268	1.22604	0.424316	0.971059
KCNRG	0.227432	0.45559	0.377456	0.879667	4	0.643148	missense	1.5771	3.30489	0.752597	0.971059
CCDC96	0.227549	0.393956	0.326475	0.371803	3	0.642924	missense	1.48283	2.81186	0.781973	0.971059
ACTA2	0.227651	1.08297	0.897666	NA	1	0.642731	lof	2.95345	17.1569	0.508418	0.971059
SAP18	0.227661	-0.808301	0.670007	0.911296	3	0.642712	lof	0.445615	1.65684	0.11985	0.971059
ITGB3	0.227679	-0.326124	0.270337	0.469845	6	0.642678	lof	0.721715	1.22598	0.424864	0.971059
GRAMD2B	0.227683	0.490188	0.40634	0.13589	4	0.642669	missense	1.63262	3.62051	0.736211	0.971059
IQCN	0.227753	-0.79119	0.655954	0.666477	2	0.642535	missense	0.453305	1.63965	0.125323	0.971059
LUC7L3	0.227755	-1.11878	0.927554	0.981154	2	0.642532	missense	0.326678	2.0122	0.0530358	0.971059
EIF4G2	0.227777	-1.05432	0.87415	NA	1	0.64249	lof	0.34843	1.93289	0.0628094	0.971059
BARHL1	0.227851	-0.22912	0.189997	0.18626	6	0.64235	missense	0.795233	1.15405	0.547981	0.971059
TMBIM4	0.227857	0.49489	0.410391	0.225312	4	0.642338	missense	1.64032	3.66657	0.733831	0.971059
DYNLT2	0.227858	1.0092	0.836888	0.533744	2	0.642336	missense	2.7434	14.147	0.532006	0.971059
MFSD4A	0.227867	0.317011	0.262889	0.226388	4	0.642319	missense	1.37302	2.29854	0.820163	0.971059
NDUFA6	0.227875	0.468585	0.388593	0.492678	4	0.642304	lof	1.59773	3.422	0.74598	0.971059
KLHL7	0.227896	0.469782	0.389603	0.428958	5	0.642263	lof	1.59965	3.4329	0.745395	0.971059
CLEC4C	0.227903	0.352429	0.292283	0.0542472	3	0.642249	lof	1.42252	2.52264	0.80216	0.971059
PLA2G12B	0.227905	0.485446	0.402601	0.72292	4	0.642246	missense	1.6249	3.57707	0.738117	0.971059
TAS2R38	0.227951	-1.05601	0.875884	0.989855	2	0.642159	lof	0.34784	1.93618	0.0624902	0.971059
KIF7	0.227957	0.128733	0.106776	0.282065	6	0.642147	missense	1.13739	1.40216	0.922611	0.971059
TFR2	0.227967	0.278242	0.230789	0.318669	5	0.642127	missense	1.32081	2.0763	0.840209	0.971059
XYLT2	0.227982	-0.792119	0.657048	0.887297	3	0.642099	lof	0.452884	1.64164	0.124939	0.971059
WDR74	0.227991	-0.74962	0.621808	0.782768	2	0.642082	missense	0.472546	1.59859	0.139685	0.971059
PLPP5	0.228014	-0.37526	0.311292	0.530277	4	0.642038	lof	0.687111	1.26475	0.373293	0.971059
TCF12	0.228015	0.666713	0.553065	0.612847	4	0.642036	lof	1.94782	5.75875	0.658827	0.971059
CFD	0.228047	-0.215498	0.178776	0.682453	6	0.641975	missense	0.80614	1.14443	0.56785	0.971059
MIA	0.228074	1.32416	1.09858	0.328031	2	0.641925	lof	3.75902	32.3746	0.43646	0.971059
LCK	0.228103	-0.813835	0.675236	0.746575	2	0.64187	lof	0.443155	1.66467	0.117973	0.971059
DNAH7	0.228141	-0.0929082	0.0770919	0.21484	6	0.641797	lof	0.911277	1.05992	0.783481	0.971059
PSMC1	0.228142	0.203036	0.168473	0.0133032	5	0.641794	missense	1.22512	1.70445	0.880584	0.971059
VPS25	0.228172	1.33317	1.10629	NA	1	0.641738	lof	3.79305	33.1651	0.433806	0.971059
ATAT1	0.22818	0.779818	0.64712	0.315361	4	0.641722	missense	2.18108	7.75372	0.613524	0.971059
TOMM34	0.22818	0.301533	0.250223	0.228067	5	0.641722	missense	1.35193	2.20774	0.827867	0.971059
PTPA	0.228183	-0.484367	0.401947	0.85026	4	0.641717	missense	0.616087	1.35452	0.280219	0.971059
GSTA4	0.228209	-1.0745	0.891715	0.969467	2	0.641667	missense	0.341467	1.96062	0.0594711	0.971059
FGFR4	0.228222	0.313095	0.25984	0.309074	5	0.641643	lof	1.36765	2.27592	0.821854	0.971059
HSPA12B	0.228264	-0.30677	0.254614	0.562826	4	0.641563	missense	0.73582	1.212	0.446724	0.971059
ODAM	0.228279	0.28322	0.235076	0.201752	5	0.641534	lof	1.3274	2.10427	0.837337	0.971059
FAXC	0.228293	0.844643	0.701083	0.0691629	3	0.641508	missense	2.32715	9.19598	0.588911	0.971059
C8B	0.228322	-0.134906	0.111983	0.220723	6	0.641453	missense	0.873798	1.08826	0.701599	0.971059
DPY19L1	0.228342	-0.448582	0.372378	0.682888	4	0.641414	lof	0.638533	1.32482	0.307758	0.971059
TMEM147	0.22836	-0.461726	0.383305	0.341017	5	0.641379	missense	0.630195	1.33583	0.297303	0.971059
SPATA6	0.228362	0.403216	0.334733	0.140558	5	0.641377	lof	1.49663	2.88433	0.776576	0.971059
EHHADH	0.228391	0.11674	0.0969187	0.755917	6	0.641321	missense	1.12383	1.35893	0.929396	0.971059
MYH4	0.228393	-0.126586	0.105094	0.404759	6	0.641317	lof	0.881098	1.08263	0.717079	0.971059
MYL11	0.228407	0.757373	0.6288	0.214642	4	0.641291	lof	2.13267	7.31422	0.621839	0.971059
PCDHGC4	0.228435	-0.255861	0.212438	0.963171	4	0.641238	missense	0.77425	1.17412	0.510564	0.971059
CHRNA7	0.228476	0.260253	0.216104	0.505977	5	0.64116	missense	1.29726	1.98143	0.849327	0.971059
C1orf162	0.228493	-1.08182	0.898334	0.986779	2	0.641127	lof	0.338978	1.97174	0.0582766	0.971059
PGAM1	0.228496	-0.148782	0.123548	0.755684	6	0.641122	missense	0.861757	1.09787	0.676423	0.971059
GBA2	0.228501	0.363491	0.301845	0.550317	5	0.641112	lof	1.43834	2.59895	0.796024	0.971059
SLCO1A2	0.22851	0.186807	0.155129	0.127257	5	0.641094	missense	1.2054	1.63372	0.889367	0.971059
B3GALT2	0.228514	-1.0842	0.900355	0.973874	2	0.641087	lof	0.338171	1.97485	0.0579081	0.971059
C2orf73	0.228529	1.30393	1.08286	0.0777441	2	0.641058	missense	3.68374	30.7634	0.441106	0.971059
CDCP2	0.228567	-0.336725	0.279658	0.553173	5	0.640986	lof	0.714106	1.23541	0.412774	0.971059
FMC1	0.228607	1.35166	1.12268	NA	1	0.640911	lof	3.86383	34.8869	0.42793	0.971059
ASTN1	0.228634	-1.11689	0.92774	0.961723	2	0.640859	lof	0.327295	2.01673	0.0531167	0.971059
PTGER4	0.228753	-1.10137	0.915079	0.999075	3	0.640634	missense	0.332415	1.99808	0.0553031	0.971059
ARL4A	0.228762	-0.439251	0.364962	0.508302	3	0.640616	missense	0.644519	1.31795	0.315191	0.971059
HAPLN3	0.228766	0.150153	0.124759	0.703459	6	0.640608	missense	1.16201	1.48391	0.909942	0.971059
EAF2	0.228826	0.648564	0.538947	0.286996	3	0.640495	missense	1.91279	5.50084	0.66513	0.971059
VPS16	0.228894	0.179346	0.149056	0.416379	6	0.640366	missense	1.19644	1.60239	0.893326	0.971059
CDK2AP2	0.228895	-1.08843	0.904606	0.999413	3	0.640364	missense	0.336744	1.98297	0.0571852	0.971059
ZNF852	0.228896	-0.213038	0.177058	0.302237	6	0.640362	missense	0.808125	1.14339	0.571168	0.971059
BMP3	0.228936	-0.790736	0.657247	0.916401	3	0.640285	lof	0.453511	1.64455	0.125063	0.971059
TMEM150B	0.229048	0.454025	0.377468	0.631354	5	0.640074	lof	1.57464	3.2998	0.751403	0.971059
ARMC8	0.229051	1.30788	1.08736	0.622602	2	0.640068	lof	3.69833	31.1589	0.438964	0.971059
SCAF8	0.229098	-0.581157	0.483216	0.163539	4	0.639979	lof	0.559251	1.44188	0.216913	0.971059
CLXN	0.2292	0.279446	0.232402	0.543845	4	0.639785	missense	1.3224	2.08539	0.838565	0.971059
OR9I1	0.229212	0.426485	0.354697	0.116336	4	0.639764	lof	1.53186	3.07004	0.764356	0.971059
AMHR2	0.22924	-0.216227	0.179842	0.197164	5	0.639709	missense	0.805552	1.14598	0.566251	0.971059
SLC9A1	0.229248	-1.06325	0.884349	0.984364	2	0.639695	lof	0.345331	1.95438	0.0610186	0.971059
ANO5	0.229332	-0.141038	0.117328	0.88996	5	0.639535	missense	0.868456	1.093	0.690043	0.971059
BDKRB1	0.229374	-0.286666	0.238496	0.613777	6	0.639456	missense	0.750763	1.19816	0.470425	0.971059
KLHL8	0.2294	0.392647	0.326686	0.125974	5	0.639407	lof	1.4809	2.80935	0.780626	0.971059
SAP30L	0.229406	-1.13045	0.940563	0.998306	3	0.639395	lof	0.322887	2.0402	0.0511008	0.971059
RNLS	0.229484	0.1526	0.126988	0.140688	5	0.639247	missense	1.16486	1.49406	0.908195	0.971059
METTL25	0.229488	-0.344209	0.28644	0.605986	5	0.639241	lof	0.708781	1.24261	0.404287	0.971059
PIGL	0.229502	-0.307222	0.255668	0.872285	3	0.639213	missense	0.735487	1.21396	0.445601	0.971059
SRI	0.229534	0.519019	0.431954	0.493648	5	0.639153	lof	1.68038	3.91827	0.720643	0.971059
RIF1	0.229552	-1.05463	0.877751	0.977323	2	0.639119	lof	0.348321	1.94597	0.0623481	0.971059
ERMN	0.229555	-0.739564	0.61553	0.77791	3	0.639114	lof	0.477322	1.595	0.142844	0.971059
FRMD1	0.229565	0.316225	0.263196	0.580394	5	0.639095	lof	1.37194	2.29811	0.819026	0.971059
RNF8	0.229587	-0.387471	0.32251	0.30381	5	0.639053	missense	0.678771	1.27717	0.360742	0.971059
ZBTB7A	0.229595	-1.13618	0.945708	NA	1	0.639037	missense	0.321044	2.04912	0.0502994	0.971059
MTAP	0.229626	0.195893	0.163064	0.703232	5	0.638979	missense	1.2164	1.67447	0.883633	0.971059
ALKBH3	0.22963	0.279961	0.233046	0.668884	6	0.638971	missense	1.32308	2.08909	0.83794	0.971059
QPCTL	0.229658	0.261367	0.217581	0.026171	6	0.638918	missense	1.2987	1.98939	0.847815	0.971059
STON2	0.229699	-0.299754	0.249559	0.749295	5	0.63884	lof	0.741001	1.2085	0.454349	0.971059
SAFB2	0.229729	0.488381	0.406625	0.56401	4	0.638785	missense	1.62967	3.61599	0.734471	0.971059
AP3M1	0.229744	0.265127	0.220751	0.830947	5	0.638756	missense	1.3036	2.00933	0.845738	0.971059
LTB4R2	0.229808	-0.731831	0.609426	0.659778	3	0.638636	lof	0.481027	1.58827	0.145685	0.971059
DDX39B	0.229818	-1.24624	1.03782	NA	1	0.638617	lof	0.287583	2.19874	0.0376144	0.971059
DYRK1B	0.229848	-0.387082	0.322367	0.778536	5	0.638559	lof	0.679035	1.27731	0.360984	0.971059
LEAP2	0.229859	-1.11126	0.925491	0.999216	3	0.638539	missense	0.329145	2.0192	0.0536529	0.971059
RABIF	0.22988	0.62564	0.521076	0.202905	4	0.638499	lof	1.86944	5.19111	0.673229	0.971059
SBSPON	0.229902	-0.307053	0.255747	0.952337	4	0.638457	missense	0.735612	1.21435	0.445607	0.971059
ALKBH6	0.229933	0.853972	0.711328	0.939429	3	0.638398	lof	2.34896	9.47044	0.582613	0.971059
CLGN	0.229964	-0.222192	0.185091	0.955736	6	0.638339	lof	0.800762	1.15095	0.557123	0.971059
SLC3A1	0.23	0.116968	0.0974444	0.781601	6	0.638271	missense	1.12408	1.36065	0.92865	0.971059
VLDLR	0.230055	0.0833987	0.0694863	0.204627	6	0.638169	missense	1.08698	1.24557	0.948575	0.971059
ACADS	0.230062	-0.40588	0.338178	0.405931	4	0.638155	lof	0.66639	1.29298	0.343452	0.971059
RFPL3	0.23009	1.31319	1.09421	0.848279	2	0.638102	lof	3.71802	31.7485	0.435413	0.971059
ACOT6	0.230133	-0.546234	0.455189	0.94503	4	0.63802	lof	0.579127	1.41331	0.237306	0.971059
ZNF667	0.230163	0.425079	0.354251	0.639964	4	0.637964	lof	1.52971	3.06305	0.76395	0.971059
ETF1	0.230181	-1.11743	0.931276	0.966954	2	0.63793	missense	0.327119	2.02966	0.0527216	0.971059
NIPA2	0.230196	0.529319	0.441153	0.494431	2	0.637903	missense	1.69778	4.03085	0.715095	0.971059
ACER2	0.230229	0.343968	0.286695	0.171566	5	0.63784	missense	1.41053	2.47414	0.804162	0.971059
ELMO2	0.230248	-0.656311	0.547053	0.580684	4	0.637804	lof	0.518762	1.51575	0.177544	0.971059
WDTC1	0.23025	-0.4463	0.372005	0.806561	4	0.6378	missense	0.639992	1.32688	0.308686	0.971059
RERE	0.230318	-0.531755	0.443299	0.829501	3	0.637672	lof	0.587573	1.4009	0.246444	0.971059
PDIA6	0.230351	0.758896	0.632701	0.31983	3	0.63761	lof	2.13592	7.38159	0.618043	0.971059
RAC3	0.230376	2.14525	1.78862	NA	1	0.637563	lof	8.54418	284.558	0.256548	0.971059
CYB5R2	0.23038	-0.169155	0.141035	0.39181	6	0.637556	missense	0.844378	1.11324	0.64045	0.971059
KCTD9	0.230393	-0.597014	0.497782	0.882619	3	0.637531	missense	0.550453	1.4603	0.207491	0.971059
BRINP2	0.230401	-1.07022	0.892355	0.986372	2	0.637515	lof	0.342932	1.97149	0.0596513	0.971059
FHL2	0.230405	-0.13047	0.108787	0.0256362	5	0.637508	missense	0.877683	1.08627	0.709147	0.971059
NEU2	0.230451	0.152743	0.127371	0.202639	6	0.637421	missense	1.16503	1.4954	0.907643	0.971059
ZNF440	0.23052	0.164556	0.137242	0.204706	6	0.637292	lof	1.17887	1.54272	0.900831	0.971059
DCDC1	0.230611	0.133185	0.1111	0.420172	6	0.63712	lof	1.14246	1.4204	0.918907	0.971059
HM13	0.230661	-1.22884	1.02518	NA	1	0.637027	lof	0.292633	2.18258	0.0392351	0.971059
GBP5	0.230664	-0.28111	0.234522	0.483595	6	0.63702	lof	0.754945	1.19549	0.476745	0.971059
EFHC1	0.230708	0.223852	0.186771	0.322922	4	0.636937	missense	1.25089	1.80385	0.867431	0.971059
ANO4	0.230713	-0.257533	0.214875	0.517353	3	0.636929	missense	0.772956	1.17777	0.507282	0.971059
CLUH	0.230717	0.0929778	0.0775776	0.294464	6	0.636921	missense	1.09744	1.27766	0.942637	0.971059
CSTF2T	0.230719	0.583593	0.486932	0.977417	2	0.636917	lof	1.79247	4.65518	0.690186	0.971059
CLCA2	0.230724	-0.246421	0.205608	0.778559	6	0.636908	lof	0.781593	1.16949	0.522352	0.971059
MCOLN2	0.230754	-0.160507	0.133933	0.268449	6	0.636851	missense	0.851712	1.10738	0.655069	0.971059
VEGFD	0.230771	-0.353363	0.294868	0.970396	2	0.636819	missense	0.702322	1.2518	0.394039	0.971059
HLTF	0.230779	0.222555	0.185717	0.574206	5	0.636804	lof	1.24926	1.7978	0.868098	0.971059
THAP8	0.230816	-0.145073	0.12107	0.270792	5	0.636735	missense	0.864959	1.09661	0.682243	0.971059
JAK1	0.2309	2.13918	1.78556	NA	1	0.636576	lof	8.49249	281.149	0.256527	0.971059
BCAS3	0.230914	-0.501425	0.418549	0.870796	4	0.636549	lof	0.605667	1.37566	0.26666	0.971059
INTS5	0.230918	0.975603	0.814362	0.100999	3	0.636542	lof	2.65277	13.0887	0.537651	0.971059
CHMP4A	0.230931	0.277416	0.231573	0.0458947	5	0.636518	missense	1.31971	2.07778	0.838227	0.971059
NPEPL1	0.230939	-0.220949	0.18444	0.340345	5	0.636503	missense	0.801758	1.15091	0.558527	0.971059
KLC2	0.23098	0.735452	0.613983	0.922505	2	0.636426	lof	2.08643	6.95081	0.626282	0.971059
IPO9	0.231022	-0.263667	0.220139	0.503915	5	0.636346	missense	0.768229	1.18271	0.499005	0.971059
SFTPA1	0.231051	0.256411	0.214094	0.483325	4	0.636292	missense	1.29228	1.96607	0.84941	0.971059
TTC39A	0.231085	-0.362464	0.302667	0.817288	5	0.636228	missense	0.695959	1.25956	0.384546	0.971059
SLAMF6	0.231126	2.14081	1.78779	NA	1	0.636152	missense	8.50636	282.84	0.255827	0.971059
OPRM1	0.231128	0.163486	0.136527	0.368806	6	0.636148	missense	1.17761	1.53892	0.901128	0.971059
PPP1R1B	0.231152	1.35592	1.13239	NA	1	0.636102	lof	3.88034	35.7093	0.421656	0.971059
GBP2	0.231161	-0.322445	0.269294	0.784824	5	0.636086	missense	0.724375	1.22798	0.427303	0.971059
A3GALT2	0.231164	-0.726938	0.607115	0.577823	3	0.63608	lof	0.483387	1.58884	0.147065	0.971059
SCAMP5	0.23122	0.563436	0.470619	0.21824	3	0.635975	missense	1.7567	4.41872	0.69839	0.971059
SEC14L4	0.231264	-0.200161	0.167204	0.0228358	5	0.635891	missense	0.818599	1.13605	0.589853	0.971059
PRDM11	0.231279	1.01452	0.847503	0.267277	2	0.635864	lof	2.75804	14.5215	0.523832	0.971059
KRT7	0.231295	0.148375	0.123953	0.479597	4	0.635834	lof	1.15995	1.47893	0.909762	0.971059
SLC12A6	0.231312	-0.43983	0.367448	0.834243	4	0.635801	lof	0.644146	1.32362	0.313477	0.971059
NIPA1	0.231388	-0.822603	0.68734	0.572902	2	0.635659	missense	0.439287	1.68976	0.114202	0.971059
BRAT1	0.231393	-0.240616	0.201053	0.997539	5	0.635649	lof	0.786143	1.16585	0.530105	0.971059
TRIM58	0.231402	0.28646	0.239364	0.658802	5	0.635633	missense	1.33171	2.12892	0.833023	0.971059
ELOVL2	0.231431	-0.41869	0.349876	0.773983	5	0.635579	lof	0.657908	1.30613	0.331394	0.971059
DYM	0.231498	-0.0978173	0.0817523	0.771855	6	0.635452	missense	0.906815	1.06441	0.772555	0.971059
TET2	0.23162	0.216144	0.180693	0.343326	4	0.635224	missense	1.24128	1.7688	0.871087	0.971059
MBOAT1	0.231665	0.137535	0.114988	0.178509	5	0.635139	missense	1.14744	1.43751	0.915906	0.971059
ATP6V1C1	0.231716	-0.443326	0.370689	0.750481	5	0.635044	missense	0.641898	1.3274	0.310405	0.971059
DYNC1I2	0.231763	-0.180078	0.150588	0.918816	5	0.634955	missense	0.835205	1.12196	0.621742	0.971059
ADGRG3	0.23181	0.292934	0.244987	0.120257	5	0.634869	lof	1.34035	2.16649	0.829244	0.971059
C2orf88	0.231849	2.13599	1.78653	NA	1	0.634794	lof	8.46545	280.787	0.255225	0.971059
TYSND1	0.23187	-0.402846	0.336953	0.842884	4	0.634755	lof	0.668415	1.2938	0.345324	0.971059
TMEM126B	0.231887	0.413534	0.345905	0.143829	3	0.634724	missense	1.51215	2.97876	0.767635	0.971059
ANHX	0.231891	0.419157	0.350611	0.564081	4	0.634717	lof	1.52068	3.02332	0.764876	0.971059
STAMBP	0.231904	0.32576	0.272496	0.127995	5	0.634691	missense	1.38508	2.36281	0.811938	0.971059
CACNG5	0.231912	-0.123851	0.103603	0.806974	6	0.634676	missense	0.883511	1.08243	0.721147	0.971059
CASP14	0.231917	0.675918	0.565416	0.403077	4	0.634668	missense	1.96584	5.95442	0.649017	0.971059
MECOM	0.231925	-0.488901	0.40898	0.509821	4	0.634653	missense	0.6133	1.36711	0.275133	0.971059
NELL2	0.231964	-0.838197	0.701235	0.956653	3	0.63458	lof	0.432489	1.70954	0.109414	0.971059
SNRNP40	0.231977	0.375097	0.313815	0.702689	4	0.634555	missense	1.45513	2.69171	0.786643	0.971059
PRDM5	0.23198	0.482324	0.403526	0.513266	4	0.634549	lof	1.61983	3.57239	0.734484	0.971059
NPAS4	0.232002	2.13992	1.7904	NA	1	0.634508	lof	8.49877	284.039	0.254293	0.971059
ZFP41	0.232023	0.615955	0.515373	0.201783	2	0.634469	lof	1.85142	5.08393	0.674236	0.971059
KCTD21	0.232053	-0.276265	0.231167	0.1816	6	0.634412	missense	0.758612	1.19342	0.482221	0.971059
DERA	0.232069	-0.497682	0.416454	0.688092	3	0.634384	lof	0.607938	1.37516	0.268761	0.971059
GGA1	0.232078	-0.789053	0.660283	0.817204	3	0.634365	lof	0.454275	1.65715	0.12453	0.971059
PMCH	0.232082	1.30789	1.09445	0.791808	2	0.634358	missense	3.69835	31.5956	0.432902	0.971059
NLRC5	0.232117	-0.348474	0.291629	0.826805	5	0.634292	lof	0.705764	1.24997	0.398492	0.971059
MTSS1	0.232135	2.12594	1.77921	NA	1	0.63426	lof	8.38073	274.014	0.256325	0.971059
DEFA6	0.232159	-0.717371	0.600403	0.837332	3	0.634214	lof	0.488034	1.58315	0.150444	0.971059
ATN1	0.232221	-0.416201	0.348385	0.183183	5	0.634098	missense	0.659548	1.30556	0.333192	0.971059
NAT14	0.232226	0.594524	0.497658	0.119504	4	0.63409	lof	1.81217	4.80633	0.683257	0.971059
CLDN22	0.23224	0.21601	0.180821	0.292012	5	0.634063	missense	1.24111	1.76901	0.870752	0.971059
IL7R	0.232248	0.272449	0.228069	0.355004	5	0.634048	lof	1.31318	2.05333	0.839821	0.971059
CASP2	0.232298	-1.04886	0.878101	NA	1	0.633954	lof	0.350338	1.95858	0.0626661	0.971059
ACOD1	0.232321	0.21747	0.182075	0.504751	6	0.633911	missense	1.24293	1.77595	0.869883	0.971059
ATP6V1B1	0.232331	-0.0937071	0.0784569	0.265173	6	0.633893	missense	0.910549	1.06191	0.780764	0.971059
HOXA9	0.232338	0.122716	0.102746	0.926884	6	0.63388	missense	1.13056	1.38278	0.924348	0.971059
RPS6KA1	0.232361	0.289819	0.242669	0.978171	6	0.633836	missense	1.33619	2.14996	0.83043	0.971059
LIPC	0.232411	-0.213608	0.178875	0.167007	5	0.633744	lof	0.807665	1.14681	0.568813	0.971059
NPIPB15	0.232442	0.421424	0.352924	0.0567919	3	0.633685	lof	1.52413	3.04395	0.763145	0.971059
MBIP	0.232472	-0.33759	0.282735	0.927898	5	0.633629	lof	0.713488	1.24181	0.409938	0.971059
COQ2	0.232486	-0.417257	0.349468	0.718699	4	0.633602	lof	0.658851	1.30696	0.332135	0.971059
IGF1R	0.232502	-0.720116	0.603143	0.692812	3	0.633573	lof	0.486696	1.58732	0.149228	0.971059
HSPD1	0.232516	-0.170158	0.142522	0.79899	6	0.633548	missense	0.843532	1.11537	0.637946	0.971059
SERTAD4	0.232552	0.258229	0.216307	0.867423	4	0.633481	missense	1.29464	1.97821	0.847274	0.971059
FBF1	0.232578	0.183052	0.153343	0.281926	5	0.633431	lof	1.20088	1.62191	0.889141	0.971059
PIGA	0.232596	-1.00707	0.843653	NA	1	0.633398	missense	0.365289	1.90883	0.0699043	0.971059
RFNG	0.232662	0.201615	0.168924	0.40605	5	0.633275	missense	1.22338	1.70354	0.878557	0.971059
SYT3	0.232757	1.29916	1.08872	0.897339	2	0.633098	lof	3.6662	30.9709	0.433989	0.971059
CIT	0.232775	-0.16933	0.141908	0.825671	6	0.633063	missense	0.84423	1.11495	0.639244	0.971059
ADD1	0.232828	0.35009	0.293427	0.857483	4	0.632965	lof	1.41919	2.52239	0.798494	0.971059
FANCC	0.232873	-0.450712	0.3778	0.765934	4	0.632882	missense	0.637174	1.33613	0.303856	0.971059
APOBEC3F	0.232873	-0.476285	0.399236	0.700615	4	0.632881	missense	0.621086	1.35828	0.283998	0.971059
AMY2A	0.232888	0.302095	0.253233	0.683127	3	0.632852	lof	1.35269	2.22206	0.823458	0.971059
MUSK	0.23293	-0.460586	0.386124	0.933034	4	0.632774	lof	0.630914	1.34476	0.296002	0.971059
CD8A	0.232954	-1.11256	0.93274	0.975254	2	0.632729	lof	0.328718	2.04544	0.0528273	0.971059
ATP1B4	0.23297	-0.793954	0.665654	NA	1	0.632701	lof	0.452054	1.6665	0.122624	0.971059
MAL	0.232991	-1.07321	0.899827	0.968628	2	0.632661	lof	0.341908	1.9946	0.0586085	0.971059
SLC7A10	0.233002	-0.0984646	0.0825588	0.822813	6	0.632639	missense	0.906228	1.0654	0.770836	0.971059
ANK2	0.233003	-0.0835507	0.0700542	0.607992	6	0.632638	missense	0.919844	1.05523	0.801831	0.971059
