## Supplemental Tables for "Common- and rare-variant genetic architecture of heart failure across the allele frequency spectrum" (part 2 of 3)

### Sheet: ST10_meta_burden (continued)
Region	meta_pval	TE	seTE	pval.Q	N_studies	log10P	variant_class	OR	hci_95	lci_95	FDR_p
ITGA8	0.23302	-0.391407	0.328192	0.845485	5	0.632606	lof	0.676105	1.2864	0.355346	0.971059
CLMN	0.233224	-0.11171	0.0937087	0.69627	6	0.632228	missense	0.894304	1.07461	0.74425	0.971059
DDX52	0.233229	-0.211179	0.177151	0.581514	6	0.632218	lof	0.809629	1.14572	0.572126	0.971059
STUB1	0.233279	-0.484419	0.406407	0.8231	4	0.632125	lof	0.616055	1.36634	0.277766	0.971059
TACSTD2	0.233279	-0.206211	0.173003	0.195418	5	0.632124	missense	0.813661	1.14211	0.57967	0.971059
WSCD2	0.233348	-1.06998	0.897803	0.988507	2	0.631995	lof	0.343015	1.99314	0.059032	0.971059
MRS2	0.2334	-0.415282	0.348494	0.637317	5	0.631899	lof	0.660154	1.30704	0.333427	0.971059
C12orf50	0.233417	0.417595	0.350448	0.556767	5	0.631868	lof	1.51831	3.01763	0.763927	0.971059
KRT78	0.233477	0.385333	0.323415	0.26096	4	0.631757	lof	1.4701	2.77105	0.779923	0.971059
OSBPL11	0.233492	0.484447	0.406616	0.231826	4	0.631728	missense	1.62328	3.60173	0.731601	0.971059
GHSR	0.23356	0.185142	0.15542	0.75792	5	0.631601	missense	1.20339	1.63193	0.887381	0.971059
IL34	0.23356	0.987606	0.829059	0.0821315	2	0.631601	lof	2.6848	13.6339	0.528692	0.971059
SLC25A34	0.233563	-0.14278	0.119859	0.296417	6	0.631596	missense	0.866945	1.09652	0.685433	0.971059
TBX22	0.23362	0.397655	0.333859	0.0277429	2	0.63149	missense	1.48833	2.86343	0.773593	0.971059
WDR72	0.233706	0.232853	0.195533	0.0348474	5	0.63133	lof	1.2622	1.85169	0.860372	0.971059
BSCL2	0.233723	0.369597	0.310371	0.160251	4	0.631299	lof	1.44715	2.65893	0.787627	0.971059
TMEM151A	0.233771	-0.351348	0.295076	0.930481	4	0.63121	missense	0.703739	1.25483	0.394673	0.971059
CCDC186	0.233827	0.990705	0.832134	0.592912	2	0.631105	missense	2.69313	13.7589	0.527145	0.971059
OR51S1	0.23384	-0.457671	0.384427	0.696207	5	0.631082	missense	0.632756	1.34421	0.297855	0.971059
ACRV1	0.233905	0.505667	0.424802	0.303014	4	0.630961	lof	1.65809	3.81247	0.721124	0.971059
SNX5	0.233964	-0.547506	0.460008	0.971186	4	0.630851	lof	0.578391	1.42491	0.234777	0.971059
CHCHD4	0.233973	-0.449909	0.378015	0.543382	4	0.630835	missense	0.637686	1.33777	0.303972	0.971059
GCH1	0.233988	-0.221471	0.186087	0.49071	3	0.630806	missense	0.801339	1.15403	0.556438	0.971059
SPINK7	0.234176	0.623595	0.524175	0.157727	3	0.630457	missense	1.86562	5.21207	0.667786	0.971059
ALDOC	0.23421	-0.139902	0.117606	0.591058	6	0.630395	missense	0.869444	1.09484	0.690452	0.971059
TGM5	0.234232	-0.177883	0.149541	0.739293	4	0.630354	missense	0.83704	1.12212	0.624388	0.971059
KLHL8	0.234244	-0.144647	0.121604	0.899193	5	0.630331	missense	0.865327	1.09823	0.681819	0.971059
ATP11B	0.234292	0.136428	0.114705	0.809381	5	0.630242	missense	1.14617	1.43512	0.915399	0.971059
POLR1B	0.23431	0.118561	0.0996875	0.77849	6	0.63021	missense	1.12588	1.36882	0.926051	0.971059
S100A2	0.234324	0.243919	0.205096	0.397307	5	0.630184	lof	1.27624	1.90772	0.853791	0.971059
RAG2	0.234397	-0.124374	0.104594	0.860765	6	0.630048	missense	0.883049	1.08397	0.71937	0.971059
EPGN	0.23446	-0.439962	0.370043	0.427499	4	0.629932	lof	0.644061	1.33019	0.311846	0.971059
SAMD5	0.234514	0.988162	0.831219	NA	1	0.629831	lof	2.68629	13.6994	0.526751	0.971059
ASCL1	0.234519	0.367516	0.309149	0.346744	5	0.629823	missense	1.44414	2.64706	0.787875	0.971059
ACOT8	0.234587	-0.217585	0.183056	0.711511	5	0.629696	lof	0.804459	1.15166	0.561931	0.971059
APRT	0.234611	0.168285	0.141587	0.358019	6	0.629652	missense	1.18327	1.56173	0.896529	0.971059
TOP3A	0.234617	0.170335	0.143314	0.0108812	6	0.62964	missense	1.1857	1.57024	0.895333	0.971059
TMEM210	0.234632	2.11175	1.7768	NA	1	0.629612	lof	8.26267	268.884	0.253908	0.971059
CHRNB4	0.234698	0.647474	0.544855	0.0858369	3	0.62949	lof	1.91071	5.55884	0.656757	0.971059
MMP10	0.234776	-0.194777	0.163934	0.473276	6	0.629347	lof	0.823018	1.13489	0.596851	0.971059
RELN	0.234777	0.130603	0.109922	0.832058	6	0.629344	missense	1.13952	1.41347	0.918656	0.971059
LYST	0.234793	-0.141659	0.119232	0.300603	6	0.629314	missense	0.867917	1.0964	0.687047	0.971059
CTSZ	0.234846	0.284984	0.239892	0.908367	5	0.629217	lof	1.32974	2.12798	0.830934	0.971059
CRTAC1	0.234954	-0.528881	0.445301	0.6704	4	0.629017	lof	0.589264	1.41045	0.246185	0.971059
GRN	0.234988	-0.176836	0.148901	0.415465	6	0.628955	missense	0.837917	1.12188	0.625826	0.971059
CPSF2	0.234992	0.299747	0.252398	0.67928	5	0.628946	missense	1.34952	2.21322	0.822873	0.971059
NPLOC4	0.235007	0.31027	0.261267	0.47895	5	0.628919	missense	1.36379	2.27585	0.817247	0.971059
FBLN1	0.235039	0.823117	0.693164	0.576521	3	0.62886	lof	2.27759	8.86152	0.585386	0.971059
PNLIPRP1	0.235107	0.131198	0.1105	0.977426	6	0.628734	missense	1.14019	1.41592	0.91816	0.971059
UAP1L1	0.235126	-0.370714	0.312244	0.873955	4	0.628699	lof	0.690241	1.27288	0.374295	0.971059
MIS18A	0.235153	-1.09778	0.924692	0.948184	2	0.628649	lof	0.33361	2.04339	0.0544659	0.971059
ZNF546	0.235177	-0.131766	0.110995	0.922466	6	0.628605	lof	0.876546	1.08957	0.70517	0.971059
GMCL2	0.235308	-1.08841	0.917102	NA	1	0.628364	lof	0.33675	2.03217	0.0558027	0.971059
ITK	0.235321	-0.169822	0.143097	0.732812	6	0.62834	missense	0.843815	1.117	0.637442	0.971059
UBL3	0.235335	-1.10152	0.928201	0.970701	2	0.628314	missense	0.332365	2.04982	0.0538907	0.971059
CD300LG	0.235337	-0.40411	0.340526	0.979416	5	0.62831	lof	0.667571	1.30124	0.342481	0.971059
CST1	0.235452	-0.46739	0.393946	0.582933	3	0.628097	lof	0.626636	1.35628	0.289522	0.971059
ZSCAN25	0.235492	-0.60541	0.510322	0.42372	4	0.628023	lof	0.545851	1.48412	0.200761	0.971059
RPGRIP1	0.235515	0.231363	0.195033	0.00210865	5	0.627981	lof	1.26032	1.84712	0.859931	0.971059
RBM43	0.235516	0.985401	0.830673	0.707053	2	0.627979	lof	2.67888	13.647	0.525861	0.971059
ODAD4	0.235553	-0.332265	0.280115	0.850976	4	0.627911	missense	0.717297	1.24205	0.414248	0.971059
NECAB1	0.235588	0.705467	0.594786	0.0273458	3	0.627847	missense	2.02479	6.49639	0.631086	0.971059
KCNMA1	0.235667	-0.208049	0.175437	0.0930001	3	0.627702	missense	0.812167	1.14546	0.575852	0.971059
ENTPD3	0.235675	-0.30203	0.254691	0.502919	5	0.627687	missense	0.739316	1.21795	0.448779	0.971059
ZNF780B	0.235755	-0.178555	0.150595	0.0776668	5	0.62754	lof	0.836478	1.12368	0.62268	0.971059
ATP2B3	0.235759	-0.847515	0.714808	NA	1	0.627531	lof	0.428478	1.73935	0.105553	0.971059
SP110	0.235771	0.304563	0.25688	0.318238	4	0.62751	lof	1.35603	2.24353	0.819614	0.971059
IFNLR1	0.23578	0.699658	0.59013	0.0337888	3	0.627492	lof	2.01306	6.40009	0.633182	0.971059
ARL15	0.235863	0.269055	0.226976	0.0809527	5	0.62734	missense	1.30873	2.042	0.838771	0.971059
ABCC5	0.235926	0.610404	0.515008	0.984924	3	0.627225	lof	1.84118	5.05218	0.670983	0.971059
PALLD	0.235926	0.157629	0.132994	0.625981	6	0.627224	missense	1.17073	1.51937	0.902091	0.971059
STIM1	0.235949	-0.194851	0.164407	0.822386	5	0.627182	missense	0.822957	1.13586	0.596253	0.971059
TTC21A	0.236016	0.160036	0.135051	0.033578	6	0.627059	missense	1.17355	1.52919	0.900627	0.971059
ARPC5L	0.236023	0.971889	0.820169	NA	1	0.627046	lof	2.64293	13.1895	0.529595	0.971059
UNC5D	0.236043	-0.782259	0.66017	0.840067	3	0.627009	lof	0.457372	1.66808	0.125407	0.971059
LRRC8B	0.236054	0.68178	0.575386	0.58461	2	0.626989	missense	1.97739	6.10762	0.640198	0.971059
LY6G5B	0.236065	0.675882	0.570422	0.0194185	3	0.626969	lof	1.96577	6.0129	0.642657	0.971059
TMEM106C	0.236072	0.593592	0.50098	0.355531	4	0.626955	missense	1.81048	4.83322	0.678189	0.971059
NGLY1	0.236079	-0.217514	0.18358	0.0807121	5	0.626943	missense	0.804517	1.15293	0.561395	0.971059
CD82	0.23609	-0.542929	0.458239	0.766958	3	0.626922	lof	0.581044	1.42649	0.236673	0.971059
CEACAM18	0.236091	0.35732	0.301583	0.047083	5	0.62692	lof	1.42949	2.58163	0.791533	0.971059
ZNF766	0.236107	0.870697	0.734905	0.205059	2	0.626891	lof	2.38857	10.0856	0.565685	0.971059
MRPS11	0.23615	0.588746	0.496973	0.361049	4	0.626812	lof	1.80173	4.77223	0.680233	0.971059
UBR2	0.236196	0.459684	0.388066	0.13814	4	0.626728	lof	1.58357	3.38818	0.740132	0.971059
SLC22A17	0.236211	-1.07917	0.911065	0.986415	2	0.6267	lof	0.339879	2.02693	0.0569915	0.971059
HSP90AB1	0.236269	1.27905	1.07995	NA	1	0.626593	lof	3.59324	29.8373	0.432727	0.971059
SLC3A2	0.236279	0.822175	0.694206	0.128485	2	0.626575	lof	2.27544	8.87129	0.583641	0.971059
MAP3K12	0.236293	1.2219	1.03175	0.0339286	2	0.626549	lof	3.39364	25.6393	0.449184	0.971059
CHRNB3	0.236363	-0.317087	0.267781	0.750034	4	0.62642	lof	0.728267	1.23092	0.430874	0.971059
OR1L6	0.23639	-0.737151	0.622563	0.273836	2	0.626371	lof	0.478475	1.62105	0.141229	0.971059
DRD3	0.236401	0.817369	0.690327	0.212445	3	0.626351	lof	2.26453	8.76188	0.585276	0.971059
SYT3	0.236406	-0.386645	0.326554	0.844791	4	0.626341	missense	0.679332	1.2884	0.35819	0.971059
CNOT10	0.236432	-0.393792	0.332608	0.878614	4	0.626294	lof	0.674495	1.29449	0.351445	0.971059
PLA2G4E	0.236446	-0.246281	0.208022	0.317702	5	0.626269	lof	0.781703	1.1752	0.51996	0.971059
INTU	0.236475	-0.192203	0.162356	0.613183	5	0.626214	missense	0.825139	1.1343	0.600243	0.971059
SLC25A10	0.236507	-0.198106	0.167353	0.84726	4	0.626157	missense	0.820283	1.13872	0.590895	0.971059
NOL10	0.236583	-0.457053	0.386164	0.707896	4	0.626017	lof	0.633147	1.34963	0.297026	0.971059
IFI27L2	0.236602	0.994778	0.840522	NA	1	0.625983	missense	2.70412	14.0441	0.520667	0.971059
IGSF11	0.236645	-0.167768	0.141766	0.305108	5	0.625903	missense	0.84555	1.11638	0.64042	0.971059
GHRL	0.23666	-0.529767	0.447674	0.767247	2	0.625874	missense	0.588742	1.41577	0.244826	0.971059
GALNT9	0.236662	-0.548905	0.463849	0.0438886	4	0.625871	lof	0.577582	1.43367	0.23269	0.971059
ZNF569	0.236729	-0.613996	0.518927	0.8483	2	0.625748	lof	0.541184	1.49646	0.195715	0.971059
ANKRD24	0.236735	0.602741	0.509421	0.0420023	3	0.625738	missense	1.82712	4.95902	0.673192	0.971059
HACD1	0.23693	0.655173	0.553965	0.971912	4	0.62538	lof	1.92547	5.70273	0.650119	0.971059
TRPM6	0.236972	-0.154682	0.130799	0.50968	5	0.625303	missense	0.856688	1.10703	0.662955	0.971059
MROH9	0.23698	-0.292827	0.247619	0.36245	5	0.625289	lof	0.746151	1.21228	0.45925	0.971059
ASIC1	0.236993	2.10441	1.77957	NA	1	0.625265	lof	8.20223	268.369	0.250687	0.971059
CBFA2T3	0.236998	0.590429	0.499295	0.316184	3	0.625256	lof	1.80476	4.80207	0.678284	0.971059
EPHB4	0.237009	-0.61347	0.518793	0.857792	4	0.625234	lof	0.541469	1.49685	0.19587	0.971059
CMTR1	0.237011	0.30125	0.254759	0.956899	5	0.625232	missense	1.35155	2.22683	0.820306	0.971059
TBC1D8B	0.237018	-0.467426	0.395295	0.583704	2	0.625218	lof	0.626613	1.35982	0.288747	0.971059
USH1C	0.23704	-0.201893	0.170746	0.287822	5	0.625179	missense	0.817182	1.14199	0.584759	0.971059
AADACL3	0.237092	0.380664	0.321973	0.65999	5	0.625084	missense	1.46326	2.75036	0.778488	0.971059
CIC	0.237128	2.10583	1.78128	NA	1	0.625018	missense	8.2139	269.656	0.250201	0.971059
TCIRG1	0.237165	0.0780495	0.0660261	0.718226	6	0.624949	missense	1.08118	1.23055	0.949935	0.971059
CSNK1A1	0.23719	1.32543	1.12131	0.316543	2	0.624904	missense	3.76381	33.8925	0.417976	0.971059
PAQR5	0.237199	0.389052	0.329143	0.191724	4	0.624887	lof	1.47558	2.81278	0.77409	0.971059
TMEM63A	0.237213	-0.234292	0.19822	0.792412	6	0.624861	lof	0.791131	1.16675	0.536439	0.971059
POU3F4	0.237215	0.397497	0.336299	0.778964	2	0.624858	missense	1.4881	2.8767	0.769781	0.971059
MAST1	0.237252	0.815509	0.690008	0.126505	3	0.62479	lof	2.26033	8.74012	0.584554	0.971059
TUT4	0.237345	0.985367	0.833891	0.853521	2	0.62462	lof	2.67879	13.7329	0.522537	0.971059
FCRL3	0.23737	-0.205614	0.174015	0.408613	6	0.624574	lof	0.814148	1.14506	0.578867	0.971059
NPIPA1	0.237385	-0.318772	0.269792	0.151414	3	0.624547	lof	0.727041	1.2337	0.428457	0.971059
TTC19	0.237394	-0.163248	0.138167	0.523475	6	0.62453	missense	0.84938	1.11356	0.647876	0.971059
BCKDK	0.237455	-0.363489	0.307684	0.829436	4	0.624418	missense	0.695247	1.2707	0.380394	0.971059
MAEL	0.237487	-1.04874	0.88779	NA	1	0.62436	missense	0.350379	1.99637	0.0614945	0.971059
PEX3	0.237496	0.453803	0.384166	0.183362	5	0.624344	missense	1.57429	3.34266	0.741439	0.971059
FBXL2	0.237597	0.717297	0.607356	0.138023	3	0.62416	missense	2.04889	6.73768	0.623054	0.971059
AGAP3	0.237599	-0.33554	0.284113	0.429816	5	0.624155	lof	0.714952	1.24772	0.40967	0.971059
ADAMTS14	0.2376	-0.105182	0.0890608	0.213004	6	0.624154	missense	0.900161	1.07184	0.75598	0.971059
TIMM9	0.23761	-1.1056	0.936174	0.971484	2	0.624136	lof	0.331011	2.07362	0.052839	0.971059
TAPBPL	0.237613	-1.10996	0.939869	0.969007	2	0.62413	missense	0.329572	2.07961	0.0522298	0.971059
SSH2	0.237615	0.64917	0.549692	0.0693172	3	0.624127	missense	1.91395	5.62132	0.651664	0.971059
GCKR	0.237623	-0.117762	0.0997184	0.30667	6	0.624111	missense	0.888907	1.08078	0.731096	0.971059
FAM227B	0.237826	-0.151349	0.128214	0.117916	6	0.623742	lof	0.859547	1.10512	0.668546	0.971059
JTB	0.237871	0.263341	0.223109	0.827803	3	0.623658	missense	1.30127	2.01503	0.840336	0.971059
ST7	0.237894	0.436515	0.369845	0.399063	5	0.623616	missense	1.54731	3.19444	0.749477	0.971059
NME6	0.237895	-0.466407	0.395172	0.760843	5	0.623614	lof	0.627252	1.36088	0.289111	0.971059
FOXQ1	0.238031	0.298612	0.253078	0.0225675	5	0.623366	missense	1.34799	2.21365	0.820846	0.971059
MFSD10	0.238074	-0.162698	0.137901	0.94015	6	0.623287	missense	0.849848	1.11359	0.648571	0.971059
PYCR1	0.238079	-0.206809	0.175291	0.467172	5	0.623279	missense	0.813175	1.14655	0.576731	0.971059
SDK1	0.238092	-0.0884189	0.074946	0.294885	6	0.623255	missense	0.915377	1.06022	0.790323	0.971059
SRD5A3	0.23812	-0.528752	0.448209	0.759192	4	0.623204	missense	0.58934	1.4187	0.244818	0.971059
SKAP1	0.238146	0.305528	0.259002	0.203695	5	0.623157	missense	1.35734	2.25505	0.817	0.971059
IMPG1	0.238184	-0.225173	0.190899	0.95156	5	0.623087	missense	0.798378	1.16066	0.549176	0.971059
PCDHGB7	0.238186	0.365043	0.30948	0.0785301	5	0.623084	lof	1.44058	2.64223	0.785418	0.971059
OCSTAMP	0.238189	-0.546248	0.463108	0.609666	4	0.623078	missense	0.579118	1.4354	0.233648	0.971059
ITPRIPL2	0.23819	-1.09175	0.925587	0.9769	2	0.623077	missense	0.335628	2.05937	0.0546994	0.971059
TAF2	0.2382	-0.286196	0.242642	0.383553	5	0.623059	missense	0.751116	1.2085	0.466838	0.971059
HSF4	0.238215	-0.220405	0.186869	0.223609	5	0.623031	missense	0.802194	1.15703	0.556177	0.971059
TVP23C	0.238218	0.517412	0.438689	0.266886	4	0.623025	lof	1.67768	3.96396	0.710051	0.971059
PARP10	0.238229	0.490942	0.416255	0.112256	2	0.623006	lof	1.63385	3.69434	0.722587	0.971059
UIMC1	0.238229	-0.39899	0.338292	0.471385	5	0.623005	lof	0.670997	1.30221	0.345749	0.971059
ASPDH	0.238237	-0.627503	0.53205	0.54379	4	0.622991	missense	0.533923	1.51485	0.188187	0.971059
CCDC200	0.238248	0.636404	0.53961	0.567672	2	0.62297	lof	1.88967	5.44142	0.656238	0.971059
NR1H4	0.238302	0.599631	0.508488	0.935443	3	0.622873	lof	1.82145	4.93458	0.67233	0.971059
ZNF99	0.238319	2.14742	1.82108	NA	1	0.622841	lof	8.56273	303.913	0.241254	0.971059
ZNF76	0.238352	0.301807	0.255961	0.39951	5	0.622781	lof	1.3523	2.23332	0.818832	0.971059
EYA4	0.238423	0.702219	0.595638	0.00966563	3	0.622651	lof	2.01823	6.48615	0.62799	0.971059
PAK1IP1	0.238424	-0.19618	0.166404	0.449913	5	0.62265	missense	0.821865	1.1388	0.593136	0.971059
MRPL15	0.238503	0.198367	0.168287	0.917419	5	0.622507	missense	1.21941	1.69589	0.8768	0.971059
TMEM267	0.238577	-0.302722	0.256859	0.51621	5	0.622372	missense	0.738804	1.22229	0.446567	0.971059
MAML2	0.238644	2.08116	1.76612	NA	1	0.62225	lof	8.0138	255.381	0.251471	0.971059
OR4D6	0.238677	-0.721143	0.61202	0.420348	2	0.62219	missense	0.486196	1.61352	0.146504	0.971059
EVI2A	0.238704	0.468076	0.39727	0.301003	4	0.622141	lof	1.59692	3.47893	0.733028	0.971059
PHYHIP	0.238726	1.29085	1.09564	0.148118	2	0.6221	missense	3.63589	31.134	0.424606	0.971059
LRRC38	0.238822	0.354483	0.300935	0.570293	4	0.621926	missense	1.42544	2.57105	0.790294	0.971059
NBAS	0.238822	0.162916	0.138306	0.571843	6	0.621925	lof	1.17694	1.54341	0.89748	0.971059
UBAP2L	0.238828	2.10077	1.78346	NA	1	0.621915	lof	8.17249	269.441	0.247882	0.971059
SUSD1	0.238845	0.237734	0.201833	0.647804	5	0.621884	lof	1.26837	1.88387	0.853971	0.971059
HNRNPUL1	0.238865	-0.830186	0.704846	0.128987	2	0.621847	lof	0.435968	1.73553	0.109516	0.971059
CDK19	0.238892	-0.594867	0.505083	0.385661	3	0.621799	missense	0.551636	1.48453	0.204983	0.971059
RCVRN	0.238966	-0.439217	0.372985	0.855648	4	0.621663	lof	0.644541	1.33888	0.310284	0.971059
TSPEAR	0.238993	-0.172834	0.14678	0.350759	4	0.621615	missense	0.841277	1.12171	0.630954	0.971059
SORT1	0.239112	-1.06654	0.905988	0.981289	2	0.621398	lof	0.344199	2.03236	0.058293	0.971059
RIPK2	0.239115	-1.14635	0.97379	0.963133	2	0.621394	lof	0.317795	2.14316	0.0471238	0.971059
IL20	0.239115	0.38368	0.325926	0.231681	3	0.621393	missense	1.46768	2.78012	0.774812	0.971059
ANKRD49	0.239164	0.457381	0.388573	0.0318722	3	0.621304	lof	1.57993	3.38375	0.737697	0.971059
PICK1	0.239177	2.09336	1.77849	NA	1	0.621281	lof	8.11217	264.861	0.24846	0.971059
WRAP73	0.239178	-0.479956	0.407764	0.759058	4	0.621279	lof	0.618811	1.37611	0.278268	0.971059
AUTS2	0.239188	2.08335	1.77002	NA	1	0.62126	lof	8.03131	257.904	0.2501	0.971059
GMPPA	0.239212	0.497474	0.422678	0.357872	4	0.621217	lof	1.64456	3.76566	0.718224	0.971059
HIVEP1	0.239216	0.515202	0.437744	0.600152	2	0.62121	missense	1.67398	3.94788	0.709797	0.971059
FCSK	0.239258	-0.101247	0.0860329	0.76272	6	0.621134	missense	0.90371	1.0697	0.763477	0.971059
GNL1	0.239269	-1.14087	0.969458	0.948304	2	0.621114	lof	0.319539	2.1367	0.0477865	0.971059
ATP6V1E2	0.239285	1.27047	1.07962	0.518528	2	0.621084	lof	3.56253	29.5632	0.429306	0.971059
ATXN2L	0.239303	0.64482	0.547976	0.445161	4	0.621051	lof	1.90564	5.57813	0.651021	0.971059
CCDC32	0.239334	0.721255	0.612972	0.0990234	2	0.620995	missense	2.05701	6.83927	0.618678	0.971059
KAT2B	0.239358	0.534158	0.453987	0.052847	4	0.620952	lof	1.70601	4.15358	0.700713	0.971059
SDHC	0.239434	-1.08443	0.921817	0.996129	2	0.620814	lof	0.338095	2.05923	0.0555101	0.971059
SPTLC3	0.239455	0.135079	0.114829	0.456298	6	0.620775	missense	1.14463	1.43354	0.913944	0.971059
PIGO	0.239534	0.229747	0.195337	0.861206	5	0.620633	lof	1.25828	1.84524	0.858031	0.971059
MICOS13	0.239535	0.802714	0.682493	0.207855	3	0.620631	lof	2.23159	8.50285	0.585685	0.971059
TDRKH	0.239637	-0.486729	0.413922	0.786174	3	0.620447	missense	0.614633	1.38342	0.273073	0.971059
DNAH2	0.239658	-0.134756	0.114604	0.541606	6	0.620409	lof	0.873929	1.09403	0.698109	0.971059
STARD4	0.239741	0.286596	0.24378	0.874515	4	0.620258	lof	1.33189	2.14772	0.825957	0.971059
MCM7	0.239781	-0.276206	0.234962	0.444145	5	0.620185	lof	0.758657	1.2024	0.478676	0.971059
PLD5	0.239802	-1.08609	0.92395	0.981174	2	0.620148	missense	0.337535	2.06443	0.055187	0.971059
RBP2	0.239857	0.825924	0.702708	0.255094	3	0.620048	lof	2.28399	9.05424	0.576152	0.971059
RIOK1	0.239863	0.486175	0.41365	0.371369	4	0.620036	lof	1.62608	3.65805	0.722831	0.971059
DHX8	0.239867	0.374561	0.318689	0.88743	5	0.620029	lof	1.45435	2.71608	0.778747	0.971059
CDKN2B	0.239868	-0.440316	0.374636	0.849955	4	0.620028	missense	0.643833	1.34174	0.308942	0.971059
BFSP2	0.239889	-0.384532	0.327188	0.540511	4	0.619989	lof	0.680769	1.29273	0.358502	0.971059
ATP2B2	0.239901	-0.123808	0.105348	0.198814	6	0.619969	missense	0.883549	1.08619	0.718715	0.971059
TYW1B	0.239906	-0.384201	0.326918	0.209922	2	0.61996	missense	0.680994	1.29247	0.358811	0.971059
GZMH	0.239948	-0.157651	0.134158	0.346311	5	0.619883	missense	0.854148	1.11104	0.656653	0.971059
RFX8	0.239963	0.37373	0.318046	0.946137	3	0.619857	missense	1.45315	2.71041	0.779081	0.971059
CREBBP	0.239964	0.102935	0.0875988	0.266143	6	0.619855	missense	1.10842	1.31604	0.933552	0.971059
WNT1	0.239985	-0.721571	0.614091	NA	1	0.619815	lof	0.485988	1.61939	0.145848	0.971059
BLTP3A	0.239998	0.398443	0.339102	0.562508	3	0.619793	lof	1.4895	2.89529	0.766287	0.971059
RCBTB2	0.240045	-0.154256	0.131295	0.879829	6	0.619708	missense	0.857053	1.10858	0.662593	0.971059
EEPD1	0.240057	-0.130274	0.110886	0.731797	6	0.619686	missense	0.877855	1.09097	0.706373	0.971059
TIGD4	0.240071	-1.09989	0.936232	0.993721	2	0.619661	missense	0.332906	2.08573	0.0531355	0.971059
GAB4	0.240119	0.391458	0.333243	0.619996	4	0.619574	lof	1.47914	2.8423	0.769743	0.971059
SCGB3A1	0.240147	-0.514433	0.437957	0.327672	3	0.619523	lof	0.597839	1.41053	0.253389	0.971059
CWH43	0.240187	-0.313121	0.266595	0.108121	5	0.61945	lof	0.731162	1.23294	0.433594	0.971059
USP3	0.240187	2.0767	1.76813	NA	1	0.61945	lof	7.97807	255.245	0.249367	0.971059
FDXR	0.240216	-0.153106	0.130364	0.139559	6	0.619399	missense	0.858039	1.10783	0.664567	0.971059
LMAN2	0.240229	-0.195832	0.166748	0.358179	5	0.619375	missense	0.82215	1.13996	0.592942	0.971059
DDX42	0.240244	2.07569	1.76748	NA	1	0.619348	lof	7.97006	254.667	0.249431	0.971059
SLAMF6	0.240274	-1.09231	0.930175	0.969598	2	0.619294	lof	0.335442	2.07681	0.0541796	0.971059
DCTN4	0.240314	-0.447755	0.381327	0.750336	4	0.619221	missense	0.639061	1.34938	0.302657	0.971059
SAP130	0.240337	-0.599878	0.510907	0.204865	3	0.619179	missense	0.548879	1.49406	0.201643	0.971059
POU4F1	0.24036	-0.484056	0.412282	0.615438	4	0.619139	missense	0.616279	1.38267	0.274685	0.971059
ARHGEF38	0.240369	-0.249514	0.212521	0.76575	5	0.619122	lof	0.779179	1.18179	0.513731	0.971059
HTT	0.240376	0.335392	0.285671	0.394248	6	0.619108	lof	1.39849	2.44809	0.798896	0.971059
LCN6	0.240441	-0.318969	0.271721	0.522902	4	0.618991	lof	0.726898	1.23813	0.426756	0.971059
SULT1C3	0.240513	-0.391755	0.333776	0.630765	5	0.618861	missense	0.67587	1.30011	0.351356	0.971059
FOXM1	0.24052	0.441798	0.376418	0.432708	3	0.61885	lof	1.5555	3.253	0.743801	0.971059
PRPF31	0.24056	-1.27154	1.08346	NA	1	0.618776	lof	0.280401	2.34444	0.0335366	0.971059
DEFB131B	0.240585	-0.690495	0.588394	0.9878	2	0.618732	missense	0.501328	1.58845	0.158223	0.971059
SERPINB1	0.240635	-1.11716	0.95207	NA	1	0.618642	lof	0.327207	2.11467	0.0506296	0.971059
HAUS2	0.240653	-0.493516	0.420602	0.929785	4	0.618609	missense	0.610476	1.39217	0.267698	0.971059
NLRP3	0.240674	0.19644	0.167425	0.632258	5	0.618571	missense	1.21706	1.68977	0.876593	0.971059
TM4SF20	0.240701	0.547072	0.466293	0.111118	3	0.618522	lof	1.72819	4.3103	0.692905	0.971059
SPHKAP	0.240714	-0.340573	0.290293	0.862739	5	0.618499	missense	0.711363	1.25659	0.402707	0.971059
CD68	0.24073	2.07175	1.76595	NA	1	0.61847	missense	7.93869	252.904	0.249197	0.971059
B3GAT2	0.240737	0.271901	0.231771	0.0490914	5	0.618457	missense	1.31246	2.06715	0.833293	0.971059
TSPAN18	0.240761	-1.111	0.947076	0.996025	2	0.618414	lof	0.329229	2.107	0.0514434	0.971059
SULT1A2	0.240774	0.32919	0.280627	0.185646	5	0.61839	lof	1.38984	2.40902	0.801846	0.971059
FERMT1	0.240808	0.114106	0.0972793	0.00855338	6	0.61833	missense	1.12087	1.35632	0.926296	0.971059
OR10C1	0.240838	-1.10897	0.945499	0.976295	2	0.618275	missense	0.329898	2.10477	0.0517077	0.971059
ADGRG4	0.240853	-0.844863	0.720347	NA	1	0.618247	missense	0.429616	1.763	0.104691	0.971059
PIKFYVE	0.240864	-0.189204	0.161322	0.959673	6	0.618228	missense	0.827618	1.1354	0.603267	0.971059
WNT11	0.240873	-1.0703	0.912599	0.979239	2	0.618212	lof	0.342905	2.05113	0.0573263	0.971059
DHX29	0.240907	0.153023	0.130485	0.0905816	5	0.618151	missense	1.16535	1.50497	0.902373	0.971059
H2BC17	0.240914	0.624976	0.532935	NA	1	0.618138	missense	1.8682	5.30967	0.657325	0.971059
TTYH3	0.240917	-0.350033	0.298486	0.355466	5	0.618132	missense	0.704665	1.26491	0.39256	0.971059
VWCE	0.240922	-0.38533	0.328587	0.767216	4	0.618124	lof	0.680226	1.29525	0.357235	0.971059
DCPS	0.240932	0.47412	0.404311	0.337234	4	0.618106	lof	1.6066	3.54866	0.727363	0.971059
RRBP1	0.240934	-0.588489	0.501843	0.628758	3	0.618102	missense	0.555166	1.48457	0.207609	0.971059
KCNJ9	0.240951	0.321187	0.273907	0.427819	4	0.618072	missense	1.37876	2.35855	0.806001	0.971059
PLN	0.240963	0.493051	0.420483	0.349942	4	0.61805	missense	1.6373	3.73294	0.718137	0.971059
CD81	0.241004	-0.366566	0.312641	0.782574	4	0.617976	missense	0.69311	1.27917	0.375558	0.971059
RPA3	0.241015	-0.397712	0.339214	0.875655	5	0.617956	lof	0.671855	1.30623	0.345566	0.971059
SUOX	0.241043	-0.493518	0.420953	0.974843	4	0.617905	lof	0.610475	1.39313	0.267513	0.971059
PRSS54	0.241047	-0.721605	0.615508	0.556129	3	0.617898	lof	0.485972	1.62384	0.145439	0.971059
MSH4	0.241091	0.134023	0.114328	0.322213	6	0.61782	missense	1.14342	1.43062	0.913876	0.971059
CCNT1	0.241112	-0.492603	0.420234	0.892557	2	0.617781	missense	0.611034	1.39244	0.268136	0.971059
BLNK	0.24113	-0.361257	0.308196	0.385386	4	0.617748	missense	0.6968	1.27482	0.38086	0.971059
CKAP2L	0.241189	-0.391922	0.334399	0.992424	3	0.617642	lof	0.675757	1.30148	0.350868	0.971059
MRPL10	0.241237	-0.725534	0.619109	0.663254	3	0.617556	missense	0.484066	1.62892	0.14385	0.971059
MS4A14	0.241238	0.576149	0.491637	0.335652	3	0.617555	lof	1.77917	4.66346	0.678779	0.971059
EHF	0.241253	1.26049	1.07563	NA	1	0.617527	missense	3.52715	29.0416	0.428378	0.971059
ALKBH2	0.241267	0.581775	0.496469	0.687985	4	0.617502	lof	1.78921	4.73439	0.676174	0.971059
ADH4	0.241311	0.547071	0.466898	0.738619	5	0.617422	lof	1.72818	4.3154	0.692084	0.971059
SLC30A3	0.241378	0.282276	0.240942	0.363004	5	0.617301	missense	1.32614	2.1266	0.826983	0.971059
HBS1L	0.241379	0.149547	0.127649	0.640816	6	0.6173	missense	1.16131	1.49144	0.904253	0.971059
WDR48	0.241384	0.259953	0.221891	0.0953791	4	0.617292	missense	1.29687	2.00343	0.839496	0.971059
CASP8AP2	0.241396	-1.08371	0.925063	0.982408	2	0.617269	lof	0.338336	2.07386	0.0551974	0.971059
WNK3	0.241434	-0.616849	0.526586	NA	1	0.617202	missense	0.539642	1.51476	0.19225	0.971059
CLDND2	0.241577	0.809405	0.691177	0.142389	2	0.616944	lof	2.24657	8.70687	0.579667	0.971059
PIGN	0.2416	-0.206763	0.17657	0.299193	5	0.616903	lof	0.813212	1.14949	0.575313	0.971059
IRAK3	0.2417	0.190219	0.162476	0.506478	5	0.616723	lof	1.20951	1.66308	0.879647	0.971059
ZNF836	0.241749	-1.0913	0.932237	0.977382	2	0.616635	lof	0.335779	2.08733	0.0540154	0.971059
MAF	0.241766	2.07402	1.77178	NA	1	0.616604	lof	7.95675	256.394	0.246924	0.971059
SLC25A45	0.241793	-0.405909	0.346778	0.931045	4	0.616556	lof	0.666371	1.31492	0.337701	0.971059
ASXL1	0.241859	-0.514996	0.440034	0.624218	3	0.616438	missense	0.597503	1.41548	0.252218	0.971059
EFCAB6	0.241868	0.18666	0.159494	0.0666143	5	0.616421	lof	1.20522	1.64751	0.881661	0.971059
FAM117B	0.241921	-0.395348	0.337847	0.575551	4	0.616326	missense	0.673445	1.30582	0.347313	0.971059
NFKBIB	0.241938	-1.06406	0.909328	NA	1	0.616295	missense	0.345054	2.0508	0.0580565	0.971059
RPS23	0.242037	-1.12041	0.957686	0.985358	2	0.616119	missense	0.326147	2.13114	0.049913	0.971059
BRINP3	0.242043	1.26607	1.08221	0.124144	2	0.616107	lof	3.54689	29.5831	0.425258	0.971059
TBC1D32	0.242064	-0.209941	0.17946	0.249577	5	0.61607	lof	0.810632	1.15235	0.570248	0.971059
CLDN15	0.242102	-1.26252	1.07931	NA	1	0.616001	lof	0.282941	2.3465	0.0341171	0.971059
HTR3B	0.24219	-0.3778	0.323035	0.417912	5	0.615845	lof	0.685368	1.29091	0.363874	0.971059
FAM32A	0.242197	2.08738	1.78483	NA	1	0.615832	lof	8.06374	266.57	0.243929	0.971059
FAM193A	0.242215	1.2699	1.08588	0.809295	2	0.615799	lof	3.56051	29.9112	0.42383	0.971059
UHMK1	0.242221	-0.765724	0.654771	0.866177	3	0.615787	lof	0.464997	1.67804	0.128854	0.971059
PTK7	0.242226	0.729791	0.624051	0.883139	3	0.615779	lof	2.07465	7.04932	0.610578	0.971059
GAK	0.242241	0.538548	0.460532	0.12868	4	0.615752	lof	1.71352	4.22572	0.694825	0.971059
PELI1	0.242295	0.375451	0.321099	0.692053	5	0.615655	missense	1.45565	2.73138	0.775767	0.971059
ZMAT4	0.242298	-1.15066	0.984093	NA	1	0.615651	lof	0.316427	2.17746	0.0459829	0.971059
BRF2	0.242317	-0.263561	0.225417	0.610222	5	0.615616	missense	0.768311	1.19513	0.493922	0.971059
CT47B1	0.242405	-0.726723	0.621664	NA	1	0.615459	lof	0.483491	1.63515	0.142961	0.971059
USPL1	0.242414	-1.05935	0.906223	0.989557	2	0.615442	lof	0.346681	2.04796	0.0586864	0.971059
DRG2	0.242421	0.311872	0.266795	0.0322569	5	0.61543	missense	1.36598	2.30433	0.809737	0.971059
RIN3	0.242422	0.304057	0.260111	0.258594	4	0.615427	lof	1.35535	2.25663	0.814029	0.971059
REPS2	0.242454	-0.761738	0.651684	NA	1	0.615371	lof	0.466854	1.67458	0.130154	0.971059
SLC45A1	0.24246	-1.08029	0.92423	0.982185	2	0.615359	lof	0.339495	2.07756	0.0554771	0.971059
UQCRC2	0.242492	0.515771	0.44129	0.869819	4	0.615302	lof	1.67493	3.97768	0.705282	0.971059
UGT1A7	0.242493	-0.283695	0.242728	0.28922	5	0.615301	lof	0.752996	1.21173	0.467928	0.971059
ARHGAP8	0.242515	-0.250468	0.214309	0.3462	6	0.615261	lof	0.778437	1.1848	0.511447	0.971059
LAD1	0.242523	0.372381	0.318627	0.90186	4	0.615248	lof	1.45119	2.70984	0.777145	0.971059
RABIF	0.242569	0.361618	0.309448	0.444709	4	0.615164	missense	1.43565	2.63303	0.782782	0.971059
PPP2R1B	0.242582	-0.239103	0.204614	0.186939	5	0.615141	lof	0.787334	1.17579	0.527215	0.971059
NUP42	0.242629	-0.479059	0.409999	0.629347	3	0.615056	missense	0.619366	1.38339	0.2773	0.971059
SLC43A2	0.242637	-0.404901	0.346537	0.575417	4	0.615042	lof	0.667043	1.31563	0.338201	0.971059
SLIRP	0.242662	0.308379	0.263942	0.54817	5	0.614997	lof	1.36122	2.28349	0.811438	0.971059
EDAR	0.242722	-0.124012	0.106156	0.727082	6	0.614891	missense	0.883369	1.08769	0.717432	0.971059
KCNK1	0.242755	0.986615	0.844612	0.0407224	2	0.614831	lof	2.68214	14.042	0.51231	0.971059
CD276	0.242778	-0.224479	0.192179	0.847772	5	0.614791	lof	0.798932	1.16438	0.548181	0.971059
HMGN1	0.242858	-1.10664	0.947573	0.99888	3	0.614647	missense	0.330667	2.11827	0.0516178	0.971059
CNN3	0.24288	-1.08812	0.931754	0.999845	3	0.614608	lof	0.33685	2.092	0.0542389	0.971059
ALG5	0.242911	-0.494097	0.423122	0.180053	4	0.614553	missense	0.610122	1.39825	0.266224	0.971059
URM1	0.243038	-1.10545	0.946914	0.964476	2	0.614326	lof	0.331061	2.11806	0.0517462	0.971059
ERAP2	0.24308	-0.445064	0.381269	0.253553	3	0.61425	missense	0.640783	1.35286	0.303507	0.971059
GOLGA2	0.243088	-0.616556	0.528189	0.869798	4	0.614236	lof	0.5398	1.51998	0.191703	0.971059
CDC123	0.243231	-0.417177	0.357493	0.684596	5	0.613981	missense	0.658905	1.32778	0.326978	0.971059
CA9	0.243279	0.239362	0.205139	0.352436	5	0.613896	missense	1.27044	1.8992	0.849838	0.971059
OR6V1	0.243348	-0.71823	0.615629	0.563749	2	0.613773	lof	0.487615	1.62971	0.145896	0.971059
PGM2L1	0.243367	0.638978	0.54772	0.324177	3	0.613739	lof	1.89454	5.54285	0.647553	0.971059
RIPOR3	0.243392	0.193591	0.165952	0.949106	5	0.613694	missense	1.2136	1.68011	0.876626	0.971059
ARRDC1	0.243396	0.334497	0.286743	0.098504	5	0.613686	missense	1.39724	2.45104	0.796507	0.971059
GTF2F2	0.243398	-1.13231	0.97066	0.997811	3	0.613682	lof	0.322288	2.16017	0.0480842	0.971059
RXFP4	0.243589	0.254085	0.2179	0.303534	5	0.613343	missense	1.28928	1.97618	0.841139	0.971059
GTPBP8	0.243611	-0.724163	0.621062	0.728758	3	0.613303	missense	0.48473	1.63741	0.143497	0.971059
SZT2	0.243641	-0.236099	0.202497	0.416728	5	0.61325	lof	0.789703	1.17445	0.531	0.971059
CAPS	0.243657	0.329272	0.28242	0.530585	4	0.613221	missense	1.38996	2.4177	0.799098	0.971059
DLX4	0.243682	0.259011	0.222168	0.00689473	5	0.613177	missense	1.29565	2.00263	0.83825	0.971059
MINDY3	0.243689	0.961299	0.824571	0.0516969	2	0.613165	lof	2.61509	13.1636	0.519514	0.971059
SLC39A1	0.243732	-1.06458	0.913244	0.970136	2	0.613087	lof	0.344874	2.06552	0.0575826	0.971059
NME9	0.243748	0.386784	0.331812	0.30731	5	0.613059	lof	1.47224	2.82113	0.768305	0.971059
GAN	0.243795	-0.331181	0.28414	0.707478	2	0.612975	missense	0.718075	1.25324	0.411439	0.971059
MOGAT2	0.243813	-0.636379	0.546009	0.473347	4	0.612943	lof	0.529205	1.54311	0.18149	0.971059
WWOX	0.243829	0.363322	0.311739	0.376677	4	0.612914	lof	1.4381	2.64939	0.780605	0.971059
TRIM56	0.243862	-1.16168	0.996817	0.945283	2	0.612856	lof	0.31296	2.20799	0.044359	0.971059
CPNE4	0.243909	0.331561	0.284536	0.324242	5	0.612772	missense	1.39314	2.43331	0.797615	0.971059
NUDT9	0.243911	-0.381103	0.327052	0.815581	4	0.612769	lof	0.683108	1.29682	0.35983	0.971059
SLC7A14	0.243991	0.637111	0.546843	0.657777	3	0.612627	lof	1.89101	5.52302	0.647457	0.971059
SLA	0.243994	0.344083	0.295334	0.4799	4	0.612622	missense	1.4107	2.51667	0.790751	0.971059
HORMAD1	0.244036	-0.606343	0.520485	0.389307	2	0.612546	missense	0.545341	1.51257	0.196618	0.971059
COL11A1	0.244045	0.360198	0.3092	0.164117	4	0.612529	lof	1.43361	2.62802	0.782052	0.971059
KIF1A	0.244065	0.949788	0.815349	0.0294628	2	0.612494	lof	2.58516	12.7799	0.522936	0.971059
CXXC5	0.244083	0.713931	0.612899	0.81256	3	0.612463	missense	2.042	6.78838	0.614251	0.971059
HSPE1	0.24414	-0.479778	0.411932	0.627434	3	0.612362	missense	0.61892	1.38765	0.276052	0.971059
CXXC1	0.244174	-0.736021	0.631986	0.7737	4	0.612301	missense	0.479016	1.65313	0.138801	0.971059
PLPPR5	0.244202	-0.790312	0.678642	0.939844	3	0.612251	lof	0.453703	1.71571	0.119978	0.971059
STRADA	0.244218	-0.432298	0.371228	0.40307	4	0.612222	lof	0.649016	1.34354	0.313516	0.971059
APOD	0.244233	0.424743	0.364751	0.431011	5	0.612197	missense	1.5292	3.12569	0.748137	0.971059
THUMPD1	0.244236	0.335872	0.288435	0.120052	5	0.61219	missense	1.39916	2.46257	0.794962	0.971059
PODXL2	0.244316	-1.11978	0.96179	0.975849	2	0.612049	missense	0.326351	2.1497	0.0495443	0.971059
PLCD3	0.244327	-0.422659	0.363034	0.816327	4	0.612028	lof	0.655302	1.33494	0.321677	0.971059
FMO5	0.244399	0.213155	0.183113	0.279938	5	0.6119	lof	1.23758	1.77191	0.864376	0.971059
CRYBB3	0.244407	0.422591	0.363038	0.45574	4	0.611886	lof	1.52591	3.10851	0.74904	0.971059
MAP2K5	0.244438	0.470243	0.404001	0.725669	3	0.611831	missense	1.60038	3.53278	0.724989	0.971059
TCEA2	0.244448	-0.472276	0.405756	0.679126	3	0.611813	missense	0.623581	1.38127	0.281518	0.971059
TAS1R2	0.244464	-0.284952	0.244825	0.969759	5	0.611785	lof	0.75205	1.2152	0.465422	0.971059
PRSS21	0.24449	0.401241	0.344757	0.039894	6	0.611739	lof	1.49368	2.93576	0.759965	0.971059
CBX3	0.244491	0.468139	0.402238	0.229788	3	0.611738	missense	1.59702	3.5132	0.725969	0.971059
KRTAP9-1	0.244578	0.441626	0.379528	0.063532	4	0.611582	lof	1.55523	3.27233	0.739154	0.971059
FAM178B	0.24458	-0.239234	0.205595	0.669539	4	0.611579	missense	0.787231	1.1779	0.526133	0.971059
MTG1	0.244602	-0.441152	0.37914	0.894229	4	0.611539	missense	0.643295	1.35251	0.30597	0.971059
LRRN3	0.24464	-1.06867	0.918526	0.989285	2	0.611472	lof	0.343464	2.07848	0.0567565	0.971059
HMGCR	0.244644	0.954015	0.819983	0.237592	3	0.611465	lof	2.59611	12.9511	0.520403	0.971059
ALPK3	0.244799	-0.304171	0.261523	0.553174	4	0.611191	missense	0.737735	1.23172	0.441863	0.971059
NPPA	0.244804	0.780916	0.671431	0.0589572	3	0.611181	missense	2.18347	8.14107	0.585617	0.971059
GPATCH2L	0.244815	-1.08331	0.931449	0.973927	2	0.611162	missense	0.338474	2.10083	0.054533	0.971059
TMEM45B	0.24482	-0.306481	0.26352	0.662449	5	0.611153	lof	0.736033	1.2337	0.439121	0.971059
WASHC5	0.244827	0.308013	0.264842	0.0600755	5	0.611141	lof	1.36072	2.28669	0.809711	0.971059
NKX2-3	0.244831	-0.408489	0.351238	0.593864	4	0.611134	missense	0.664654	1.32305	0.333899	0.971059
NPAS1	0.244834	-1.0475	0.900699	NA	1	0.611129	missense	0.350813	2.05005	0.0600323	0.971059
AMBRA1	0.244911	-0.444879	0.382594	0.556709	4	0.610992	lof	0.640902	1.35663	0.302776	0.971059
TXNDC17	0.244973	-0.648583	0.557851	0.789683	3	0.610881	lof	0.522786	1.56019	0.175175	0.971059
CASS4	0.244977	-0.759773	0.653491	0.860323	3	0.610875	lof	0.467773	1.68383	0.129949	0.971059
SHISAL2A	0.244982	-1.1261	0.968588	0.956236	2	0.610866	lof	0.324294	2.1648	0.0485802	0.971059
RNF123	0.244985	0.350452	0.301434	0.660324	5	0.61086	lof	1.41971	2.56322	0.786346	0.971059
SYCP2L	0.245115	0.281397	0.242105	0.0550398	5	0.610629	lof	1.32498	2.12958	0.824376	0.971059
FNDC4	0.245116	0.963704	0.829139	0.964136	2	0.610629	missense	2.62139	13.314	0.516124	0.971059
IL12RB1	0.245125	0.211531	0.181998	0.48822	5	0.610612	lof	1.23557	1.76517	0.864862	0.971059
NIP7	0.245151	-0.274057	0.235807	0.349107	4	0.610567	missense	0.760289	1.20698	0.478912	0.971059
ABHD17B	0.245213	0.6863	0.590592	0.415476	2	0.610456	lof	1.98635	6.32088	0.624215	0.971059
PRIM1	0.245216	0.256516	0.220744	0.660412	5	0.610451	missense	1.29242	1.99207	0.838498	0.971059
RFTN1	0.245217	-0.46587	0.400905	0.760701	4	0.61045	missense	0.627589	1.37699	0.286035	0.971059
CAPNS1	0.245219	-0.419636	0.36112	0.397708	4	0.610447	lof	0.657286	1.33397	0.323864	0.971059
RNF10	0.245223	-0.349622	0.300872	0.816928	4	0.610439	lof	0.704954	1.27136	0.390889	0.971059
VIP	0.245244	0.959932	0.826119	0.104762	2	0.610401	lof	2.61152	13.1856	0.517233	0.971059
UGT2B7	0.245304	0.311006	0.267687	0.803768	5	0.610295	lof	1.3648	2.30636	0.807624	0.971059
ODF1	0.24531	-0.63889	0.549906	0.499635	3	0.610285	lof	0.527878	1.55104	0.179657	0.971059
LYRM7	0.245339	2.04476	1.76007	NA	1	0.610234	lof	7.72727	243.349	0.245371	0.971059
C21orf91	0.245434	0.568908	0.4898	0.0509296	3	0.610066	lof	1.76634	4.61317	0.676313	0.971059
EXOC3L2	0.245438	1.25637	1.08168	0.406283	2	0.610058	lof	3.51264	29.2667	0.421593	0.971059
RPGRIP1	0.24546	-0.146963	0.126534	0.458075	6	0.610018	missense	0.863326	1.10633	0.6737	0.971059
COPE	0.245503	-0.73086	0.629324	0.757142	3	0.609943	lof	0.481495	1.65304	0.140249	0.971059
ATP12A	0.245514	0.0675918	0.0582028	0.75203	6	0.609923	missense	1.06993	1.19922	0.954578	0.971059
SHISA6	0.245618	1.24692	1.07395	0.0818905	2	0.60974	lof	3.47961	28.5558	0.424	0.971059
C19orf73	0.24563	-0.60223	0.518703	0.936894	2	0.609719	lof	0.547589	1.51351	0.198119	0.971059
SMC5	0.245638	0.403515	0.347555	0.688982	5	0.609705	lof	1.49708	2.95862	0.75753	0.971059
KIF25	0.24569	0.4304	0.370753	0.730956	5	0.609613	lof	1.53787	3.18062	0.743583	0.971059
CCDC13	0.245697	-0.266704	0.229746	0.752607	5	0.6096	lof	0.7659	1.20153	0.488211	0.971059
SLC2A14	0.245723	0.161034	0.138726	0.393738	5	0.609554	missense	1.17472	1.54178	0.895055	0.971059
ASDURF	0.245756	-0.74065	0.638095	NA	1	0.609496	lof	0.476804	1.66532	0.136516	0.971059
STPG4	0.245779	-1.0755	0.926627	0.982738	2	0.609454	missense	0.341127	2.09738	0.0554825	0.971059
QTRT2	0.245832	0.200633	0.17288	0.118365	5	0.609362	missense	1.22218	1.71511	0.870914	0.971059
CCDC113	0.245911	2.03885	1.75712	NA	1	0.609221	missense	7.68179	240.521	0.245342	0.971059
LGALS8	0.245934	-0.217905	0.187804	0.25251	6	0.609181	lof	0.804202	1.16206	0.556549	0.971059
N4BP1	0.245934	-0.728255	0.627654	0.282587	3	0.609181	missense	0.482751	1.65193	0.141076	0.971059
NOL10	0.245945	-0.14775	0.127343	0.938022	5	0.609161	missense	0.862647	1.10721	0.672104	0.971059
PCDHGA10	0.245985	0.23334	0.201128	0.105284	5	0.609091	lof	1.26281	1.87302	0.851402	0.971059
TRNT1	0.245987	-0.235047	0.2026	0.720422	4	0.609088	lof	0.790533	1.17592	0.531451	0.971059
TUBG2	0.245992	0.443309	0.382116	0.201566	4	0.60908	lof	1.55785	3.29451	0.736652	0.971059
KATNAL2	0.246006	0.126004	0.108615	0.278798	6	0.609054	missense	1.13429	1.40339	0.916787	0.971059
LRFN2	0.246013	-0.270098	0.232826	0.819518	5	0.609042	missense	0.763305	1.20471	0.48363	0.971059
LRSAM1	0.246028	0.348156	0.300121	0.123919	5	0.609016	lof	1.41645	2.55076	0.786564	0.971059
CRTC1	0.246066	0.978884	0.843896	0.309816	2	0.608948	lof	2.66148	13.9143	0.509079	0.971059
EPHA10	0.246091	-0.114791	0.098967	0.935253	6	0.608904	missense	0.891552	1.0824	0.734352	0.971059
TSC2	0.246101	0.307924	0.265481	0.132997	5	0.608886	lof	1.3606	2.28935	0.808626	0.971059
ASB6	0.246155	-0.521402	0.449586	0.853283	4	0.608791	lof	0.593688	1.43302	0.245959	0.971059
CPLANE2	0.246228	0.243488	0.209984	0.142943	5	0.608662	missense	1.27569	1.92525	0.845287	0.971059
PDCD6	0.246282	-0.279573	0.24113	0.803982	5	0.608567	missense	0.756106	1.21293	0.471334	0.971059
RNF212B	0.24632	-0.226408	0.195291	0.375371	5	0.6085	lof	0.797393	1.16925	0.543797	0.971059
AP4S1	0.246362	0.335558	0.289466	0.780629	5	0.608427	missense	1.39872	2.46677	0.793109	0.971059
ESAM	0.246366	-0.737562	0.636257	0.844647	4	0.608419	lof	0.478278	1.66446	0.137432	0.971059
H3C2	0.246379	1.31476	1.13421	NA	1	0.608395	missense	3.72387	34.3918	0.403213	0.971059
FCHSD2	0.24638	-0.724569	0.625067	0.907014	3	0.608394	missense	0.484533	1.64965	0.142317	0.971059
ITGB4	0.246422	0.243881	0.210408	0.242961	5	0.60832	lof	1.27619	1.92761	0.844915	0.971059
HEPHL1	0.246497	0.159666	0.137774	0.328017	6	0.608188	lof	1.17312	1.5368	0.895502	0.971059
NIFK	0.246527	-0.589031	0.5083	0.772381	3	0.608136	missense	0.554864	1.50266	0.204887	0.971059
GALNT12	0.246574	0.14539	0.125476	0.0191361	6	0.608052	missense	1.15649	1.47893	0.904347	0.971059
HOATZ	0.24666	-0.69669	0.601372	0.374085	2	0.607902	missense	0.498232	1.61931	0.153297	0.971059
AANAT	0.246661	-0.329007	0.283995	0.960201	5	0.607899	missense	0.719638	1.25561	0.412451	0.971059
SMTNL1	0.246679	-0.272785	0.235473	0.602917	5	0.607868	lof	0.761256	1.20773	0.479835	0.971059
NGFR	0.246696	0.225301	0.194491	0.111039	6	0.607838	missense	1.2527	1.83401	0.855643	0.971059
OARD1	0.246762	-0.445142	0.384323	0.526626	4	0.607721	lof	0.640733	1.36088	0.301672	0.971059
GLYATL3	0.246781	0.30543	0.26371	0.487525	4	0.607688	missense	1.35721	2.27573	0.809416	0.971059
C12orf73	0.246805	-0.464483	0.401057	0.705003	3	0.607646	lof	0.62846	1.37932	0.286346	0.971059
AP1M2	0.246816	-0.192016	0.1658	0.530023	5	0.607627	lof	0.825294	1.1422	0.596316	0.971059
TBK1	0.24685	-0.759031	0.655447	0.8886	3	0.607567	lof	0.46812	1.69155	0.129547	0.971059
MPP4	0.246946	-0.177856	0.153615	0.404611	6	0.607398	missense	0.837063	1.13114	0.619439	0.971059
MB21D2	0.24701	0.473514	0.409033	0.856619	4	0.607286	missense	1.60563	3.57948	0.720226	0.971059
KRTAP5-10	0.247011	-0.509805	0.440383	0.966094	3	0.607283	lof	0.600613	1.42382	0.253357	0.971059
ADCY8	0.247015	0.10692	0.0923612	0.0276942	6	0.607277	missense	1.11285	1.33369	0.928572	0.971059
HTRA1	0.24703	0.242557	0.209536	0.275613	4	0.60725	missense	1.2745	1.92177	0.845241	0.971059
BLK	0.247033	-0.252416	0.218054	0.362455	5	0.607244	lof	0.776921	1.19121	0.506717	0.971059
HNRNPU	0.247061	-0.494678	0.427362	NA	1	0.607196	lof	0.609767	1.4091	0.263868	0.971059
KCNIP3	0.247209	-0.762835	0.659234	0.978524	4	0.606935	lof	0.466343	1.69768	0.128101	0.971059
THRA	0.24722	-0.440883	0.381015	0.140234	5	0.606916	lof	0.643468	1.35786	0.30493	0.971059
ZNF562	0.247238	0.820578	0.709178	0.247658	4	0.606884	lof	2.27181	9.12089	0.565859	0.971059
SSB	0.247261	-0.72518	0.62676	0.550281	3	0.606845	missense	0.484238	1.65412	0.141759	0.971059
NPHP3	0.247281	0.0832308	0.0719381	0.700836	6	0.606809	missense	1.08679	1.25136	0.943869	0.971059
DOK5	0.247333	-0.363929	0.314586	0.745492	4	0.606717	lof	0.69494	1.28744	0.375117	0.971059
GLE1	0.247361	-0.195167	0.168715	0.637849	5	0.606668	missense	0.822698	1.14513	0.591054	0.971059
FTO	0.247385	0.574777	0.496901	0.866544	4	0.606626	lof	1.77673	4.70536	0.670891	0.971059
CDH26	0.247391	0.257741	0.222823	0.249876	5	0.606616	missense	1.294	2.00266	0.836113	0.971059
ING3	0.247394	-0.281515	0.243377	0.37594	5	0.606611	missense	0.754639	1.21592	0.468352	0.971059
IFNGR2	0.247432	0.582959	0.504024	0.295492	4	0.606544	missense	1.79133	4.81072	0.667025	0.971059
ABCC11	0.247442	0.0940133	0.0812853	0.359468	6	0.606526	missense	1.09857	1.28831	0.936781	0.971059
ECHDC3	0.247466	0.213627	0.184715	0.429599	5	0.606485	missense	1.23816	1.77832	0.862075	0.971059
LTB	0.247473	2.02951	1.75486	NA	1	0.606472	lof	7.61037	237.232	0.244139	0.971059
LIMA1	0.247517	0.201934	0.174622	0.395405	6	0.606395	missense	1.22377	1.72322	0.869075	0.971059
SMC1A	0.247528	-0.992979	0.858701	NA	1	0.606375	missense	0.370471	1.99386	0.0688357	0.971059
MOCS1	0.247617	-0.0936647	0.0810139	0.748594	6	0.606219	missense	0.910588	1.06729	0.776894	0.971059
ETS1	0.247629	1.26315	1.09257	0.17693	2	0.606199	lof	3.53656	30.1022	0.415493	0.971059
DPY19L3	0.247652	-0.332806	0.287877	0.168716	4	0.606159	lof	0.716909	1.2604	0.407773	0.971059
AK3	0.247691	-0.190991	0.16522	0.337667	6	0.60609	missense	0.82614	1.14207	0.597607	0.971059
CRYBG2	0.247777	0.215705	0.186634	0.19483	5	0.605939	lof	1.24074	1.78873	0.860624	0.971059
NPDC1	0.24778	1.25774	1.08824	NA	1	0.605933	missense	3.51747	29.6865	0.416775	0.971059
ANKRD30A	0.247782	-0.711816	0.615889	0.826033	2	0.60593	missense	0.490752	1.64104	0.14676	0.971059
ZNF573	0.247784	0.321082	0.277813	0.936813	4	0.605926	lof	1.37862	2.37642	0.79977	0.971059
SULT1B1	0.247793	-0.28087	0.243025	0.584011	4	0.605911	missense	0.755126	1.21587	0.468978	0.971059
YRDC	0.247838	0.385104	0.333245	0.58967	4	0.605833	missense	1.46977	2.82431	0.764864	0.971059
DPEP1	0.247858	0.193658	0.167587	0.104222	6	0.605797	missense	1.21368	1.68561	0.87388	0.971059
SLURP2	0.247889	-1.05406	0.912218	NA	1	0.605743	missense	0.34852	2.08316	0.0583084	0.971059
SHQ1	0.248016	-0.376654	0.326056	0.681701	5	0.605521	lof	0.686153	1.30007	0.36214	0.971059
FDXACB1	0.248112	0.206628	0.178907	0.852171	5	0.605353	missense	1.22953	1.74593	0.865862	0.971059
IRGQ	0.248154	0.332763	0.288145	0.862819	4	0.605279	missense	1.39482	2.45353	0.792945	0.971059
ABCG5	0.24819	-0.130424	0.112945	0.0782492	6	0.605216	missense	0.877723	1.09521	0.703423	0.971059
ATP5ME	0.248196	2.03675	1.76381	NA	1	0.605206	lof	7.66567	243.186	0.241636	0.971059
ACAP1	0.248224	0.526276	0.455779	0.607758	4	0.605156	lof	1.69262	4.13547	0.692774	0.971059
NEU4	0.248264	-0.11093	0.0960781	0.725492	6	0.605087	missense	0.895002	1.08046	0.741379	0.971059
CA11	0.248276	0.456261	0.395186	0.0891058	3	0.605065	missense	1.57816	3.42406	0.727382	0.971059
CHST2	0.248299	-0.244015	0.211361	0.061735	6	0.605026	missense	0.783476	1.1856	0.51774	0.971059
PRKDC	0.248312	-0.0937699	0.0812241	0.918937	6	0.605002	missense	0.910492	1.06762	0.776492	0.971059
BTF3	0.248331	-1.07086	0.927621	NA	1	0.60497	lof	0.342714	2.11125	0.0556321	0.971059
PABPC4	0.248354	0.448001	0.388096	0.058015	3	0.604928	missense	1.56518	3.34902	0.731493	0.971059
RMDN3	0.248394	-0.45157	0.391221	0.596333	5	0.60486	missense	0.636628	1.37056	0.295714	0.971059
MTMR4	0.248408	0.161929	0.140292	0.483475	6	0.604834	missense	1.17578	1.5479	0.893111	0.971059
ABCA12	0.248425	0.252887	0.219105	0.09556	5	0.604804	lof	1.28774	1.97849	0.83815	0.971059
NOS2	0.248457	0.323474	0.280281	0.426698	4	0.604748	lof	1.38192	2.39367	0.797816	0.971059
TPPP2	0.248582	-0.367139	0.3182	0.582943	4	0.60453	missense	0.692713	1.29244	0.371275	0.971059
TMEM125	0.248614	-0.525534	0.455512	0.275736	3	0.604474	lof	0.591239	1.44379	0.242116	0.971059
TMEM147	0.248632	-1.08253	0.938332	0.97797	2	0.604443	lof	0.338736	2.13101	0.0538439	0.971059
MYH7B	0.248735	-0.0389497	0.0337686	0.267657	6	0.604263	missense	0.961799	1.02761	0.900202	0.971059
GRM4	0.248744	0.621981	0.539256	0.0387507	3	0.604248	lof	1.86261	5.35978	0.64729	0.971059
NUAK2	0.248778	-0.388531	0.33688	0.0784488	4	0.604187	lof	0.678052	1.31226	0.350352	0.971059
PLEKHA3	0.248897	-0.623383	0.540647	0.96128	4	0.60398	missense	0.536127	1.54695	0.185806	0.971059
MRPL34	0.248902	-0.738671	0.64064	0.484474	2	0.603971	missense	0.477749	1.67696	0.136106	0.971059
DDRGK1	0.248927	0.357114	0.309737	0.221134	4	0.603929	missense	1.4292	2.62269	0.778824	0.971059
ZNF131	0.248957	1.24951	1.08381	0.702862	2	0.603875	lof	3.48863	29.1886	0.416963	0.971059
GPR84	0.248958	-0.217587	0.188733	0.501425	5	0.603873	missense	0.804457	1.16454	0.555713	0.971059
GH2	0.248964	0.357973	0.310506	0.641304	3	0.603864	missense	1.43043	2.6289	0.778319	0.971059
FUT8	0.248966	-0.726847	0.630471	0.69022	3	0.603859	lof	0.483431	1.66342	0.140497	0.971059
PDCD2L	0.248981	0.248294	0.215378	0.562677	4	0.603833	missense	1.28184	1.95509	0.840425	0.971059
SLC5A7	0.249068	1.22935	1.06658	0.0819907	2	0.603682	lof	3.41901	27.656	0.422681	0.971059
PRELID3B	0.24909	-0.602682	0.522907	0.649803	3	0.603643	missense	0.547341	1.52534	0.196404	0.971059
POMK	0.249194	0.406518	0.352786	0.661738	4	0.603462	lof	1.50158	2.9981	0.752058	0.971059
GARS1	0.249231	-0.120438	0.104527	0.754593	6	0.603398	missense	0.886532	1.0881	0.722303	0.971059
OR11A1	0.249239	-1.08815	0.944409	NA	1	0.603384	missense	0.33684	2.14447	0.0529086	0.971059
ZNF782	0.249246	-1.09323	0.948839	0.976787	2	0.603371	lof	0.335131	2.1522	0.052185	0.971059
CD300E	0.24929	-1.09696	0.95216	0.998955	2	0.603296	lof	0.333884	2.1582	0.0516537	0.971059
UPK3BL2	0.249306	0.273736	0.23761	0.506345	3	0.603267	missense	1.31487	2.09479	0.825323	0.971059
RNF19A	0.249314	0.118048	0.102471	0.00789175	6	0.603253	missense	1.1253	1.3756	0.92054	0.971059
SAT2	0.249337	0.806964	0.700514	0.164444	2	0.603213	missense	2.24109	8.84606	0.567768	0.971059
FNDC3A	0.249413	-0.263914	0.229136	0.56483	5	0.603082	missense	0.76804	1.20345	0.490162	0.971059
CPE	0.249421	-0.322322	0.279853	0.836357	4	0.603067	lof	0.724465	1.25381	0.418602	0.971059
PRR12	0.249465	1.23548	1.07279	0.847635	2	0.602991	missense	3.44003	28.1669	0.420131	0.971059
ZAP70	0.249472	0.139209	0.12088	0.472837	5	0.602978	missense	1.14936	1.45664	0.906907	0.971059
RAD54L2	0.249489	1.24022	1.07696	0.158111	2	0.602948	lof	3.45637	28.5331	0.41869	0.971059
ZDHHC19	0.249529	0.369644	0.321012	0.158069	5	0.602879	missense	1.44722	2.7151	0.771406	0.971059
C2orf68	0.249565	-0.71856	0.624072	0.31827	2	0.602816	missense	0.487454	1.65636	0.143454	0.971059
YEATS2	0.249579	-0.535073	0.464726	0.690872	4	0.602792	lof	0.585626	1.45614	0.235525	0.971059
LYRM2	0.249631	-0.598818	0.520147	0.852969	3	0.602702	missense	0.549461	1.52298	0.198234	0.971059
KIFBP	0.249659	0.273368	0.237468	0.651552	5	0.602654	missense	1.31438	2.09343	0.82525	0.971059
RTN2	0.249717	1.24922	1.0853	0.120549	2	0.602552	missense	3.48762	29.2653	0.415628	0.971059
SPART	0.249734	-0.371788	0.323014	0.635948	4	0.602523	lof	0.6895	1.29864	0.366083	0.971059
STK39	0.24975	-0.470403	0.408706	0.363928	4	0.602495	missense	0.624751	1.39189	0.28042	0.971059
PMM2	0.249753	-0.345824	0.300468	0.628757	4	0.602489	lof	0.707637	1.27519	0.392687	0.971059
NDUFA7	0.249772	-1.08915	0.946342	0.966682	2	0.602456	lof	0.336503	2.15046	0.0526558	0.971059
SLFNL1	0.249783	-0.400184	0.347721	0.835171	5	0.602436	missense	0.670197	1.32492	0.339013	0.971059
GCLM	0.24992	-1.08572	0.943655	0.986983	2	0.6022	missense	0.337659	2.14652	0.0531158	0.971059
RNF5	0.249935	-0.655068	0.569373	0.884132	3	0.602173	lof	0.519407	1.58551	0.170156	0.971059
DCST1	0.249938	-0.233778	0.203197	0.851424	5	0.602168	lof	0.791537	1.17879	0.531504	0.971059
NUP214	0.249949	-0.295721	0.257043	0.149595	5	0.602148	lof	0.743995	1.23132	0.449542	0.971059
SENP1	0.249956	-0.718406	0.624453	0.782728	3	0.602136	missense	0.487529	1.65785	0.143369	0.971059
PREX2	0.24998	-0.347437	0.302015	0.524113	4	0.602095	lof	0.706496	1.277	0.390868	0.971059
GFRA2	0.250002	-1.08742	0.945298	0.985415	2	0.602057	lof	0.337085	2.14978	0.0528549	0.971059
MFSD5	0.2501	0.133861	0.11639	0.565816	6	0.601887	missense	1.14323	1.43618	0.910043	0.971059
THOP1	0.250104	0.455385	0.395954	0.221351	5	0.601879	lof	1.57678	3.42621	0.725652	0.971059
SEMA6A	0.250183	1.22496	1.06527	NA	1	0.601741	lof	3.40404	27.4646	0.421906	0.971059
QPCT	0.25023	-0.199052	0.17312	0.478911	5	0.601661	missense	0.819507	1.15058	0.5837	0.971059
NFASC	0.250247	-0.612025	0.532311	0.504466	3	0.601632	lof	0.542252	1.53926	0.191024	0.971059
APCS	0.250266	1.23612	1.07517	NA	1	0.601598	lof	3.44223	28.3165	0.418448	0.971059
PIGR	0.250394	0.537215	0.46739	0.506168	3	0.601376	missense	1.71123	4.2772	0.684635	0.971059
DAO	0.250479	-0.320862	0.279208	0.568975	5	0.601228	lof	0.725523	1.25406	0.419744	0.971059
PLCB3	0.250483	-0.731065	0.636164	0.835133	3	0.601221	lof	0.481396	1.67501	0.138353	0.971059
STAT1	0.250492	-0.816464	0.710491	0.912996	2	0.601205	lof	0.441992	1.77908	0.109807	0.971059
HACD4	0.250496	-0.31979	0.278284	0.102236	4	0.6012	lof	0.726302	1.25313	0.420956	0.971059
SCP2	0.250498	0.160268	0.139468	0.597938	5	0.601195	missense	1.17383	1.54284	0.893071	0.971059
ATG9A	0.250515	0.755533	0.657501	0.045513	3	0.601166	lof	2.12875	7.72324	0.586743	0.971059
CENPT	0.250534	0.42176	0.367049	0.529251	5	0.601134	lof	1.52464	3.13045	0.742556	0.971059
PRDM11	0.250571	0.181321	0.157813	0.815423	6	0.601069	missense	1.1988	1.63335	0.87986	0.971059
ZDHHC1	0.250626	0.368583	0.320833	0.61415	5	0.600975	lof	1.44568	2.71127	0.770859	0.971059
CTCFL	0.250641	-1.08741	0.94657	0.992241	2	0.600948	lof	0.337087	2.15516	0.0527237	0.971059
FGF2	0.250668	1.23561	1.07563	0.114576	2	0.600901	lof	3.44047	28.3278	0.417851	0.971059
PGLYRP1	0.250681	-1.12034	0.975318	0.966624	2	0.600879	missense	0.326167	2.20621	0.0482207	0.971059
GTF3C3	0.250691	-0.326398	0.284152	0.0539075	5	0.600861	lof	0.721518	1.25928	0.413401	0.971059
EIF3C	0.250704	-0.562899	0.490056	0.845015	3	0.600839	lof	0.569555	1.48827	0.217967	0.971059
SH2D2A	0.250704	-0.284176	0.247402	0.184865	5	0.600838	missense	0.752634	1.2223	0.463437	0.971059
CHD3	0.250717	-0.125765	0.109493	0.187197	6	0.600816	missense	0.881822	1.09291	0.711506	0.971059
BCORL1	0.250736	-0.766953	0.66775	NA	1	0.600783	missense	0.464426	1.71916	0.125463	0.971059
GLE1	0.250787	0.317699	0.276635	0.218311	4	0.600696	lof	1.37396	2.36293	0.798911	0.971059
IRF7	0.250801	-0.187077	0.162901	0.903293	5	0.60067	missense	0.82938	1.14135	0.602683	0.971059
CFB	0.250809	0.512643	0.446403	0.0852207	4	0.600656	lof	1.6697	4.0052	0.696068	0.971059
ZNF648	0.250827	-0.462111	0.402415	0.715163	4	0.600625	missense	0.629953	1.38628	0.286263	0.971059
CDK11A	0.250858	0.178953	0.155846	0.05706	5	0.600573	lof	1.19596	1.62322	0.88117	0.971059
ZNF557	0.250903	0.717488	0.624903	0.930545	3	0.600495	lof	2.04928	6.97476	0.602106	0.971059
ZYG11A	0.250959	-0.225017	0.196004	0.695965	5	0.600397	lof	0.798502	1.17251	0.543794	0.971059
SPDYC	0.250979	0.62722	0.54637	0.57894	4	0.600363	lof	1.8724	5.46359	0.64168	0.971059
ZBTB21	0.250979	1.22087	1.0635	NA	1	0.600363	lof	3.39015	27.2578	0.421645	0.971059
GJA1	0.251026	0.137619	0.119892	0.0494183	5	0.600282	missense	1.14754	1.45151	0.907222	0.971059
DNAJC5B	0.251086	-0.257072	0.223986	0.708074	5	0.600178	lof	0.773312	1.19954	0.498534	0.971059
IFT52	0.251087	0.471206	0.410561	0.170433	5	0.600175	lof	1.60193	3.58195	0.716416	0.971059
METTL26	0.25113	-0.356525	0.310668	0.530289	4	0.600101	missense	0.700105	1.28709	0.380818	0.971059
KRTCAP3	0.25121	-0.467734	0.407641	0.509521	4	0.599962	missense	0.62642	1.3927	0.281757	0.971059
MRPL40	0.251213	-0.317801	0.276972	0.62886	5	0.599959	missense	0.727748	1.2524	0.42288	0.971059
CRNKL1	0.251239	0.495738	0.432074	0.165647	4	0.599912	lof	1.64171	3.829	0.703894	0.971059
SIK2	0.251273	-0.374459	0.326393	0.960214	4	0.599854	missense	0.687661	1.30379	0.362696	0.971059
ANO3	0.251281	0.16264	0.141766	0.459153	5	0.59984	missense	1.17661	1.55348	0.891169	0.971059
GRWD1	0.251313	0.237269	0.206831	0.84322	5	0.599785	missense	1.26778	1.90153	0.845253	0.971059
CTNNA3	0.251326	-0.136188	0.11872	0.144361	6	0.599763	missense	0.872679	1.10131	0.691509	0.971059
C9orf78	0.251331	0.595292	0.518943	0.161273	3	0.599754	lof	1.81356	5.01493	0.655841	0.971059
CUL9	0.251416	-0.09555	0.0833103	0.43012	6	0.599607	missense	0.908873	1.07009	0.771948	0.971059
ODAPH	0.251458	-0.509571	0.444336	0.640137	2	0.599535	lof	0.600753	1.43523	0.251461	0.971059
ANKRD22	0.25151	-0.508512	0.44346	0.568387	3	0.599445	lof	0.60139	1.43429	0.252159	0.971059
DNAH2	0.251512	-0.0976857	0.0851896	0.504119	4	0.599442	missense	0.906934	1.07174	0.767469	0.971059
NETO2	0.251642	0.418468	0.365037	0.169761	3	0.599217	missense	1.51963	3.10788	0.74304	0.971059
MAP3K5	0.251642	-0.202394	0.176552	0.909079	5	0.599217	missense	0.816773	1.15448	0.577852	0.971059
OR52R1	0.251656	-0.767984	0.669946	0.384587	2	0.599193	lof	0.463948	1.7248	0.124796	0.971059
MED31	0.251722	0.395314	0.344898	0.781508	2	0.599079	lof	1.48485	2.91921	0.755265	0.971059
PITX2	0.251723	0.347303	0.303011	0.260894	3	0.599077	missense	1.41525	2.56306	0.781455	0.971059
VSX1	0.251725	-0.128689	0.112278	0.312228	6	0.599073	missense	0.879247	1.09568	0.705567	0.971059
PAPPA	0.251744	0.144826	0.126361	0.296149	6	0.59904	missense	1.15584	1.48067	0.902269	0.971059
PDYN	0.251813	0.169344	0.147775	0.772776	5	0.598921	missense	1.18453	1.58247	0.886658	0.971059
DEPTOR	0.251822	0.161262	0.140726	0.58438	5	0.598906	missense	1.17499	1.54819	0.891758	0.971059
MYADM	0.25184	-0.710648	0.620171	0.630088	3	0.598875	missense	0.491325	1.6568	0.145703	0.971059
ACAD8	0.251889	0.349311	0.304869	0.633676	4	0.598792	lof	1.41809	2.57759	0.780179	0.971059
CCNB1	0.251974	0.54362	0.474541	0.0825132	3	0.598645	missense	1.72223	4.36545	0.679443	0.971059
KCNE5	0.252023	-0.831035	0.72551	NA	1	0.598559	missense	0.435598	1.80573	0.10508	0.971059
TECTB	0.252041	0.451651	0.394315	0.38632	5	0.598529	lof	1.5709	3.40249	0.725274	0.971059
TBC1D5	0.25205	-0.282192	0.246373	0.853912	5	0.598514	missense	0.754129	1.22226	0.465295	0.971059
LOXL3	0.252084	-0.313202	0.273467	0.311989	5	0.598454	lof	0.731102	1.24956	0.427759	0.971059
CYFIP1	0.252097	-0.27568	0.240711	0.405846	2	0.598432	missense	0.759056	1.21667	0.473561	0.971059
SNCAIP	0.252103	0.33176	0.289682	0.432332	4	0.598422	missense	1.39342	2.45846	0.789768	0.971059
FSCN2	0.252107	-0.160136	0.139827	0.627111	6	0.598415	missense	0.852028	1.12067	0.647784	0.971059
ADAM2	0.252124	-0.171754	0.149977	0.386747	5	0.598386	lof	0.842186	1.12998	0.62769	0.971059
NTRK1	0.252132	-0.104415	0.0911769	0.917979	6	0.598372	missense	0.900852	1.07712	0.753428	0.971059
CSRP2	0.252147	-0.265902	0.232198	0.195411	5	0.598347	missense	0.766514	1.20829	0.48626	0.971059
PTPN7	0.252147	0.152837	0.133465	0.872297	5	0.598346	missense	1.16514	1.5135	0.896951	0.971059
ZBTB16	0.252185	0.672081	0.586939	NA	1	0.598282	lof	1.95831	6.1872	0.619823	0.971059
GIP	0.252222	0.492773	0.43038	0.136894	3	0.598218	lof	1.63685	3.80501	0.704144	0.971059
SLC9B2	0.252255	-0.27525	0.240416	0.564336	5	0.598161	missense	0.759382	1.21648	0.474039	0.971059
MCCC2	0.25226	0.103771	0.0906393	0.477232	6	0.598152	missense	1.10935	1.32502	0.928781	0.971059
SSR2	0.252274	-0.402407	0.351495	0.690434	4	0.598128	missense	0.668708	1.33179	0.335767	0.971059
CAMSAP1	0.252276	-0.458713	0.400679	0.757006	3	0.598125	lof	0.632097	1.38627	0.288216	0.971059
FERMT3	0.252285	-0.430882	0.376377	0.425184	4	0.598108	lof	0.649936	1.35909	0.310808	0.971059
GP2	0.252294	-0.239383	0.209106	0.98202	5	0.598092	lof	0.787113	1.18586	0.522448	0.971059
GRM8	0.252314	0.484455	0.423199	0.0422885	3	0.598059	lof	1.62329	3.72075	0.70821	0.971059
CREB3L4	0.252333	0.262489	0.229308	0.0268832	5	0.598027	missense	1.30016	2.03792	0.829482	0.971059
PLAAT2	0.252461	1.99118	1.73995	NA	1	0.597806	missense	7.32418	221.733	0.241928	0.971059
CASP6	0.252499	-0.264886	0.231483	0.845233	5	0.59774	missense	0.767294	1.20782	0.487438	0.971059
ANKMY2	0.252528	0.341198	0.29819	0.0758448	5	0.59769	lof	1.40663	2.52351	0.784072	0.971059
OR13C2	0.252551	-1.05241	0.919799	NA	1	0.59765	lof	0.349095	2.11784	0.0575434	0.971059
IL15	0.252618	1.99753	1.74607	NA	1	0.597536	lof	7.3708	225.838	0.240564	0.971059
ARID5A	0.252633	0.465524	0.406935	0.0677719	4	0.597509	missense	1.59285	3.53642	0.717438	0.971059
SLC4A1AP	0.252682	0.23084	0.201808	0.0403822	4	0.597426	missense	1.25966	1.87083	0.848145	0.971059
ENPP2	0.252765	0.1423	0.124425	0.397737	6	0.597283	missense	1.15292	1.47134	0.903415	0.971059
MYL6B	0.252767	0.127258	0.111273	0.0655727	6	0.597279	missense	1.13571	1.41249	0.913166	0.971059
ZBTB37	0.252785	0.782702	0.684412	0.367228	3	0.597249	missense	2.18737	8.36578	0.571926	0.971059
RAB23	0.252787	0.300744	0.262978	0.622432	4	0.597245	lof	1.35086	2.26185	0.806788	0.971059
EXOC7	0.252816	-0.208279	0.182136	0.291609	5	0.597195	missense	0.81198	1.16033	0.568209	0.971059
OIT3	0.25284	0.113049	0.0988644	0.277224	6	0.597155	missense	1.11969	1.3591	0.922447	0.971059
ATR	0.252866	0.132828	0.116168	0.679144	5	0.597109	missense	1.14205	1.43407	0.909499	0.971059
DIPK1C	0.25287	-0.338367	0.295929	0.512435	4	0.597103	lof	0.712934	1.27335	0.399162	0.971059
MREG	0.252921	-0.487859	0.426717	0.367463	3	0.597016	missense	0.613939	1.41695	0.266009	0.971059
FH	0.252974	-0.0820231	0.0717514	0.143421	6	0.596925	missense	0.921251	1.06036	0.80039	0.971059
HNRNPU	0.25298	0.268412	0.234802	0.685019	4	0.596914	missense	1.30789	2.07223	0.825472	0.971059
CCDC180	0.252994	0.142354	0.124532	0.0752513	6	0.596889	lof	1.15298	1.47173	0.903274	0.971059
AADAT	0.253105	-0.39871	0.348876	0.57567	4	0.5967	missense	0.671185	1.32988	0.338745	0.971059
PHF1	0.253167	2.00854	1.75773	NA	2	0.596593	lof	7.45242	233.617	0.237733	0.971059
TRAF6	0.253197	0.417238	0.36516	0.405165	4	0.596541	missense	1.51776	3.10481	0.741949	0.971059
SCNM1	0.253227	0.349997	0.306331	0.0469183	4	0.596489	lof	1.41906	2.58676	0.77848	0.971059
MEGF11	0.253238	-0.0813161	0.0711726	0.0477735	6	0.596471	missense	0.921902	1.05991	0.801865	0.971059
NF2	0.253308	0.356828	0.312363	0.2135	2	0.596352	lof	1.42879	2.63547	0.774604	0.971059
UBE2QL1	0.253313	2.00646	1.75645	NA	1	0.596343	missense	7.43695	232.549	0.237835	0.971059
NXNL1	0.253329	0.174428	0.152699	0.757492	6	0.596316	missense	1.19056	1.60595	0.882619	0.971059
TPSB2	0.253337	-0.536174	0.469389	0.599286	3	0.596301	lof	0.584982	1.46789	0.233126	0.971059
KIF2C	0.253394	0.43128	0.377606	0.33805	4	0.596203	lof	1.53923	3.22647	0.734308	0.971059
ELP6	0.253487	-0.530365	0.46445	0.955067	4	0.596045	missense	0.58839	1.46222	0.236765	0.971059
ESRP2	0.253502	0.445329	0.389995	0.99607	5	0.596019	lof	1.561	3.35254	0.726831	0.971059
KDM2B	0.253508	0.463348	0.40578	0.082587	5	0.596008	lof	1.58939	3.52076	0.717501	0.971059
ARL6IP5	0.253529	-0.314074	0.275064	0.827214	4	0.595973	missense	0.730465	1.25239	0.42605	0.971059
VIPR1	0.253669	0.205017	0.179605	0.094517	6	0.595733	missense	1.22755	1.7455	0.863285	0.971059
SCNM1	0.253711	0.391496	0.343002	0.0576844	4	0.595661	missense	1.47919	2.8973	0.755189	0.971059
TP53BP2	0.253727	-0.509735	0.44661	0.856553	4	0.595633	lof	0.600655	1.44141	0.250301	0.971059
C1D	0.253731	0.234409	0.205381	0.942137	3	0.595627	missense	1.26416	1.89072	0.845237	0.971059
TMEM64	0.253733	-0.310414	0.271976	0.463919	4	0.595623	missense	0.733143	1.24939	0.430208	0.971059
FAAP20	0.25379	0.524371	0.459494	0.0575999	3	0.595525	lof	1.6894	4.15777	0.686439	0.971059
RUBCN	0.253798	0.319173	0.279689	0.83827	5	0.595512	lof	1.37599	2.38062	0.795315	0.971059
MZB1	0.253806	-0.504703	0.442275	0.62276	3	0.595497	lof	0.603685	1.43642	0.25371	0.971059
HTR3C	0.253808	0.292834	0.256614	0.417211	6	0.595494	lof	1.34022	2.21621	0.81048	0.971059
RNF25	0.253971	-0.634175	0.555925	0.541882	4	0.595216	missense	0.530373	1.57686	0.178389	0.971059
TUBG2	0.253994	0.150713	0.132123	0.845341	6	0.595176	missense	1.16266	1.50633	0.897405	0.971059
ERBIN	0.254014	-0.525496	0.460697	0.81141	4	0.595143	lof	0.591262	1.45859	0.239677	0.971059
SPATS2L	0.254054	0.552902	0.484765	0.584938	3	0.595075	missense	1.73829	4.49534	0.672175	0.971059
NRXN2	0.254075	-0.0899522	0.0788704	0.158342	6	0.595038	missense	0.913975	1.06677	0.783066	0.971059
ING2	0.254084	0.943387	0.82718	0.228609	2	0.595023	missense	2.56867	12.9962	0.507689	0.971059
NLRP7	0.2541	0.281758	0.247059	0.964228	4	0.594995	lof	1.32546	2.15113	0.816705	0.971059
MED30	0.254179	0.463971	0.4069	0.688205	4	0.594861	missense	1.59038	3.5307	0.716374	0.971059
MFSD2A	0.254185	0.14743	0.129297	0.353715	5	0.594849	missense	1.15885	1.49309	0.899432	0.971059
PRRT2	0.254215	-0.433504	0.38021	0.326306	2	0.594798	lof	0.648234	1.36575	0.307674	0.971059
AP3S2	0.254223	-0.717017	0.628878	0.653114	3	0.594785	lof	0.488207	1.67462	0.142329	0.971059
FBXO3	0.254243	0.776551	0.681123	0.643516	3	0.594751	missense	2.17396	8.26105	0.572095	0.971059
GASK1B	0.254249	-0.256829	0.225271	0.667391	5	0.59474	lof	0.773501	1.20286	0.497401	0.971059
BCS1L	0.254287	-0.13989	0.122711	0.917528	6	0.594676	missense	0.869454	1.10586	0.683586	0.971059
CENPM	0.254349	0.936227	0.821361	0.17784	2	0.594569	missense	2.55034	12.7572	0.509849	0.971059
VENTX	0.25435	-1.07677	0.94466	0.999415	3	0.594568	lof	0.340695	2.17008	0.0534878	0.971059
DBF4B	0.254371	-0.395575	0.347057	0.651539	5	0.594532	lof	0.673293	1.32931	0.341022	0.971059
ACKR3	0.254416	0.228245	0.20027	0.2622	5	0.594456	missense	1.25639	1.86037	0.848502	0.971059
STK31	0.254435	0.367887	0.322809	0.23889	5	0.594423	lof	1.44468	2.71989	0.767345	0.971059
SLC25A22	0.254451	-1.10341	0.968236	0.974087	2	0.594396	lof	0.331739	2.21297	0.0497299	0.971059
PICK1	0.254459	0.173897	0.152596	0.352242	5	0.594383	missense	1.18993	1.60478	0.882327	0.971059
MMACHC	0.254473	-0.258964	0.227251	0.966339	5	0.594358	lof	0.771851	1.20496	0.494418	0.971059
BTN2A1	0.254491	0.322204	0.282757	0.586396	5	0.594327	missense	1.38017	2.40226	0.792946	0.971059
SLC13A4	0.254559	0.29691	0.260597	0.740303	5	0.594211	missense	1.34569	2.2427	0.807461	0.971059
TRIM69	0.254575	0.337731	0.296435	0.930198	3	0.594184	missense	1.40176	2.50614	0.78405	0.971059
IL34	0.254608	-1.11391	0.977776	0.962814	2	0.594128	missense	0.328273	2.23118	0.0482986	0.971059
KLK4	0.254657	0.201311	0.176727	0.672652	5	0.594044	missense	1.22301	1.72926	0.864959	0.971059
C11orf65	0.254667	-0.187606	0.164699	0.605905	5	0.594027	lof	0.828941	1.14477	0.600246	0.971059
ULK3	0.254679	-0.208275	0.182848	0.430763	5	0.594007	missense	0.811984	1.16196	0.567419	0.971059
ANKLE2	0.254769	0.354397	0.31119	0.0337771	5	0.593854	lof	1.42532	2.62303	0.774501	0.971059
TM9SF1	0.254811	-0.816873	0.717348	0.899314	2	0.593781	lof	0.441811	1.80242	0.108297	0.971059
FNDC5	0.254824	1.99267	1.74994	NA	1	0.593759	lof	7.33508	226.454	0.237591	0.971059
LRRC55	0.254859	-0.726	0.637611	0.586175	3	0.593699	missense	0.48384	1.68829	0.138662	0.971059
SLC3A2	0.254913	0.115637	0.10157	0.393855	5	0.593609	missense	1.12259	1.36987	0.919946	0.971059
IQCF2	0.254924	-0.715234	0.628241	0.727083	2	0.593589	lof	0.489078	1.67551	0.14276	0.971059
SLC17A3	0.25498	-0.228662	0.200874	0.438858	5	0.593493	lof	0.795597	1.17945	0.536668	0.971059
PDXDC1	0.255004	-0.391597	0.344026	0.914467	3	0.593452	lof	0.675977	1.3267	0.344422	0.971059
NUP93	0.255015	-0.171788	0.150922	0.70147	5	0.593435	missense	0.842158	1.13204	0.626507	0.971059
KCTD18	0.255033	0.201677	0.177188	0.309956	5	0.593404	missense	1.22345	1.73146	0.864494	0.971059
RUNDC1	0.255034	-0.493454	0.433536	0.51652	5	0.593402	lof	0.610514	1.428	0.261013	0.971059
NEIL2	0.255125	0.425358	0.37378	0.778659	4	0.593247	missense	1.53014	3.18346	0.735466	0.971059
NKAIN1	0.255132	1.23451	1.08483	0.17457	2	0.593236	lof	3.43669	28.8115	0.409934	0.971059
NFIC	0.255166	-0.309064	0.271611	0.612593	3	0.593177	missense	0.734134	1.25019	0.431097	0.971059
SLURP2	0.255186	-0.595352	0.523228	NA	1	0.593143	lof	0.551369	1.53753	0.197725	0.971059
PXK	0.255193	0.285486	0.250905	0.70474	4	0.593131	missense	1.33041	2.1755	0.813599	0.971059
PCDHGC3	0.255218	-0.219381	0.192817	0.927412	4	0.593089	missense	0.803016	1.1718	0.550294	0.971059
DENND4A	0.255221	0.430712	0.378562	0.497518	4	0.593083	lof	1.53835	3.23068	0.732517	0.971059
CACNA1I	0.255245	-0.0986769	0.0867336	0.505517	6	0.593042	missense	0.906035	1.07393	0.764392	0.971059
KIAA1191	0.255256	0.369016	0.32436	0.0308598	4	0.593024	missense	1.44631	2.73125	0.765881	0.971059
OPTN	0.255305	0.302435	0.265863	0.252955	4	0.59294	lof	1.35315	2.27852	0.803597	0.971059
LIPK	0.255423	-0.204237	0.179585	0.651722	5	0.59274	lof	0.815269	1.15922	0.57337	0.971059
MRPL44	0.255453	0.224773	0.197655	0.143993	5	0.592688	missense	1.25204	1.84444	0.849906	0.971059
USP8	0.255461	0.40479	0.355958	0.504308	4	0.592676	lof	1.49899	3.01159	0.746106	0.971059
ADGRE5	0.255467	0.343117	0.301729	0.204854	5	0.592665	missense	1.40933	2.54596	0.780148	0.971059
ANKRD23	0.25547	0.352866	0.310304	0.479387	4	0.592661	missense	1.42314	2.61447	0.774662	0.971059
MOV10L1	0.255545	-0.101647	0.0894003	0.260634	6	0.592532	missense	0.903349	1.07635	0.758152	0.971059
BPIFC	0.255549	0.346003	0.304319	0.32586	6	0.592525	lof	1.41341	2.56631	0.778441	0.971059
CTC1	0.255553	0.206826	0.181911	0.570562	5	0.59252	lof	1.22977	1.75659	0.86095	0.971059
CABP5	0.25556	-0.618056	0.54361	0.502519	3	0.592506	lof	0.538991	1.56427	0.185717	0.971059
ACTN3	0.255774	-0.163145	0.143558	0.187924	6	0.592144	lof	0.849468	1.1255	0.641133	0.971059
TMOD1	0.255894	-1.09778	0.966231	0.97452	2	0.59194	lof	0.33361	2.21672	0.0502073	0.971059
ZNF703	0.255907	0.67407	0.59331	0.0635874	3	0.591917	missense	1.96221	6.27741	0.613351	0.971059
OR8A1	0.255995	-1.32089	1.16285	NA	1	0.591769	lof	0.266898	2.60724	0.0273219	0.971059
ARHGEF7	0.255995	-0.339812	0.299154	0.556828	5	0.591769	missense	0.711904	1.27958	0.396074	0.971059
SGSM1	0.256037	-0.288192	0.253733	0.587637	2	0.591697	missense	0.749618	1.2326	0.455888	0.971059
GNAI3	0.256039	-0.171882	0.151331	0.208861	5	0.591693	missense	0.842079	1.13284	0.625947	0.971059
RNASE1	0.256046	0.238683	0.210148	0.744676	3	0.591682	missense	1.26958	1.91664	0.840964	0.971059
B4GALT5	0.256116	-0.393294	0.346326	0.0782387	5	0.591563	missense	0.67483	1.33043	0.342291	0.971059
RNF130	0.256124	1.96477	1.73016	NA	1	0.59155	lof	7.13329	211.852	0.240185	0.971059
CCDC88B	0.256178	1.97692	1.74106	NA	1	0.591459	missense	7.22047	219.069	0.237985	0.971059
SLC7A13	0.256188	0.146176	0.128739	0.170108	6	0.591441	missense	1.1574	1.48959	0.899288	0.971059
PYURF	0.256194	-1.08473	0.955348	0.962593	2	0.59143	lof	0.337992	2.19844	0.0519635	0.971059
KLB	0.256221	0.33968	0.29918	0.421154	5	0.591385	lof	1.4045	2.52458	0.781364	0.971059
CAPN3	0.256241	0.240907	0.212193	0.593291	5	0.591351	lof	1.2724	1.92862	0.839464	0.971059
FGD3	0.25625	-0.726395	0.639826	0.645112	3	0.591337	lof	0.48365	1.69497	0.138007	0.971059
UTP23	0.256256	-0.601509	0.529831	0.914999	3	0.591326	lof	0.547984	1.54799	0.193984	0.971059
ATCAY	0.256265	-0.396242	0.34903	0.109188	4	0.591312	missense	0.672844	1.33357	0.33948	0.971059
TFB2M	0.256307	-0.449896	0.396328	0.707897	4	0.591239	lof	0.637694	1.38667	0.293259	0.971059
LARP4	0.256355	-0.508725	0.448197	0.230538	3	0.591158	missense	0.601262	1.44736	0.249776	0.971059
RNF103	0.256369	0.597333	0.526278	0.90015	2	0.591134	lof	1.81727	5.09794	0.647801	0.971059
TCF12	0.256392	-0.233407	0.205652	0.782824	5	0.591095	missense	0.791832	1.18492	0.529149	0.971059
KIAA1549	0.256422	0.378067	0.333131	0.0282291	4	0.591045	lof	1.45946	2.80388	0.759671	0.971059
ZBTB32	0.256437	1.97457	1.73994	NA	1	0.59102	missense	7.20355	218.077	0.237948	0.971059
S1PR3	0.256445	1.2155	1.07108	0.0810266	2	0.591006	lof	3.37197	27.5172	0.413203	0.971059
OR10S1	0.25652	0.393517	0.346816	0.913347	2	0.590878	missense	1.48218	2.92495	0.75108	0.971059
NFE2L1	0.256522	1.99203	1.75563	NA	1	0.590876	lof	7.33037	228.848	0.234803	0.971059
DOCK10	0.256531	0.110121	0.0970548	0.938312	6	0.59086	missense	1.11641	1.35033	0.923018	0.971059
ODAD1	0.25657	-0.361554	0.31868	0.627964	5	0.590795	lof	0.696593	1.3009	0.373004	0.971059
SEPTIN11	0.256597	-1.07922	0.951299	0.984948	2	0.590749	lof	0.33986	2.19312	0.0526669	0.971059
PPP2R2D	0.256619	-1.14838	1.01231	NA	1	0.59071	missense	0.317149	2.30653	0.0436082	0.971059
AMD1	0.256634	0.572377	0.504571	0.559939	4	0.590686	missense	1.77247	4.76519	0.659296	0.971059
NASP	0.256637	1.96414	1.73147	NA	1	0.590681	lof	7.12875	212.26	0.239419	0.971059
LIG1	0.25666	0.35894	0.316436	0.778027	5	0.590642	lof	1.43181	2.66221	0.770069	0.971059
AP5M1	0.256708	-0.461976	0.407312	0.627815	4	0.59056	lof	0.630038	1.39984	0.283567	0.971059
UCHL3	0.256729	-0.475087	0.418891	0.851886	5	0.590524	lof	0.621831	1.41332	0.273593	0.971059
PIM3	0.256813	1.98546	1.75092	NA	1	0.590383	lof	7.28242	225.262	0.235431	0.971059
MYO15B	0.256862	-0.136625	0.120498	0.983014	2	0.5903	lof	0.872297	1.10467	0.688803	0.971059
POLL	0.256919	-0.149609	0.131965	0.893644	6	0.590204	missense	0.861045	1.11521	0.664806	0.971059
FCN2	0.256928	-0.226236	0.199559	0.0706003	4	0.590188	lof	0.79753	1.17927	0.539361	0.971059
TTC17	0.25694	-0.331692	0.292587	0.922708	5	0.590168	missense	0.717709	1.27351	0.404477	0.971059
CAMK4	0.256947	0.336799	0.297096	0.735692	4	0.590157	missense	1.40046	2.50705	0.782306	0.971059
DEFB134	0.256989	-1.12737	0.994562	0.981078	2	0.590086	lof	0.323883	2.27497	0.0461105	0.971059
ANKRD13B	0.256997	0.932521	0.822679	0.655513	2	0.590072	lof	2.54091	12.7429	0.506653	0.971059
RFX1	0.257108	-1.07674	0.950136	0.999921	3	0.589885	lof	0.340703	2.19355	0.052918	0.971059
SEPTIN8	0.257178	0.612787	0.540812	0.757247	3	0.589766	lof	1.84557	5.32695	0.639413	0.971059
ANKRD34B	0.257185	-0.365657	0.322714	0.470242	4	0.589754	missense	0.693741	1.30586	0.368551	0.971059
CPPED1	0.257199	0.379992	0.335375	0.472609	5	0.589731	lof	1.46227	2.82166	0.757795	0.971059
CCDC47	0.25721	-0.607195	0.535913	0.945391	3	0.589711	lof	0.544877	1.55768	0.190599	0.971059
INSRR	0.257274	-0.244391	0.21573	0.747553	5	0.589604	lof	0.783181	1.19535	0.513132	0.971059
WNT8B	0.257289	-0.723933	0.639052	0.712045	3	0.589579	lof	0.484842	1.69657	0.138557	0.971059
CSH2	0.257324	0.268742	0.23725	0.49193	4	0.589519	missense	1.30832	2.08288	0.821792	0.971059
SLC16A10	0.257334	-0.347012	0.306355	0.466278	5	0.589503	missense	0.706797	1.28845	0.387722	0.971059
PARP8	0.257383	-0.60782	0.536661	0.84438	3	0.58942	missense	0.544536	1.55898	0.190201	0.971059
POU3F3	0.257396	1.03064	0.910004	0.335886	2	0.589398	missense	2.80286	16.6806	0.470967	0.971059
STRA8	0.257443	0.509399	0.449818	0.723526	5	0.589319	lof	1.66429	4.01903	0.689186	0.971059
ROBO1	0.257463	0.37331	0.329661	0.228978	4	0.589286	lof	1.45254	2.77166	0.761227	0.971059
H2AC13	0.257524	1.16222	1.02646	0.032788	2	0.589183	lof	3.19703	23.905	0.427569	0.971059
PEX6	0.257531	0.0959548	0.0847473	0.891991	6	0.589171	missense	1.10071	1.2996	0.932254	0.971059
HOXC8	0.257551	1.97155	1.74135	NA	1	0.589136	lof	7.18184	218.024	0.236574	0.971059
F2RL1	0.257555	-0.296054	0.261488	0.0659572	4	0.589131	lof	0.743747	1.24168	0.445495	0.971059
TNFRSF1B	0.257555	-0.245216	0.216586	0.666192	6	0.58913	missense	0.782535	1.19637	0.511849	0.971059
SYCP1	0.257582	1.13667	1.00402	0.015653	2	0.589084	missense	3.11638	22.2992	0.435525	0.971059
CCL27	0.257635	1.97265	1.74263	NA	1	0.588994	missense	7.18974	218.812	0.236241	0.971059
VPS50	0.257653	-0.184921	0.163365	0.623328	5	0.588964	missense	0.83117	1.14485	0.603436	0.971059
PAPOLA	0.257693	-0.696402	0.615272	0.889586	3	0.588898	missense	0.498375	1.66451	0.14922	0.971059
MED16	0.257695	-0.232892	0.205761	0.432832	5	0.588893	missense	0.792239	1.18578	0.529308	0.971059
ETV1	0.257755	-0.508705	0.449499	0.445426	3	0.588793	missense	0.601274	1.45109	0.249144	0.971059
LRRC28	0.257787	0.475332	0.42004	0.0453511	4	0.588739	lof	1.60855	3.6642	0.706137	0.971059
VSIG2	0.25779	-0.383141	0.338575	0.14395	5	0.588733	lof	0.681717	1.32375	0.351078	0.971059
PWP2	0.257792	0.816413	0.721452	0.80755	2	0.58873	missense	2.26237	9.30413	0.550112	0.971059
ENSA	0.257825	-1.16684	1.03119	0.951216	2	0.588676	missense	0.311348	2.34971	0.041255	0.971059
MAP2K1	0.257841	-1.10506	0.976625	0.966133	2	0.588647	lof	0.331191	2.24594	0.0488381	0.971059
DRAM2	0.257871	0.323422	0.285851	0.380055	4	0.588597	lof	1.38185	2.41981	0.789113	0.971059
BPI	0.257933	-0.131535	0.11627	0.0550475	5	0.588494	lof	0.876749	1.10115	0.698078	0.971059
LAG3	0.257951	1.96832	1.73996	NA	1	0.588462	missense	7.15866	216.727	0.236455	0.971059
STPG4	0.257957	-0.434994	0.384531	0.309305	4	0.588453	lof	0.647269	1.37532	0.304625	0.971059
MTMR9	0.257993	0.0826403	0.0730589	0.278566	6	0.588391	missense	1.08615	1.25337	0.941242	0.971059
SLC9B1	0.258036	0.215594	0.190615	0.684191	5	0.58832	lof	1.2406	1.80254	0.853841	0.971059
NUDT6	0.258103	-0.360692	0.318947	0.673712	4	0.588206	missense	0.697193	1.30271	0.37313	0.971059
C16orf86	0.258104	-1.08094	0.955833	0.98926	2	0.588206	missense	0.339277	2.2089	0.0521115	0.971059
CHRAC1	0.258143	1.2224	1.08102	0.194078	2	0.58814	missense	3.39534	28.253	0.40804	0.971059
CDS1	0.258162	-0.563209	0.498086	0.653788	2	0.588107	lof	0.569379	1.51141	0.214497	0.971059
MT1F	0.258214	0.917846	0.811807	NA	1	0.588019	lof	2.50389	12.2925	0.510025	0.971059
PLEK2	0.258256	0.33871	0.299605	0.327384	5	0.587949	lof	1.40314	2.52423	0.779958	0.971059
CEP97	0.258262	0.27108	0.239786	0.670509	5	0.58794	missense	1.31138	2.09816	0.819631	0.971059
NKX2-8	0.258303	0.234792	0.207705	0.485767	5	0.58787	missense	1.26465	1.90008	0.841718	0.971059
PLEKHF1	0.258324	0.219266	0.193978	0.802791	4	0.587835	missense	1.24516	1.82114	0.85135	0.971059
TMEM230	0.25835	-1.08542	0.960293	0.970012	2	0.587791	lof	0.33776	2.21833	0.051427	0.971059
CACNG1	0.258354	-0.600048	0.53088	0.939821	3	0.587784	lof	0.548785	1.55345	0.193869	0.971059
KIF21A	0.258402	-0.168558	0.149143	0.385567	4	0.587705	missense	0.844882	1.13175	0.63073	0.971059
ZNF410	0.258432	-0.808236	0.715187	0.902681	2	0.587654	lof	0.445643	1.81037	0.1097	0.971059
COL11A2	0.25853	-0.37417	0.331161	0.982349	5	0.58749	lof	0.68786	1.31641	0.359426	0.971059
DNASE2B	0.258639	-0.249405	0.220788	0.872643	5	0.587307	missense	0.779264	1.20122	0.50553	0.971059
BMPR1B	0.258669	-0.118424	0.104842	0.0160011	6	0.587256	missense	0.888319	1.09097	0.723311	0.971059
PATE3	0.258682	-1.07024	0.947522	0.979292	2	0.587235	lof	0.342927	2.19659	0.0535371	0.971059
PANK2	0.258792	0.375952	0.332922	0.814451	4	0.587049	lof	1.45638	2.79681	0.758377	0.971059
ARL3	0.258795	-1.0972	0.971626	0.961179	2	0.587044	lof	0.333804	2.24159	0.049708	0.971059
KIAA1614	0.258839	0.783216	0.693639	0.453965	2	0.586971	missense	2.1885	8.52283	0.561965	0.971059
GEMIN4	0.258852	0.194184	0.17198	0.572782	5	0.586948	missense	1.21432	1.70108	0.866843	0.971059
NPR1	0.258865	0.129793	0.114955	0.414087	6	0.586927	missense	1.13859	1.42633	0.908901	0.971059
MTIF2	0.258891	-0.301452	0.267004	0.453264	5	0.586883	lof	0.739744	1.24842	0.438332	0.971059
ZBTB5	0.258898	-0.707485	0.626648	0.807533	3	0.586872	missense	0.492882	1.68328	0.144321	0.971059
IFFO1	0.258951	-0.383859	0.340037	0.885436	5	0.586782	lof	0.681227	1.32659	0.349822	0.971059
C6orf118	0.258953	0.262507	0.23254	0.0800449	6	0.586779	lof	1.30019	2.05091	0.824258	0.971059
APC2	0.258998	0.0991935	0.0878781	0.0218941	6	0.586704	missense	1.10428	1.31184	0.929557	0.971059
LHFPL1	0.259018	-0.476173	0.421872	NA	1	0.58667	missense	0.621156	1.42006	0.271704	0.971059
PRKG2	0.259091	-0.264208	0.234115	0.517659	4	0.586547	missense	0.767814	1.21489	0.485259	0.971059
ABHD18	0.259115	0.162313	0.143832	0.571643	5	0.586508	lof	1.17623	1.55928	0.887276	0.971059
MYOZ1	0.259162	0.200836	0.177987	0.0338537	5	0.586429	missense	1.22242	1.73272	0.862415	0.971059
CAPN6	0.259237	0.260043	0.230495	0.342993	2	0.586303	missense	1.29699	2.03768	0.825533	0.971059
CLOCK	0.259251	0.676481	0.59963	0.096937	2	0.586279	lof	1.96694	6.371	0.607262	0.971059
C20orf173	0.259255	0.517843	0.459018	0.0380137	4	0.586273	lof	1.6784	4.12686	0.68261	0.971059
TAAR5	0.259256	-0.463683	0.411012	0.38492	5	0.58627	lof	0.628963	1.40762	0.281038	0.971059
FAM114A2	0.25929	0.219175	0.194292	0.941002	6	0.586214	missense	1.24505	1.8221	0.85075	0.971059
CNTNAP4	0.259303	-0.153848	0.136385	0.600655	4	0.586192	missense	0.857402	1.12016	0.656283	0.971059
KIAA2012	0.259331	1.1001	0.97529	NA	1	0.586145	missense	3.00447	20.3213	0.444206	0.971059
BPHL	0.259358	0.24982	0.221489	0.726788	5	0.586101	lof	1.28379	1.98167	0.831687	0.971059
LYRM9	0.259384	-1.13512	1.00644	NA	1	0.586057	lof	0.321385	2.31061	0.0447017	0.971059
ZNF713	0.259386	0.345439	0.306283	0.741064	4	0.586054	lof	1.41261	2.57475	0.775013	0.971059
COQ7	0.259402	-0.595006	0.527579	0.31869	4	0.586026	lof	0.551559	1.55123	0.196113	0.971059
NIPA1	0.259463	1.96487	1.74243	NA	1	0.585925	lof	7.13399	217.03	0.234502	0.971059
GTPBP1	0.259496	-1.10668	0.981467	0.973495	2	0.585869	lof	0.330653	2.26368	0.0482982	0.971059
RAD52	0.259527	0.526203	0.466695	0.065604	5	0.585817	lof	1.69249	4.2246	0.67806	0.971059
TUBA4A	0.259533	-0.212598	0.188557	0.642522	5	0.585808	missense	0.808481	1.16997	0.558685	0.971059
SPIRE1	0.259546	-1.06109	0.941128	0.984258	2	0.585786	lof	0.346079	2.18917	0.0547105	0.971059
PVALB	0.259609	-0.299299	0.265497	0.795916	5	0.585681	missense	0.741338	1.24742	0.440575	0.971059
GBF1	0.259621	0.319419	0.283351	0.66204	5	0.58566	lof	1.37633	2.39837	0.78982	0.971059
PHF21A	0.259625	0.452631	0.401526	0.40261	4	0.585653	missense	1.57244	3.45431	0.715796	0.971059
ADGRG7	0.259642	0.220304	0.195437	0.948056	5	0.585626	lof	1.24646	1.82825	0.849801	0.971059
SH2B1	0.259648	-0.312333	0.277081	0.740736	5	0.585615	missense	0.731738	1.25954	0.425108	0.971059
TCERG1	0.259648	-0.571866	0.507323	0.69127	3	0.585615	missense	0.564471	1.52575	0.208833	0.971059
SPIC	0.259666	-1.11412	0.988413	0.978385	2	0.585586	missense	0.328204	2.2777	0.0472922	0.971059
SOX5	0.259667	-0.514796	0.456712	0.603077	3	0.585583	lof	0.597622	1.46281	0.244155	0.971059
RNF212	0.259689	0.262513	0.232905	0.43394	5	0.585546	missense	1.30019	2.05239	0.823674	0.971059
SIK2	0.259694	-1.05197	0.933333	0.980358	2	0.585539	lof	0.349248	2.17572	0.0560615	0.971059
INTS10	0.259732	0.25919	0.229977	0.0948752	5	0.585475	missense	1.29588	2.03388	0.825666	0.971059
PAH	0.259818	0.0540242	0.0479439	0.140199	6	0.585331	missense	1.05551	1.15951	0.960841	0.971059
KERA	0.259821	-0.578787	0.513649	0.908786	3	0.585325	lof	0.560578	1.53413	0.204837	0.971059
NSUN6	0.259846	-0.269258	0.238967	0.613415	5	0.585284	lof	0.763946	1.22033	0.478244	0.971059
TMEM45B	0.259854	0.245876	0.218219	0.386454	4	0.58527	missense	1.27874	1.96126	0.833739	0.971059
RASGEF1C	0.259869	0.506032	0.449127	0.097106	5	0.585246	lof	1.6587	4.0001	0.6878	0.971059
EIF4A1	0.259881	-1.11458	0.989265	0.9673	2	0.585226	missense	0.328053	2.28047	0.0471917	0.971059
SBNO2	0.259977	0.154645	0.137286	0.533326	6	0.585064	missense	1.16724	1.52764	0.891869	0.971059
GRM8	0.25999	-0.0867375	0.0770032	0.753965	6	0.585043	missense	0.916918	1.06629	0.788468	0.971059
TRAF4	0.26001	0.687688	0.610536	0.0371917	2	0.58501	missense	1.98911	6.582	0.601119	0.971059
DCLRE1A	0.260026	0.165201	0.146672	0.0583728	5	0.584982	missense	1.17963	1.57252	0.884904	0.971059
BNIPL	0.260106	1.95693	1.73773	NA	1	0.584849	missense	7.07755	213.339	0.234799	0.971059
KLK7	0.260124	-0.760307	0.675169	0.976323	4	0.58482	lof	0.467523	1.75598	0.124477	0.971059
PCIF1	0.26015	-1.24326	1.1041	NA	1	0.584776	lof	0.288444	2.51125	0.0331308	0.971059
TMPO	0.260165	0.424115	0.376656	0.338167	4	0.58475	missense	1.52824	3.19747	0.730423	0.971059
SLC35G1	0.260181	0.409123	0.363354	0.790907	4	0.584724	lof	1.5055	3.06883	0.738562	0.971059
SYPL1	0.260244	0.844873	0.750454	NA	1	0.58462	lof	2.32768	10.1326	0.534717	0.971059
GGPS1	0.260258	0.350062	0.31095	0.811751	5	0.584596	missense	1.41916	2.61045	0.771514	0.971059
CMBL	0.260287	0.630776	0.560335	0.342833	2	0.584547	missense	1.87907	5.6352	0.626579	0.971059
SKA1	0.260413	-0.289901	0.257595	0.607644	4	0.584337	lof	0.748337	1.23984	0.451677	0.971059
IFT74	0.260422	-1.06905	0.949935	0.99392	2	0.584322	missense	0.343334	2.20962	0.0533478	0.971059
HSD17B8	0.260449	-1.0796	0.95936	0.973464	2	0.584277	lof	0.339732	2.22721	0.0518218	0.971059
IKZF2	0.260454	-0.661171	0.587541	0.402189	2	0.584268	lof	0.516247	1.63299	0.163205	0.971059
TGS1	0.260458	0.29577	0.262835	0.190401	4	0.584262	missense	1.34416	2.24999	0.803012	0.971059
GRIN2A	0.260463	1.98065	1.76011	NA	1	0.584254	lof	7.24745	228.257	0.230116	0.971059
P3H4	0.260492	0.238247	0.211732	0.152006	5	0.584206	missense	1.26902	1.92176	0.837991	0.971059
SPHK1	0.260497	-0.507192	0.45075	0.867709	3	0.584198	missense	0.602184	1.45685	0.24891	0.971059
SLAIN1	0.260497	-0.60468	0.53739	0.711565	4	0.584197	missense	0.546249	1.56612	0.190526	0.971059
MED1	0.260519	-0.577013	0.512825	0.954384	3	0.584161	lof	0.561573	1.53438	0.205533	0.971059
CRADD	0.260519	0.297594	0.264489	0.189875	4	0.584161	missense	1.34661	2.26142	0.801874	0.971059
CPT2	0.260521	-0.0756952	0.0672751	0.291602	6	0.584157	missense	0.927099	1.05777	0.812569	0.971059
RTL6	0.260573	-1.07152	0.952435	0.986126	2	0.58407	lof	0.342486	2.21499	0.0529559	0.971059
G6PC2	0.260611	-0.282793	0.251383	0.221814	5	0.584007	lof	0.753676	1.23358	0.460472	0.971059
SLC35A3	0.260659	-0.542416	0.482218	0.905101	4	0.583927	lof	0.581342	1.49591	0.225923	0.971059
EPHA5	0.260671	-0.750022	0.666801	0.87076	3	0.583907	lof	0.472356	1.74527	0.127843	0.971059
C14orf132	0.26068	-1.07455	0.955333	0.985087	2	0.583893	lof	0.341453	2.22089	0.052497	0.971059
UGGT1	0.260683	-0.349926	0.311107	0.883195	5	0.583887	lof	0.70474	1.29673	0.38301	0.971059
AVEN	0.260761	-0.255079	0.226818	0.611812	6	0.583758	lof	0.774855	1.20863	0.496763	0.971059
RNF150	0.260765	-1.08265	0.962714	0.999283	3	0.58375	lof	0.338696	2.23506	0.0513253	0.971059
SCRT2	0.260792	-0.381436	0.339198	0.424094	2	0.583706	lof	0.68288	1.32763	0.351248	0.971059
UGT3A1	0.260813	0.318275	0.283043	0.166823	4	0.583671	missense	1.37475	2.39418	0.789393	0.971059
TMEM98	0.260832	-1.09674	0.975376	0.999801	2	0.58364	lof	0.333958	2.25917	0.0493668	0.971059
SUN2	0.260847	-0.19095	0.169825	0.428188	4	0.583614	missense	0.826174	1.15247	0.592261	0.971059
MSRB3	0.260859	0.377348	0.33561	0.370184	5	0.583594	missense	1.45841	2.81551	0.755445	0.971059
RADX	0.260867	-0.921708	0.819775	NA	1	0.58358	missense	0.397839	1.98387	0.0797813	0.971059
SNX25	0.260885	0.527099	0.468824	0.822706	3	0.58355	lof	1.69401	4.24607	0.675842	0.971059
OR52B6	0.260915	-0.69983	0.622497	0.688871	3	0.583501	missense	0.49667	1.68247	0.146618	0.971059
PANX1	0.260959	0.480456	0.427404	0.909321	4	0.583427	lof	1.61681	3.73657	0.699593	0.971059
FKBP9	0.26098	-0.511275	0.45484	0.590828	4	0.583392	lof	0.59973	1.46259	0.245917	0.971059
TRIM61	0.26099	-0.229462	0.204138	0.792568	5	0.583376	lof	0.794961	1.18607	0.53282	0.971059
HBA2	0.261002	-0.925461	0.823344	0.862398	2	0.583357	lof	0.396349	1.99032	0.0789283	0.971059
MYH1	0.261013	-0.110239	0.0980777	0.121187	6	0.583337	lof	0.89562	1.08545	0.738989	0.971059
OTOS	0.261064	0.553979	0.492916	0.210952	4	0.583254	missense	1.74016	4.57266	0.662234	0.971059
OR52A5	0.261082	-1.19716	1.06524	0.935526	2	0.583222	missense	0.302052	2.43687	0.0374395	0.971059
TMEM131	0.261085	0.199848	0.177828	0.126444	4	0.583218	missense	1.22122	1.73047	0.861832	0.971059
APEX1	0.261102	-0.289596	0.257696	0.786057	5	0.58319	lof	0.748566	1.24047	0.451726	0.971059
PFDN2	0.261132	1.20514	1.07245	0.328182	2	0.58314	missense	3.33721	27.307	0.407844	0.971059
RAB31	0.26114	0.966882	0.860445	NA	1	0.583126	missense	2.62973	14.2016	0.486952	0.971059
LRRC8D	0.261152	-1.15837	1.03088	0.926293	2	0.583106	lof	0.313999	2.36825	0.0416321	0.971059
CEP131	0.261161	0.549423	0.488962	0.795821	4	0.583092	missense	1.73225	4.51673	0.664353	0.971059
SCIMP	0.261196	-1.05137	0.935743	0.991369	2	0.583033	lof	0.349458	2.18734	0.0558309	0.971059
CYP1A1	0.261265	0.274806	0.244618	0.206929	5	0.582919	lof	1.31628	2.12603	0.814936	0.971059
CSRNP2	0.261358	0.921251	0.820212	0.912383	2	0.582763	missense	2.51243	12.5393	0.503403	0.971059
NDST2	0.261375	0.145917	0.129918	0.852047	5	0.582736	missense	1.1571	1.49266	0.89698	0.971059
HGF	0.261379	-0.186586	0.166129	0.927777	4	0.58273	missense	0.829787	1.14916	0.599176	0.971059
DECR2	0.261385	0.32243	0.287084	0.505035	5	0.582719	lof	1.38048	2.42326	0.786428	0.971059
NMUR1	0.261388	-0.471484	0.419799	0.888277	4	0.582715	lof	0.624075	1.42095	0.274092	0.971059
OTUD7B	0.261403	0.317421	0.282634	0.932281	3	0.58269	missense	1.37358	2.39022	0.789353	0.971059
ABCB11	0.261417	-0.340846	0.303501	0.995354	5	0.582666	lof	0.711168	1.28919	0.392308	0.971059
PARD6B	0.261442	-0.700528	0.623805	0.71324	3	0.582625	missense	0.496323	1.68562	0.146141	0.971059
LAMB2	0.261465	0.260296	0.231799	0.980527	4	0.582586	lof	1.29731	2.04341	0.823632	0.971059
SLC2A3	0.261487	-0.597645	0.532242	0.514201	3	0.582549	lof	0.550106	1.56135	0.193817	0.971059
ZNF792	0.261533	-1.14057	1.01585	NA	1	0.582474	lof	0.319635	2.34081	0.0436458	0.971059
GTF2E2	0.261558	-0.577113	0.514033	0.594103	3	0.582432	missense	0.561517	1.53786	0.205026	0.971059
RP2	0.261644	0.313364	0.279163	0.569666	2	0.58229	missense	1.36802	2.3644	0.791524	0.971059
CCR4	0.261686	-0.423957	0.377719	0.842288	4	0.582219	missense	0.654452	1.37214	0.312145	0.971059
ENPP7	0.261726	0.101123	0.0901015	0.182614	6	0.582153	missense	1.10641	1.32012	0.927302	0.971059
SYCP3	0.26173	-0.473557	0.421948	0.137327	4	0.582146	lof	0.622783	1.42399	0.272375	0.971059
ILRUN	0.261764	-1.20203	1.0711	0.915077	2	0.58209	missense	0.300584	2.45306	0.0368318	0.971059
CARD10	0.261766	0.382762	0.341074	0.0435538	4	0.582086	missense	1.46633	2.86127	0.751456	0.971059
H3C6	0.261779	0.655745	0.584341	0.42313	3	0.582064	lof	1.92658	6.05602	0.612894	0.971059
SLC18A1	0.261878	-0.353347	0.314937	0.632483	5	0.5819	lof	0.702333	1.30204	0.378847	0.971059
ESAM	0.261894	-1.19005	1.06072	NA	1	0.581874	missense	0.304206	2.43261	0.0380419	0.971059
CCDC187	0.261962	-0.275806	0.245868	0.249573	2	0.581762	missense	0.75896	1.22887	0.46874	0.971059
OR11H6	0.261965	-0.484503	0.431914	0.903208	4	0.581756	missense	0.616003	1.43627	0.264199	0.971059
LSM2	0.26204	-1.06769	0.951953	0.983785	2	0.581632	missense	0.3438	2.22139	0.0532093	0.971059
FRG2	0.262049	0.584677	0.521306	0.0320114	3	0.581618	lof	1.79441	4.98501	0.645918	0.971059
PLCB4	0.262066	-0.23185	0.206728	0.874718	4	0.58159	missense	0.793065	1.18927	0.528857	0.971059
AIPL1	0.262092	0.112779	0.100564	0.57785	6	0.581547	missense	1.11938	1.36327	0.919131	0.971059
ABLIM1	0.262107	-0.421304	0.375686	0.520479	3	0.581522	lof	0.656191	1.37031	0.314224	0.971059
ITGB3BP	0.262145	0.211837	0.188915	0.111259	5	0.581458	lof	1.23595	1.78981	0.853478	0.971059
INTS13	0.262148	-0.315881	0.281702	0.975058	5	0.581454	missense	0.729147	1.2665	0.419783	0.971059
PLOD3	0.26215	0.0883604	0.0788	0.889296	6	0.581451	missense	1.09238	1.27482	0.936049	0.971059
GAST	0.262157	-1.0785	0.96182	0.997942	2	0.581439	missense	0.340106	2.24044	0.0516294	0.971059
THUMPD3	0.262188	0.231447	0.206422	0.391021	5	0.581387	lof	1.26042	1.88897	0.84102	0.971059
PRSS1	0.262193	-0.3021	0.269438	0.0960169	4	0.581379	lof	0.739264	1.25357	0.435963	0.971059
ELAPOR2	0.262281	0.40125	0.357934	0.0987055	5	0.581232	lof	1.49369	3.01259	0.740595	0.971059
SLBP	0.262294	0.5725	0.510712	0.393484	3	0.581211	lof	1.77269	4.82348	0.651489	0.971059
NPM3	0.262311	0.768962	0.685994	0.0975099	3	0.581183	missense	2.15753	8.27724	0.562375	0.971059
ERG	0.26232	-1.05644	0.942475	0.99064	2	0.581168	missense	0.34769	2.20518	0.0548204	0.971059
KNOP1	0.262351	-0.56308	0.502368	0.854416	3	0.581117	lof	0.569453	1.52434	0.212732	0.971059
GET3	0.262357	-0.697817	0.622585	0.551236	2	0.581108	lof	0.497671	1.68615	0.146888	0.971059
PPP4R3B	0.262391	-0.549861	0.490615	0.225757	3	0.581051	lof	0.57703	1.50945	0.220587	0.971059
TRPC7	0.262435	-0.596009	0.53184	0.688108	4	0.580978	lof	0.551007	1.56267	0.194288	0.971059
IGSF8	0.262544	0.320963	0.286472	0.827721	4	0.580798	lof	1.37846	2.41681	0.786217	0.971059
PARL	0.262547	-0.466902	0.416732	0.928963	4	0.580792	lof	0.626942	1.41891	0.277012	0.971059
PSMB7	0.262594	-0.436923	0.390012	0.817992	5	0.580716	missense	0.646021	1.3875	0.300789	0.971059
DPYSL3	0.262609	0.134023	0.119637	0.608527	5	0.58069	missense	1.14342	1.44558	0.904416	0.971059
CNTROB	0.262632	-0.244884	0.218609	0.26009	5	0.580652	lof	0.782796	1.20152	0.509994	0.971059
ZNF20	0.262634	0.668614	0.596876	0.563478	2	0.580649	lof	1.95153	6.28704	0.605764	0.971059
MLH1	0.262655	0.606687	0.541619	0.975428	3	0.580614	lof	1.83434	5.30294	0.63452	0.971059
ETS2	0.262679	-1.10265	0.984435	0.98322	2	0.580574	missense	0.331991	2.2861	0.0482123	0.971059
TMEM174	0.26269	0.777666	0.694311	NA	1	0.580556	lof	2.17639	8.48683	0.558119	0.971059
PKHD1L1	0.262707	0.0926724	0.082742	0.637225	6	0.580528	lof	1.0971	1.29026	0.932858	0.971059
GOLGA8B	0.262788	-0.397455	0.354925	0.0502356	2	0.580395	lof	0.672028	1.34743	0.335173	0.971059
VWCE	0.262791	-0.196424	0.175407	0.613033	5	0.580389	missense	0.821664	1.15879	0.58262	0.971059
ZFP64	0.262829	0.782578	0.6989	0.0881077	3	0.580326	missense	2.1871	8.60568	0.555845	0.971059
SMTNL2	0.262832	-0.164059	0.146518	0.732842	6	0.580321	missense	0.848692	1.13102	0.636842	0.971059
LRGUK	0.262845	0.264938	0.236617	0.944091	6	0.5803	lof	1.30335	2.0724	0.819688	0.971059
LIG4	0.262846	-0.68757	0.614072	0.291595	2	0.580299	lof	0.502796	1.67533	0.150898	0.971059
XKR6	0.262857	-1.06182	0.948336	0.999986	3	0.58028	lof	0.345827	2.2187	0.0539037	0.971059
UROC1	0.26288	-0.102624	0.0916609	0.712383	6	0.580243	missense	0.902466	1.08008	0.754063	0.971059
WNT8B	0.262928	0.226839	0.202626	0.269228	5	0.580164	missense	1.25463	1.86635	0.843406	0.971059
TTC24	0.262969	0.194863	0.174078	0.936134	5	0.580096	missense	1.21514	1.70925	0.863873	0.971059
CBLN2	0.262991	-0.757921	0.677107	0.347755	2	0.58006	missense	0.46864	1.76687	0.124301	0.971059
HNF1A	0.263065	-0.0779445	0.0696445	0.829023	6	0.579937	missense	0.925016	1.06031	0.806987	0.971059
RIPPLY2	0.263071	-0.385793	0.344716	0.51312	4	0.579927	lof	0.679911	1.33623	0.345959	0.971059
LRFN2	0.263079	-1.08636	0.970704	0.965421	2	0.579914	lof	0.337444	2.26194	0.050341	0.971059
ANKRD45	0.263082	-0.632349	0.565032	0.761567	4	0.579909	lof	0.531342	1.6082	0.175553	0.971059
TENT5A	0.263084	-0.573846	0.51276	0.740248	2	0.579906	missense	0.563355	1.53905	0.206211	0.971059
ACAA2	0.26312	-0.103877	0.0928262	0.647482	6	0.579845	missense	0.901336	1.08119	0.751401	0.971059
CCDC134	0.263123	-0.339244	0.303157	0.663944	5	0.579841	missense	0.712308	1.29039	0.393202	0.971059
KRT80	0.263181	-0.76052	0.6797	0.868601	3	0.579746	lof	0.467423	1.77126	0.12335	0.971059
DOK4	0.263234	0.289545	0.258804	0.16063	4	0.579658	missense	1.33582	2.21843	0.804358	0.971059
C16orf96	0.263271	0.18715	0.167294	0.938269	5	0.579597	lof	1.20581	1.67372	0.868711	0.971059
BEND4	0.263295	0.762173	0.681341	0.142528	3	0.579557	lof	2.14293	8.14661	0.563687	0.971059
PAX1	0.263309	-0.266105	0.23789	0.459807	5	0.579535	lof	0.766359	1.2216	0.480768	0.971059
FAM217B	0.263365	1.18576	1.06016	0.255771	2	0.579443	missense	3.27317	26.1453	0.409774	0.971059
AZGP1	0.263375	-0.349509	0.312494	0.380824	4	0.579426	lof	0.705034	1.3008	0.382129	0.971059
DMTN	0.263398	-1.08876	0.973501	0.991068	2	0.579388	lof	0.336634	2.26892	0.0499455	0.971059
ASB2	0.263409	0.142856	0.127736	0.7554	6	0.579369	missense	1.15356	1.48174	0.898071	0.971059
TGFBR3L	0.263416	0.401085	0.358639	0.731707	2	0.579357	missense	1.49344	3.01626	0.739451	0.971059
GJA4	0.26342	-1.10012	0.983702	0.979632	2	0.579352	lof	0.332832	2.28859	0.0484039	0.971059
CDHR4	0.263429	-0.24808	0.221832	0.900667	6	0.579336	lof	0.780297	1.20528	0.505164	0.971059
RAB2A	0.26344	-1.07658	0.962698	0.977875	2	0.579318	missense	0.340758	2.2486	0.0516394	0.971059
C14orf39	0.263513	-0.302362	0.270418	0.645541	5	0.579198	lof	0.73907	1.25566	0.435012	0.971059
EFL1	0.263532	-0.0999251	0.0893718	0.422061	6	0.579167	missense	0.904905	1.07815	0.759501	0.971059
MCOLN1	0.26356	-0.275552	0.246465	0.788485	5	0.57912	lof	0.759153	1.23062	0.468311	0.971059
PNPLA2	0.263585	-0.126197	0.112882	0.00884005	5	0.579079	missense	0.881441	1.09972	0.706491	0.971059
KCNT2	0.2636	-0.223438	0.199869	0.732675	5	0.579054	missense	0.799764	1.1833	0.540543	0.971059
OR2M4	0.263602	-0.610341	0.545963	0.117211	3	0.579051	lof	0.543165	1.58367	0.186294	0.971059
ZNF446	0.263636	-1.25837	1.12572	NA	1	0.578995	missense	0.284116	2.58064	0.0312798	0.971059
ST6GALNAC2	0.263639	-0.259352	0.232013	0.553616	5	0.578991	missense	0.771551	1.21579	0.489633	0.971059
KLHL40	0.26373	0.112989	0.101098	0.438184	6	0.578841	missense	1.11962	1.36498	0.918363	0.971059
LSM3	0.263759	-0.463608	0.414842	0.282197	4	0.578793	missense	0.62901	1.41833	0.278957	0.971059
RGS14	0.263759	0.740203	0.662344	0.185647	4	0.578793	missense	2.09636	7.67829	0.572358	0.971059
MTA2	0.263833	-0.245372	0.219597	0.44219	4	0.578671	missense	0.782413	1.20326	0.508758	0.971059
G6PD	0.263841	0.370238	0.331351	NA	1	0.578658	lof	1.44808	2.77232	0.756381	0.971059
METTL4	0.263884	-0.597325	0.534635	0.601337	3	0.578587	missense	0.550282	1.56919	0.192972	0.971059
EPOR	0.263887	-0.369945	0.33112	0.533396	4	0.578582	lof	0.690773	1.32188	0.360977	0.971059
UFSP2	0.26389	-0.350454	0.313677	0.341944	5	0.578577	lof	0.704368	1.30259	0.380884	0.971059
ATP1B3	0.263922	-1.15504	1.0339	0.962342	2	0.578525	missense	0.315045	2.39026	0.0415241	0.971059
RMDN1	0.263958	0.29656	0.265477	0.662244	5	0.578465	missense	1.34522	2.26346	0.799495	0.971059
STAT6	0.263977	-1.0735	0.961024	0.965539	2	0.578434	lof	0.341809	2.24814	0.0519688	0.971059
OR2V1	0.264001	0.99697	0.892555	NA	1	0.578394	missense	2.71006	15.5861	0.471216	0.971059
ZNF84	0.264016	-1.07135	0.959173	0.986519	2	0.578369	lof	0.342547	2.24484	0.0522703	0.971059
MTRR	0.264023	0.303244	0.271497	0.472553	5	0.578359	lof	1.35424	2.30569	0.795416	0.971059
NDST3	0.26406	0.492403	0.440887	0.0922257	4	0.578297	lof	1.63624	3.88274	0.689537	0.971059
GPN2	0.264098	0.482077	0.431675	0.790276	4	0.578235	lof	1.61943	3.77409	0.694886	0.971059
TMEM91	0.264117	-1.05849	0.947863	0.990891	2	0.578203	lof	0.346979	2.22403	0.0541335	0.971059
TNIK	0.264153	0.127821	0.11447	0.808128	6	0.578144	missense	1.13635	1.42217	0.907973	0.971059
RUNDC3A	0.264167	-0.704404	0.63085	0.537636	3	0.578121	missense	0.494403	1.70244	0.143579	0.971059
WIPF3	0.264171	0.415364	0.371994	0.990541	3	0.578114	lof	1.51492	3.14078	0.730705	0.971059
GOLGA6L9	0.264217	-0.250908	0.224731	0.951703	3	0.578039	lof	0.778094	1.20872	0.500884	0.971059
G6PC1	0.264282	-0.254368	0.227861	0.709067	5	0.577933	lof	0.775406	1.21196	0.496101	0.971059
SMG7	0.264285	0.913254	0.818094	0.0606946	3	0.577927	missense	2.49242	12.3879	0.501471	0.971059
KNG1	0.26432	-0.490944	0.439819	0.232757	5	0.577871	lof	0.612048	1.44933	0.258466	0.971059
DYNC1LI2	0.26439	-1.09863	0.984368	0.972457	2	0.577755	lof	0.333328	2.295	0.0484128	0.971059
FOXL1	0.264416	0.256075	0.229455	0.983485	4	0.577712	missense	1.29185	2.02548	0.82394	0.971059
KCTD19	0.264427	0.416546	0.373253	0.979549	4	0.577694	missense	1.51671	3.15227	0.729767	0.971059
NUPR2	0.264455	-0.890536	0.798026	NA	1	0.577649	missense	0.410436	1.96128	0.0858918	0.971059
ACOT6	0.26447	0.383201	0.343404	0.64853	4	0.577624	missense	1.46697	2.87563	0.74836	0.971059
PIAS3	0.264538	-0.605166	0.542395	0.599271	3	0.577512	lof	0.545984	1.5808	0.188575	0.971059
CPM	0.264576	-0.320296	0.287096	0.360394	5	0.577449	missense	0.725934	1.27432	0.413538	0.971059
CTF1	0.264592	-0.440226	0.394608	0.291052	4	0.577424	missense	0.643891	1.39543	0.297108	0.971059
UBXN8	0.264756	0.99429	0.891564	NA	1	0.577154	missense	2.7028	15.5142	0.470869	0.971059
ERAL1	0.264777	-0.198596	0.178085	0.83452	6	0.57712	missense	0.819881	1.16236	0.578311	0.971059
KRBA2	0.264789	-0.767617	0.688357	0.691811	2	0.5771	lof	0.464118	1.78883	0.120417	0.971059
HBA1	0.264843	-0.367773	0.329836	0.38381	3	0.577011	missense	0.692274	1.32142	0.362674	0.971059
SNX2	0.264844	-0.571931	0.512936	0.782124	2	0.577009	lof	0.564435	1.54253	0.206535	0.971059
AMY1A	0.264879	1.16374	1.04377	0.0765977	2	0.576953	lof	3.20187	24.7674	0.413931	0.971059
ACTR3B	0.264889	0.277939	0.249293	0.190422	4	0.576937	missense	1.32041	2.15233	0.810038	0.971059
ROPN1B	0.264905	-0.330555	0.296496	0.27412	4	0.576909	lof	0.718525	1.28477	0.401845	0.971059
TKFC	0.265021	-0.131147	0.117662	0.899438	6	0.576719	missense	0.877089	1.10459	0.696446	0.971059
MYH2	0.265031	-0.054355	0.0487673	0.149239	6	0.576704	missense	0.947096	1.04209	0.860761	0.971059
ORAI3	0.265054	-0.398276	0.35735	0.443178	4	0.576666	missense	0.671477	1.35274	0.33331	0.971059
ZNF619	0.265056	0.612841	0.54987	0.150978	3	0.576662	missense	1.84567	5.42266	0.628195	0.971059
STX2	0.265079	0.597685	0.536297	0.073203	3	0.576624	missense	1.81791	5.20088	0.635427	0.971059
DHX9	0.265082	1.16985	1.0497	0.141657	3	0.57662	lof	3.22152	25.2109	0.411656	0.971059
NDST4	0.265085	-0.467865	0.419816	0.738237	4	0.576616	lof	0.626338	1.42614	0.275077	0.971059
TSNAXIP1	0.2651	-0.518496	0.465261	0.406617	4	0.576591	missense	0.595416	1.48203	0.239211	0.971059
GRIA1	0.265109	0.752621	0.675363	0.0868297	3	0.576575	lof	2.12256	7.97516	0.56491	0.971059
PLAC9	0.265212	-1.09269	0.980733	0.962264	2	0.576407	lof	0.335313	2.29228	0.0490495	0.971059
METTL18	0.265216	0.38338	0.344102	0.776653	4	0.5764	missense	1.46724	2.88009	0.747471	0.971059
FBXW5	0.265224	-0.132531	0.118955	0.916542	6	0.576387	missense	0.875876	1.10586	0.693723	0.971059
AWAT2	0.265242	0.672563	0.60369	NA	1	0.576358	missense	1.95925	6.39678	0.600094	0.971059
AJUBA	0.265282	-0.287516	0.258095	0.743745	5	0.576292	missense	0.750124	1.24402	0.452312	0.971059
ARRDC2	0.265282	-0.281443	0.252644	0.0799436	4	0.576292	missense	0.754694	1.2383	0.459956	0.971059
ACSL1	0.265322	0.759987	0.682276	0.216411	3	0.576227	lof	2.13825	8.14373	0.561427	0.971059
MYL4	0.265323	-0.740058	0.664385	0.912501	4	0.576225	lof	0.477086	1.75442	0.129736	0.971059
CAPZA1	0.265353	-0.32987	0.296159	0.856243	5	0.576176	missense	0.719017	1.2848	0.402386	0.971059
CHAC1	0.265379	0.195603	0.175622	0.216202	5	0.576134	missense	1.21604	1.7157	0.861899	0.971059
SDHD	0.265402	-0.227355	0.204141	0.846153	6	0.576096	missense	0.796638	1.18858	0.53394	0.971059
THAP4	0.265521	-1.11499	1.0014	0.96447	2	0.575901	lof	0.327918	2.33438	0.0460638	0.971059
SNAP91	0.265552	0.385876	0.346585	0.0769743	4	0.575851	missense	1.4709	2.90137	0.7457	0.971059
RSPO3	0.265566	-0.741532	0.666047	0.434416	4	0.575828	lof	0.476384	1.75755	0.129124	0.971059
TMEM161A	0.26563	0.153022	0.137464	0.653141	6	0.575722	missense	1.16535	1.5257	0.890113	0.971059
C9orf72	0.26564	0.902485	0.810742	0.352804	2	0.575707	missense	2.46572	12.0799	0.5033	0.971059
B3GALT6	0.265677	-0.419724	0.377086	0.590377	5	0.575646	lof	0.657228	1.37625	0.313858	0.971059
ATP10A	0.26569	0.30434	0.27343	0.460418	5	0.575625	lof	1.35573	2.31698	0.793276	0.971059
AHRR	0.265699	0.257531	0.23138	0.631439	5	0.575609	missense	1.29373	2.0361	0.822034	0.971059
SNX14	0.26572	0.281842	0.253233	0.12783	5	0.575575	lof	1.32557	2.1775	0.806948	0.971059
IDS	0.265728	-0.205766	0.184883	0.476926	2	0.575562	missense	0.814024	1.16953	0.566581	0.971059
ITGB4	0.26573	-0.0961913	0.0864292	0.935161	4	0.575559	missense	0.90829	1.07596	0.766752	0.971059
ACADSB	0.265744	0.171087	0.153729	0.912697	5	0.575537	lof	1.18659	1.60383	0.877902	0.971059
CADM2	0.265775	0.352229	0.316512	0.0967185	4	0.575485	missense	1.42223	2.64479	0.764805	0.971059
LRP3	0.265806	0.0812753	0.0730386	0.538027	6	0.575435	missense	1.08467	1.25161	0.939995	0.971059
HERC1	0.26585	0.0955669	0.0858897	0.0722913	6	0.575363	missense	1.10028	1.30201	0.929808	0.971059
LRP8	0.265863	-0.340402	0.305941	0.0310177	4	0.575343	lof	0.711484	1.29595	0.39061	0.971059
NR4A1	0.265867	-0.166458	0.149608	0.4607	5	0.575336	missense	0.846658	1.13516	0.63148	0.971059
SNTB2	0.2659	0.23418	0.210488	0.165361	5	0.575282	missense	1.26387	1.9093	0.836627	0.971059
PIGG	0.26592	0.125474	0.112784	0.9118	6	0.575249	missense	1.13369	1.41415	0.908842	0.971059
LRRC24	0.265997	0.812001	0.730001	0.310893	2	0.575124	lof	2.25241	9.41969	0.53859	0.971059
TTLL12	0.266007	-0.189443	0.170316	0.39032	6	0.575107	missense	0.82742	1.15532	0.592584	0.971059
ZNF623	0.266007	1.91103	1.71808	NA	1	0.575106	lof	6.76004	196.07	0.233071	0.971059
GCM2	0.266014	-0.151633	0.136325	0.0581448	5	0.575095	missense	0.859304	1.12251	0.657816	0.971059
ARF1	0.266026	1.21272	1.09032	NA	1	0.575076	missense	3.36261	28.4954	0.396807	0.971059
EML2	0.266047	0.294845	0.265098	0.461792	3	0.575042	missense	1.34292	2.2579	0.798718	0.971059
MND1	0.266086	0.416847	0.374822	0.64842	4	0.574977	lof	1.51717	3.16292	0.727746	0.971059
CRHR2	0.266119	-0.312683	0.281178	0.616806	5	0.574925	lof	0.731482	1.26925	0.42156	0.971059
HOXC9	0.266146	0.994489	0.894339	NA	1	0.57488	lof	2.70334	15.6019	0.468408	0.971059
C20orf85	0.266159	0.271253	0.243943	0.787966	5	0.574859	lof	1.31161	2.11569	0.813121	0.971059
CYP2C19	0.266163	-0.190101	0.170963	0.830954	5	0.574853	missense	0.826876	1.15602	0.591444	0.971059
GP6	0.266171	-1.09382	0.983714	0.965695	2	0.574839	missense	0.334936	2.30312	0.0487088	0.971059
ARHGAP27	0.266217	0.224833	0.202221	0.436305	5	0.574765	missense	1.25211	1.86114	0.842383	0.971059
ST6GALNAC2	0.266244	0.250184	0.225036	0.389505	4	0.57472	lof	1.28426	1.99622	0.826227	0.971059
ASB13	0.266259	0.214151	0.19263	0.445818	5	0.574696	missense	1.23881	1.80707	0.849248	0.971059
CCDC182	0.266274	-0.491741	0.442338	0.263303	2	0.574672	missense	0.611561	1.45534	0.256989	0.971059
GUK1	0.266302	0.294644	0.265059	0.300395	4	0.574626	missense	1.34265	2.25728	0.79862	0.971059
ADRA1D	0.266387	-0.563177	0.506718	0.789211	3	0.574487	lof	0.569397	1.53724	0.210905	0.971059
GLP2R	0.266434	0.694196	0.624664	0.562056	3	0.57441	missense	2.0021	6.811	0.588519	0.971059
SLU7	0.266524	0.318736	0.286865	0.346842	4	0.574264	missense	1.37539	2.41329	0.783865	0.971059
AGBL5	0.266538	0.274725	0.247261	0.16482	5	0.574242	missense	1.31617	2.1369	0.81066	0.971059
UBE2Q1	0.266588	-1.08807	0.979399	0.999692	3	0.574159	missense	0.336867	2.29689	0.0494057	0.971059
NDUFA5	0.266598	-0.57293	0.515721	0.624137	3	0.574142	missense	0.563871	1.54942	0.205206	0.971059
GNMT	0.266646	0.597578	0.537961	0.776422	4	0.574066	lof	1.81771	5.21731	0.633291	0.971059
UPK3A	0.266678	0.181658	0.163546	0.0617228	5	0.574012	lof	1.1992	1.65237	0.870321	0.971059
CACNB1	0.2667	-0.166161	0.149601	0.593262	5	0.573977	missense	0.84691	1.13548	0.631676	0.971059
TXLNB	0.266718	0.222316	0.200167	0.780723	5	0.573948	lof	1.24897	1.849	0.843655	0.971059
NANP	0.26674	-1.05332	0.948421	0.981056	2	0.573911	lof	0.348779	2.23801	0.0543549	0.971059
PUM3	0.266799	-0.172216	0.155085	0.401492	5	0.573816	missense	0.841797	1.14082	0.621151	0.971059
PAK4	0.266822	-0.480573	0.432788	0.628168	3	0.573779	lof	0.618429	1.4444	0.264785	0.971059
OR1S2	0.266826	1.90555	1.71609	NA	1	0.573772	lof	6.72313	194.241	0.232703	0.971059
SHISA8	0.266828	-1.04895	0.944658	0.989905	2	0.573769	lof	0.350307	2.2313	0.054997	0.971059
AXIN2	0.266837	-1.06814	0.961964	0.99357	2	0.573755	lof	0.343646	2.26439	0.052152	0.971059
RTP2	0.266871	-0.504808	0.454661	0.787529	4	0.573698	lof	0.603621	1.47157	0.247599	0.971059
WEE2	0.266908	-0.386843	0.348441	0.0622902	4	0.573638	lof	0.679197	1.34461	0.343081	0.971059
CCSAP	0.266941	-1.12269	1.01131	0.970304	2	0.573584	missense	0.325404	2.36193	0.0448311	0.971059
GORASP2	0.26698	-1.08939	0.981396	0.963801	2	0.573522	lof	0.33642	2.30284	0.0491474	0.971059
ATP13A5	0.266991	-0.153258	0.138068	0.562521	6	0.573504	lof	0.857908	1.12452	0.654508	0.971059
GPR153	0.266996	0.396444	0.357154	0.0671609	5	0.573495	lof	1.48653	2.99357	0.738172	0.971059
TMEM161B	0.267003	0.237698	0.214144	0.0220767	5	0.573485	missense	1.26833	1.92981	0.833581	0.971059
ALPL	0.267062	0.0990371	0.0892344	0.749609	6	0.573388	missense	1.10411	1.31513	0.926944	0.971059
OR2J3	0.267084	0.586281	0.528274	0.391228	3	0.573353	lof	1.79729	5.06168	0.638179	0.971059
DNAH12	0.267095	-0.101501	0.0914611	0.729333	6	0.573335	lof	0.90348	1.08087	0.755206	0.971059
ZFP2	0.2671	0.308625	0.278099	0.154309	4	0.573325	lof	1.36155	2.34832	0.789425	0.971059
SLFN13	0.267115	0.337257	0.303909	0.210338	4	0.573302	missense	1.4011	2.54192	0.772283	0.971059
CEP57L1	0.267126	-1.06859	0.962945	0.978717	2	0.573285	missense	0.343494	2.26774	0.0520288	0.971059
EPHB3	0.267176	1.10102	0.992281	NA	1	0.573202	lof	3.00725	21.0289	0.430053	0.971059
PDGFC	0.267196	-1.24763	1.12445	NA	1	0.573171	lof	0.287185	2.60204	0.0316964	0.971059
NGFR	0.267218	-1.06658	0.96132	0.986361	2	0.573134	lof	0.344185	2.26508	0.0522998	0.971059
MPP7	0.267264	-0.172698	0.15567	0.907927	6	0.573059	missense	0.841392	1.14158	0.620139	0.971059
FANCA	0.267347	0.169201	0.152544	0.837004	5	0.572925	lof	1.18436	1.5971	0.878284	0.971059
NR1H2	0.267388	-1.08643	0.97956	0.984657	2	0.572858	lof	0.33742	2.30138	0.0494712	0.971059
LIG1	0.267412	-0.143611	0.129491	0.763013	6	0.572819	missense	0.866224	1.11649	0.672055	0.971059
NBPF4	0.267481	-0.363222	0.327558	0.488675	3	0.572707	lof	0.695432	1.32153	0.365959	0.971059
HAMP	0.267486	0.436874	0.393981	0.0173916	2	0.572699	missense	1.54786	3.35039	0.715103	0.971059
RBM5	0.267493	-1.0571	0.953323	0.993297	2	0.572687	missense	0.347464	2.2511	0.0536321	0.971059
ATP2C1	0.267544	-0.62031	0.559476	0.839939	3	0.572604	lof	0.537777	1.61005	0.179625	0.971059
GFPT1	0.267588	-0.299774	0.2704	0.369045	5	0.572533	missense	0.740986	1.25886	0.436155	0.971059
H2BC14	0.267598	-1.28218	1.15656	NA	1	0.572518	missense	0.277433	2.67696	0.0287525	0.971059
TBX21	0.267627	-0.160075	0.144401	0.702423	5	0.57247	missense	0.85208	1.13083	0.642042	0.971059
COA8	0.267644	0.658407	0.593959	0.317084	3	0.572443	lof	1.93171	6.18772	0.603051	0.971059
MATR3	0.267648	-0.573169	0.517069	0.776889	3	0.572436	missense	0.563736	1.55315	0.204615	0.971059
FAM110B	0.267659	1.17298	1.0582	0.922598	2	0.572417	missense	3.23161	25.7143	0.406127	0.971059
TMEM272	0.26767	-0.581291	0.524421	NA	1	0.5724	lof	0.559176	1.56295	0.200056	0.971059
CSRP3	0.267697	0.425377	0.383782	0.181164	5	0.572357	lof	1.53017	3.24654	0.721202	0.971059
GSTCD	0.267725	0.185671	0.167525	0.606279	6	0.572311	missense	1.20403	1.672	0.867033	0.971059
TSPAN32	0.267753	-0.371454	0.335171	0.31823	4	0.572266	missense	0.689731	1.3304	0.357582	0.971059
CFHR2	0.267769	0.457751	0.413052	0.0954816	3	0.57224	missense	1.58052	3.55137	0.703398	0.971059
BECN1	0.267931	0.752824	0.679542	0.143478	3	0.571977	lof	2.12299	8.04238	0.560415	0.971059
ARPC5	0.267934	0.404487	0.365115	0.874104	4	0.571972	missense	1.49853	3.0652	0.732612	0.971059
RALBP1	0.267968	-1.12699	1.01736	NA	1	0.571917	missense	0.324008	2.37986	0.0441123	0.971059
XRCC6	0.267996	0.345762	0.312148	0.0141771	4	0.571871	missense	1.41307	2.60536	0.766403	0.971059
ZNF318	0.268005	-0.44	0.397231	0.408758	4	0.571857	lof	0.644036	1.40294	0.295652	0.971059
SYNJ1	0.268009	-0.0998851	0.0901767	0.499479	6	0.571851	missense	0.904941	1.07989	0.758334	0.971059
AQR	0.268017	-0.112004	0.10112	0.35643	6	0.571837	missense	0.89404	1.09001	0.733301	0.971059
TMEM88B	0.268028	-0.668404	0.603461	0.955961	2	0.57182	missense	0.512526	1.6726	0.15705	0.971059
LEPROTL1	0.268041	-0.414242	0.374004	0.495021	4	0.571799	missense	0.660841	1.37549	0.317496	0.971059
ACKR1	0.268045	1.20994	1.09242	NA	1	0.571792	lof	3.35327	28.5334	0.394079	0.971059
UGT1A3	0.268063	-0.241561	0.218107	0.36657	5	0.571763	lof	0.785401	1.20434	0.512195	0.971059
RPA1	0.2681	-0.227642	0.205555	0.889263	5	0.571703	missense	0.796409	1.19154	0.53231	0.971059
SCRIB	0.268119	0.34653	0.31292	0.841075	3	0.571673	missense	1.41415	2.61131	0.765831	0.971059
CATSPERB	0.268131	0.250557	0.226261	0.39979	5	0.571653	lof	1.28474	2.00176	0.824552	0.971059
PTH1R	0.268161	0.297782	0.268925	0.420721	5	0.571605	missense	1.34687	2.28159	0.795082	0.971059
WDR91	0.268206	0.353944	0.319674	0.080334	4	0.571532	lof	1.42468	2.6658	0.761385	0.971059
HHIPL2	0.268246	0.192689	0.174047	0.299531	5	0.571466	missense	1.21251	1.70544	0.862049	0.971059
AXDND1	0.268313	-0.179645	0.162288	0.486306	6	0.571359	lof	0.835566	1.14848	0.607909	0.971059
CD164	0.268321	0.360664	0.325821	0.150089	4	0.571345	missense	1.43428	2.71631	0.757338	0.971059
TC2N	0.268321	-0.295441	0.2669	0.942068	6	0.571345	lof	0.744203	1.25569	0.441064	0.971059
LRRC58	0.268366	-1.06047	0.958113	0.999937	3	0.571273	lof	0.346292	2.26467	0.0529518	0.971059
GBP4	0.26837	0.270213	0.244134	0.0538647	5	0.571266	missense	1.31024	2.11428	0.811972	0.971059
MALSU1	0.268397	-0.411347	0.371667	0.574903	4	0.571223	lof	0.662757	1.37317	0.319879	0.971059
IFT57	0.268406	0.230937	0.208664	0.389125	5	0.571208	missense	1.25978	1.89633	0.836905	0.971059
ARL6IP1	0.268434	0.629522	0.56884	0.537571	3	0.571163	lof	1.87671	5.72275	0.615448	0.971059
FAM83D	0.268469	0.580991	0.525025	0.650329	2	0.571107	missense	1.78781	5.00301	0.638867	0.971059
RNF151	0.268479	-0.736599	0.665658	0.487222	3	0.57109	lof	0.478739	1.7649	0.129861	0.971059
LPAR6	0.268524	-0.313591	0.283416	0.592727	4	0.571017	missense	0.730818	1.27367	0.419334	0.971059
NOMO3	0.268533	0.461257	0.416881	0.574756	3	0.571002	missense	1.58607	3.59069	0.700591	0.971059
NPNT	0.268553	-0.122583	0.110794	0.0752059	6	0.570971	missense	0.884632	1.09919	0.711955	0.971059
ITGA11	0.268564	-0.286974	0.259382	0.821681	5	0.570952	lof	0.750531	1.24784	0.451417	0.971059
IRAK4	0.268583	-0.25046	0.226388	0.55233	4	0.570921	lof	0.778443	1.2132	0.499484	0.971059
MFHAS1	0.268616	0.42855	0.387388	0.260763	5	0.570868	lof	1.53503	3.27996	0.718399	0.971059
VTCN1	0.268658	-0.457224	0.413344	0.547211	4	0.5708	missense	0.633038	1.42323	0.281569	0.971059
DQX1	0.268679	0.140677	0.127182	0.819095	5	0.570766	lof	1.15105	1.47691	0.89709	0.971059
SPATS1	0.268699	-0.695404	0.628719	0.608144	3	0.570734	missense	0.498873	1.71067	0.145483	0.971059
FUT10	0.2687	0.166548	0.150577	0.715076	5	0.570732	missense	1.18122	1.58674	0.87934	0.971059
TECRL	0.268704	-0.394223	0.356423	0.345741	4	0.570726	lof	0.674204	1.35577	0.335272	0.971059
RRH	0.268726	0.166423	0.150473	0.481025	6	0.570691	missense	1.18107	1.58621	0.879411	0.971059
PRPF19	0.268788	0.382594	0.34597	0.71977	4	0.57059	missense	1.46608	2.88838	0.744153	0.971059
PADI4	0.268839	-0.128109	0.115858	0.275483	6	0.570507	missense	0.879758	1.10404	0.70104	0.971059
EPHX4	0.268868	0.3716	0.336085	0.0190764	5	0.570461	missense	1.45005	2.80198	0.750417	0.971059
CREM	0.268886	-0.385077	0.348287	0.875776	5	0.570432	missense	0.680398	1.34658	0.343792	0.971059
GALM	0.268917	-0.254683	0.230366	0.962734	5	0.570382	lof	0.775162	1.21754	0.493516	0.971059
HS2ST1	0.268923	0.205344	0.18574	0.0491705	4	0.570372	missense	1.22795	1.7672	0.853247	0.971059
PARK7	0.268942	-0.286719	0.259356	0.761532	4	0.570342	missense	0.750723	1.2481	0.451556	0.971059
MED13	0.268965	0.0946856	0.0856536	0.503727	6	0.570304	missense	1.09931	1.30026	0.929419	0.971059
SNIP1	0.268971	-1.11122	1.00523	0.967159	2	0.570295	lof	0.329158	2.36088	0.0458919	0.971059
LOXHD1	0.268974	0.146287	0.132335	0.857965	6	0.57029	lof	1.15753	1.5003	0.89307	0.971059
CELF1	0.269045	-1.06194	0.960799	0.999866	3	0.570175	missense	0.345785	2.27329	0.0525966	0.971059
STEAP1	0.269066	0.231906	0.209829	0.258198	5	0.570141	missense	1.261	1.9025	0.835806	0.971059
FZD2	0.269084	-0.205418	0.185869	0.145989	5	0.570112	missense	0.814307	1.1722	0.565683	0.971059
ZC3H12A	0.26911	-0.364493	0.329824	0.520844	4	0.57007	missense	0.694548	1.32573	0.363874	0.971059
SSX7	0.269139	0.574698	0.520066	NA	1	0.570023	lof	1.77659	4.92354	0.64106	0.971059
IQSEC2	0.269168	1.13659	1.0286	NA	1	0.569976	missense	3.11612	23.398	0.415	0.971059
KCTD6	0.269173	-1.0901	0.986547	0.978437	2	0.569968	missense	0.336182	2.32456	0.0486192	0.971059
GDF15	0.269231	-0.185695	0.168075	0.430797	5	0.569874	missense	0.830527	1.15457	0.597427	0.971059
PTGER2	0.269237	-0.592244	0.536054	0.373067	4	0.569865	lof	0.553085	1.58158	0.193416	0.971059
CATSPER3	0.269311	0.176676	0.159939	0.0941128	5	0.569745	missense	1.19324	1.63257	0.872141	0.971059
TSPAN9	0.269451	-0.187545	0.169828	0.294775	5	0.56952	missense	0.828992	1.15641	0.594278	0.971059
COX5B	0.269457	1.16763	1.05733	0.254028	2	0.56951	lof	3.21435	25.5336	0.404645	0.971059
NR1D2	0.269468	-1.10134	0.997331	0.954393	2	0.569493	lof	0.332425	2.34768	0.0470705	0.971059
UGT2B17	0.269481	-0.305998	0.277107	0.254566	3	0.569471	missense	0.736388	1.26761	0.427788	0.971059
POLR3K	0.2695	-1.1365	1.02924	0.95435	2	0.569442	lof	0.320941	2.41284	0.0426897	0.971059
GPSM2	0.269525	0.232406	0.210483	0.852806	5	0.569401	lof	1.26163	1.9059	0.835153	0.971059
FAM186B	0.26962	-0.244657	0.221622	0.431305	5	0.569248	lof	0.782973	1.20891	0.507105	0.971059
UTP6	0.269621	0.29979	0.271565	0.376111	5	0.569247	lof	1.34958	2.29804	0.792568	0.971059
LRRC41	0.269643	-1.0509	0.952005	NA	1	0.569211	missense	0.349622	2.25924	0.0541047	0.971059
FAM170B	0.269703	-0.397333	0.359986	0.371128	4	0.569114	lof	0.67211	1.36103	0.331905	0.971059
TAS1R3	0.269747	0.279509	0.25326	0.132234	6	0.569044	lof	1.32248	2.17254	0.805027	0.971059
GYS2	0.269751	0.12997	0.117765	0.486973	6	0.569036	missense	1.13879	1.43446	0.904069	0.971059
TOPORS	0.269765	-0.598773	0.542561	0.837987	3	0.569015	lof	0.549486	1.59145	0.189723	0.971059
PMPCB	0.269774	0.367749	0.333232	0.768647	5	0.569	lof	1.44448	2.77564	0.751725	0.971059
DNAJB9	0.26985	-0.356059	0.322691	0.728497	4	0.568878	missense	0.700431	1.31839	0.372122	0.971059
ZNF239	0.26999	-0.46029	0.417275	0.806788	4	0.568652	lof	0.631101	1.42985	0.278552	0.971059
PYGB	0.270027	-0.269973	0.244762	0.50841	5	0.568594	lof	0.7634	1.23338	0.472505	0.971059
EXT1	0.270034	-1.11653	1.01228	0.985703	2	0.568582	lof	0.327413	2.38105	0.0450217	0.971059
PCDHA9	0.270143	-0.207465	0.188138	0.649236	5	0.568406	lof	0.812641	1.17502	0.562022	0.971059
FAM78A	0.270235	-1.05912	0.960636	NA	1	0.568258	lof	0.34676	2.27897	0.0527618	0.971059
ICE1	0.270237	-1.08704	0.98596	0.972244	2	0.568256	missense	0.337214	2.32901	0.0488246	0.971059
ENDOU	0.270246	-0.226347	0.205304	0.199365	6	0.568241	missense	0.797442	1.1925	0.533262	0.971059
IDE	0.270295	-0.284789	0.258339	0.0962004	4	0.568163	missense	0.752173	1.24802	0.453331	0.971059
UBD	0.270337	-1.08697	0.986109	0.977172	2	0.568094	missense	0.337235	2.32984	0.0488135	0.971059
AFAP1L1	0.270394	0.283405	0.257137	0.622825	5	0.568003	lof	1.32764	2.19766	0.802051	0.971059
RFPL4AL1	0.270447	-1.14217	1.03642	0.972295	2	0.567918	missense	0.319127	2.43321	0.041855	0.971059
BRMS1	0.270457	-0.705856	0.640516	0.62644	3	0.567902	lof	0.493686	1.73248	0.14068	0.971059
APOC3	0.270466	0.218807	0.198557	0.711483	5	0.567887	missense	1.24459	1.83672	0.843358	0.971059
COG4	0.270483	-0.129032	0.117094	0.0736411	6	0.56786	missense	0.878946	1.10569	0.698698	0.971059
LCMT1	0.270492	0.523754	0.475306	0.0262993	3	0.567845	missense	1.68835	4.286	0.665081	0.971059
ECH1	0.270516	-0.273167	0.247911	0.752561	5	0.567807	missense	0.760966	1.23706	0.4681	0.971059
UBXN7	0.270552	-1.10582	1.00365	0.970095	2	0.567749	missense	0.33094	2.36634	0.0462831	0.971059
CACNB4	0.270553	-0.683436	0.620296	0.698811	3	0.567748	lof	0.504879	1.70292	0.149686	0.971059
KNDC1	0.270568	-0.283928	0.257705	0.893838	5	0.567723	lof	0.752821	1.24754	0.454285	0.971059
KCTD21	0.270604	-1.07317	0.974126	0.963944	2	0.567666	lof	0.341924	2.30739	0.0506683	0.971059
STOML1	0.270612	0.450256	0.40871	0.102588	5	0.567652	lof	1.56871	3.49498	0.704114	0.971059
RGS6	0.270619	0.459275	0.416902	0.873945	3	0.567642	missense	1.58293	3.58372	0.699176	0.971059
BTN3A1	0.270624	0.910969	0.826931	0.661672	2	0.567633	missense	2.48673	12.5755	0.491735	0.971059
GOLGA7	0.27063	0.968923	0.879549	0.280439	2	0.567624	lof	2.6351	14.7736	0.470014	0.971059
CDC42SE1	0.270669	0.738525	0.670458	0.450019	3	0.567561	lof	2.09285	7.78829	0.562383	0.971059
C4B	0.270714	-1.04769	0.951213	NA	1	0.56749	missense	0.350749	2.263	0.0543634	0.971059
CHCHD6	0.270807	-0.401547	0.364644	0.407642	4	0.567339	missense	0.669284	1.36773	0.327506	0.971059
CDHR5	0.270828	0.269318	0.244577	0.946142	5	0.567307	missense	1.30907	2.11423	0.810541	0.971059
ANO8	0.27083	-0.435018	0.395057	0.73745	3	0.567303	lof	0.647253	1.40396	0.298397	0.971059
TMEM101	0.270831	-0.629032	0.571249	0.649227	3	0.567302	lof	0.533107	1.63332	0.174003	0.971059
RACK1	0.270872	-0.328781	0.298605	0.681069	4	0.567236	missense	0.719801	1.29238	0.400899	0.971059
TRAPPC9	0.270893	0.214725	0.195026	0.352142	4	0.567202	missense	1.23952	1.81662	0.845755	0.971059
CIB3	0.270894	-0.253797	0.230513	0.735161	5	0.567201	missense	0.77585	1.21897	0.493811	0.971059
GPR22	0.270919	-1.11458	1.01238	0.957201	2	0.567161	missense	0.328054	2.38616	0.0451017	0.971059
H2AC14	0.270926	-1.05813	0.961125	NA	1	0.56715	lof	0.347103	2.28341	0.0527633	0.971059
CALHM1	0.270986	0.339397	0.30832	0.819982	5	0.567054	lof	1.4041	2.56948	0.767275	0.971059
ST8SIA5	0.271039	-0.42852	0.389325	0.899034	3	0.566968	lof	0.651473	1.39732	0.303736	0.971059
TMEM106C	0.271043	-0.264869	0.240645	0.945168	5	0.566961	lof	0.767307	1.22973	0.478771	0.971059
APOBEC3A	0.271057	-1.13716	1.03319	0.948031	2	0.566939	lof	0.320729	2.42999	0.0423323	0.971059
ABHD6	0.271156	0.742965	0.675175	0.210611	3	0.56678	lof	2.10216	7.89561	0.559687	0.971059
PPARGC1A	0.271238	-1.07833	0.980105	0.976653	2	0.566649	lof	0.340164	2.32258	0.0498203	0.971059
CELF6	0.271245	-0.694651	0.631386	0.876112	3	0.566638	missense	0.499249	1.72093	0.144834	0.971059
RNF6	0.271276	0.560274	0.50928	0.967496	3	0.566589	lof	1.75115	4.75151	0.64538	0.971059
ZSWIM8	0.271281	-0.532034	0.483616	0.789545	2	0.566581	missense	0.587409	1.51566	0.227656	0.971059
PVR	0.271305	-0.732272	0.665664	0.772347	3	0.566542	missense	0.480815	1.77257	0.130423	0.971059
MPP2	0.271331	-0.57231	0.52028	0.430429	3	0.566501	lof	0.564221	1.5643	0.203506	0.971059
RTN4	0.271355	-0.750079	0.681922	0.461366	3	0.566462	lof	0.472329	1.79766	0.124103	0.971059
SV2B	0.271367	0.614232	0.558433	0.440615	4	0.566444	lof	1.84824	5.52212	0.6186	0.971059
MCHR2	0.27137	0.634313	0.576694	0.093285	3	0.566437	missense	1.88573	5.83943	0.608957	0.971059
SOWAHB	0.271395	0.590035	0.536466	0.277536	3	0.566399	lof	1.80405	5.16295	0.630377	0.971059
KCTD2	0.271419	-0.57749	0.525085	0.742288	4	0.56636	missense	0.561306	1.57095	0.200557	0.971059
PHF7	0.271429	-0.242521	0.220518	0.968805	5	0.566343	missense	0.784647	1.20888	0.509291	0.971059
SMIM21	0.271509	-0.693257	0.630467	0.861378	3	0.566215	lof	0.499945	1.72023	0.145297	0.971059
WNK4	0.27151	0.175004	0.159154	0.102786	6	0.566214	lof	1.19125	1.62734	0.872025	0.971059
FAM13C	0.271514	-0.592157	0.538528	0.85949	4	0.566208	lof	0.553133	1.5894	0.192498	0.971059
BET1	0.271535	0.743795	0.676463	0.732801	3	0.566175	missense	2.1039	7.92214	0.558739	0.971059
ATP5MJ	0.27154	-1.18445	1.07724	NA	1	0.566166	lof	0.305914	2.52677	0.0370368	0.971059
LARGE1	0.271593	-0.292314	0.265885	0.645363	4	0.566081	missense	0.746534	1.25712	0.443327	0.971059
ZNF18	0.271607	-0.718398	0.653464	0.342178	3	0.566059	lof	0.487533	1.75486	0.135445	0.971059
OCLN	0.271621	-0.485014	0.441188	0.698537	4	0.566036	lof	0.615689	1.46187	0.259307	0.971059
TRMT9B	0.271693	-0.322246	0.293171	0.996279	5	0.565922	missense	0.72452	1.28707	0.407848	0.971059
XCR1	0.271695	-0.394657	0.35905	0.959617	5	0.565919	missense	0.673911	1.36217	0.333406	0.971059
CARS1	0.271777	-0.159262	0.144918	0.615104	6	0.565788	missense	0.852773	1.1329	0.641913	0.971059
NOP9	0.271786	-0.398082	0.362236	0.685751	4	0.565773	lof	0.671607	1.36602	0.330197	0.971059
ASB17	0.271878	0.488544	0.444637	0.0432116	4	0.565626	lof	1.62994	3.89632	0.68185	0.971059
FABP7	0.271892	-1.11502	1.01484	0.988949	2	0.565603	lof	0.327908	2.39664	0.0448641	0.971059
CACNA2D4	0.271921	-0.130033	0.118357	0.0927577	6	0.565558	lof	0.878066	1.10732	0.696273	0.971059
FGF21	0.271941	0.291895	0.265697	0.929335	4	0.565525	missense	1.33896	2.2539	0.795432	0.971059
SP1	0.271995	0.582083	0.529899	0.977735	2	0.565439	missense	1.78976	5.05655	0.633485	0.971059
PICALM	0.272001	-0.275496	0.250801	0.423099	5	0.565429	missense	0.759195	1.24119	0.464374	0.971059
HMGCS1	0.272004	1.88417	1.71529	NA	1	0.565425	lof	6.58092	189.832	0.228141	0.971059
STAT2	0.272031	-0.518529	0.472078	0.802864	4	0.565381	lof	0.595396	1.50192	0.236029	0.971059
PPM1J	0.272055	0.26375	0.240134	0.0327548	4	0.565344	missense	1.3018	2.08426	0.81309	0.971059
ELP4	0.272055	-0.26759	0.243631	0.895038	3	0.565343	lof	0.765221	1.23359	0.474683	0.971059
BPNT2	0.272095	0.295023	0.26863	0.638328	5	0.565279	missense	1.34316	2.27399	0.793349	0.971059
KANSL1L	0.2721	-0.293145	0.266923	0.768793	4	0.565272	lof	0.745914	1.25863	0.442058	0.971059
MYADML2	0.272255	-0.693042	0.631252	0.542705	2	0.565024	lof	0.500053	1.72325	0.145105	0.971059
OGA	0.272255	-0.497492	0.453137	0.952067	3	0.565024	lof	0.608054	1.47795	0.250164	0.971059
NUP155	0.272381	0.495864	0.451773	0.0796737	5	0.564823	lof	1.64192	3.98023	0.67732	0.971059
GLDC	0.272382	-0.240797	0.219387	0.406374	5	0.564821	lof	0.786001	1.20828	0.511302	0.971059
EPOP	0.272413	1.10219	1.00425	0.0194132	2	0.564772	lof	3.01075	21.5532	0.42057	0.971059
H3-3B	0.272466	-1.15746	1.05473	NA	1	0.564688	missense	0.314283	2.48385	0.0397664	0.971059
IQCA1L	0.272467	-0.315977	0.287932	0.768916	2	0.564686	lof	0.729076	1.28193	0.414649	0.971059
PLK2	0.272588	1.10687	1.00888	0.0676833	3	0.564493	lof	3.02487	21.8517	0.418724	0.971059
MED26	0.272614	-0.290133	0.264463	0.574466	2	0.564453	lof	0.748164	1.25636	0.445534	0.971059
P3H1	0.272647	-0.151576	0.138175	0.477073	6	0.5644	missense	0.859353	1.12665	0.655473	0.971059
FABP5	0.272674	-0.739274	0.673951	0.837131	3	0.564357	lof	0.47746	1.78902	0.127426	0.971059
YWHAG	0.272749	0.741457	0.676047	0.0942341	3	0.564237	missense	2.09899	7.89721	0.55789	0.971059
IL3	0.272753	0.157318	0.143441	0.758575	2	0.564231	missense	1.17037	1.55032	0.883534	0.971059
ZNF700	0.272775	-0.214349	0.19545	0.621797	5	0.564195	lof	0.807067	1.1838	0.550224	0.971059
PTP4A3	0.272808	0.193397	0.176358	0.283349	5	0.564143	missense	1.21336	1.71439	0.858762	0.971059
CNEP1R1	0.272829	-1.16019	1.05801	NA	1	0.56411	missense	0.313428	2.49308	0.039404	0.971059
KRTAP9-3	0.272845	-0.936534	0.854086	0.998278	3	0.564083	lof	0.391984	2.09065	0.0734946	0.971059
ALAS1	0.272887	-0.117743	0.107387	0.621093	6	0.564018	missense	0.888924	1.09717	0.720203	0.971059
EPHA10	0.272898	-0.163142	0.148797	0.101255	5	0.563999	lof	0.84947	1.13712	0.634585	0.971059
CSTL1	0.27296	-0.226373	0.206494	0.711818	4	0.563901	lof	0.797421	1.19525	0.532006	0.971059
THRSP	0.272979	-1.0707	0.976715	0.97764	2	0.563871	lof	0.342768	2.32486	0.0505363	0.971059
BPIFB6	0.272994	-0.309216	0.282081	0.461887	5	0.563847	lof	0.734022	1.27592	0.422276	0.971059
TTC9	0.273012	-0.691772	0.63109	0.766799	3	0.563819	missense	0.500688	1.72489	0.145336	0.971059
SLC19A1	0.273019	-0.174799	0.159468	0.327744	3	0.563807	missense	0.839626	1.1477	0.614248	0.971059
FAM162B	0.273074	-0.458906	0.418705	0.772217	4	0.56372	lof	0.631975	1.43585	0.278158	0.971059
IGHV3OR16-17	0.273128	-0.982761	0.896771	NA	1	0.563635	lof	0.374276	2.1704	0.0645425	0.971059
HHEX	0.273134	-0.238879	0.217981	0.946053	6	0.563625	missense	0.78751	1.20727	0.513697	0.971059
CTSC	0.273173	0.112524	0.102688	0.628663	6	0.563563	missense	1.1191	1.36861	0.91508	0.971059
WIPF2	0.273201	-1.09104	0.995727	0.986207	2	0.563518	lof	0.335867	2.36455	0.0477076	0.971059
FAM13C	0.273247	-0.755684	0.689735	0.647907	2	0.563444	missense	0.469689	1.8152	0.121533	0.971059
UNC13B	0.273264	-0.149498	0.136456	0.907142	5	0.563418	lof	0.86114	1.12519	0.659053	0.971059
GJD4	0.273367	-0.31364	0.28634	0.270947	4	0.563254	lof	0.730782	1.28093	0.416918	0.971059
ZC2HC1C	0.273387	-0.331828	0.302957	0.889301	6	0.563222	lof	0.717611	1.29949	0.396284	0.971059
IFI30	0.273387	0.271223	0.247625	0.981832	4	0.563221	missense	1.31157	2.13095	0.807249	0.971059
CAP2	0.273388	-0.240621	0.219686	0.91287	5	0.563221	missense	0.78614	1.20921	0.511092	0.971059
PACC1	0.273457	-0.240603	0.219701	0.998174	6	0.563112	lof	0.786154	1.20926	0.511086	0.971059
SLC25A1	0.27346	-0.394299	0.360049	0.403798	4	0.563106	lof	0.674152	1.36533	0.332873	0.971059
ZMAT3	0.27351	-1.09697	1.00178	0.999473	3	0.563027	lof	0.333881	2.37864	0.0468658	0.971059
POLR2B	0.273548	-0.177877	0.162456	0.59045	5	0.562967	missense	0.837045	1.15089	0.608785	0.971059
L2HGDH	0.273558	-0.464278	0.424034	0.424341	4	0.562951	lof	0.628589	1.44315	0.273792	0.971059
POLR3H	0.273572	-0.220864	0.201725	0.812578	5	0.562929	missense	0.801826	1.19067	0.539968	0.971059
AP1AR	0.273629	-0.77064	0.703946	0.629421	2	0.562838	missense	0.462717	1.83877	0.11644	0.971059
PTGS2	0.273644	-0.345244	0.315375	0.840949	4	0.562815	missense	0.708048	1.31376	0.381602	0.971059
GOLT1B	0.273716	1.86964	1.70814	NA	1	0.5627	lof	6.48598	184.492	0.22802	0.971059
PRPSAP1	0.273734	0.159768	0.145973	0.405775	6	0.562671	missense	1.17324	1.56186	0.881316	0.971059
CFAP418	0.273786	-0.290334	0.265294	0.929666	5	0.562589	missense	0.748014	1.25815	0.44472	0.971059
TRIM65	0.273791	-0.166945	0.152548	0.991594	5	0.562581	lof	0.846246	1.14116	0.627546	0.971059
DCLRE1C	0.273808	-0.166241	0.15191	0.803202	5	0.562554	missense	0.846843	1.14054	0.628774	0.971059
ANK3	0.273817	-0.448607	0.409944	0.764079	5	0.562539	lof	0.638517	1.42601	0.285904	0.971059
CD40	0.273875	-1.07731	0.984578	0.979005	2	0.562448	missense	0.340511	2.34542	0.0494357	0.971059
IDNK	0.273904	-0.302482	0.276462	0.120965	4	0.562401	missense	0.738982	1.27047	0.429838	0.971059
METTL4	0.273911	0.265416	0.242588	0.300089	4	0.562391	lof	1.30397	2.0978	0.810538	0.971059
HCST	0.273914	-0.204164	0.186605	0.429914	4	0.562386	missense	0.815329	1.17537	0.565576	0.971059
CALCOCO2	0.273942	0.480398	0.439109	0.257766	4	0.562341	lof	1.61672	3.82306	0.683687	0.971059
CORO1A	0.273996	0.890625	0.81417	0.286939	3	0.562255	missense	2.43665	12.0179	0.494036	0.971059
SHISAL2B	0.274048	-0.255105	0.233231	0.298967	5	0.562173	missense	0.774835	1.22388	0.490545	0.971059
ARHGAP32	0.274109	0.53475	0.48896	0.17361	4	0.562077	lof	1.70702	4.45092	0.654679	0.971059
EIF2S2	0.274115	1.86043	1.70114	0.174668	2	0.562068	missense	6.4265	180.308	0.229051	0.971059
GRP	0.274123	-0.72923	0.666805	0.862571	3	0.562054	lof	0.48228	1.78195	0.130528	0.971059
TMEM242	0.274132	0.47038	0.430123	0.313519	4	0.56204	missense	1.6006	3.71887	0.6889	0.971059
SPATA21	0.274147	0.338909	0.309913	0.742885	5	0.562017	missense	1.40342	2.57626	0.76451	0.971059
DUSP11	0.274152	0.435745	0.398468	0.17672	5	0.562008	lof	1.54611	3.37618	0.708041	0.971059
PI4KA	0.274209	0.208682	0.190852	0.283767	5	0.561918	lof	1.23205	1.79096	0.847564	0.971059
CGB5	0.274253	0.568486	0.519962	0.0102203	2	0.561849	lof	1.76559	4.89205	0.63722	0.971059
ROGDI	0.274258	0.431231	0.394428	0.933855	4	0.56184	missense	1.53915	3.33446	0.710457	0.971059
C5orf15	0.274259	-0.341616	0.312461	0.670414	3	0.561839	lof	0.710621	1.31102	0.385182	0.971059
CUTA	0.274306	-0.224063	0.204961	0.815097	4	0.561765	missense	0.799264	1.19442	0.53484	0.971059
AQP12B	0.274308	-1.05622	0.966176	NA	1	0.561762	missense	0.347768	2.31055	0.0523436	0.971059
COQ9	0.274322	-0.441077	0.403487	0.51221	3	0.561739	lof	0.643343	1.41872	0.291734	0.971059
CDK20	0.274472	-0.247284	0.22628	0.333733	5	0.561502	missense	0.780919	1.2168	0.501178	0.971059
FCHO2	0.274509	-0.303529	0.27777	0.392932	4	0.561443	missense	0.738208	1.27239	0.428289	0.971059
ZPBP2	0.274539	-0.283997	0.259912	0.482876	5	0.561396	missense	0.752769	1.25286	0.452293	0.971059
RAD54L2	0.27454	-0.113455	0.103833	0.376948	6	0.561394	missense	0.892744	1.09424	0.728354	0.971059
NMNAT2	0.274545	0.204767	0.187404	0.534114	5	0.561386	missense	1.22724	1.77195	0.849979	0.971059
PAQR7	0.274554	0.47451	0.43428	0.146263	4	0.561372	lof	1.60723	3.76481	0.686136	0.971059
TRAPPC4	0.274567	-0.427111	0.390911	0.763255	5	0.561352	lof	0.652391	1.40365	0.30322	0.971059
HAGHL	0.274627	-0.181705	0.166325	0.249338	5	0.561257	missense	0.833847	1.15522	0.601877	0.971059
NALF1	0.274644	-0.689126	0.630819	0.473356	3	0.56123	missense	0.502014	1.72854	0.145798	0.971059
REEP6	0.274692	0.224079	0.20514	0.170333	5	0.561155	missense	1.25117	1.8704	0.836946	0.971059
CORO6	0.274692	-0.171253	0.156779	0.62675	6	0.561154	missense	0.842608	1.14572	0.619688	0.971059
PTGFR	0.274742	-0.334899	0.306626	0.983057	5	0.561075	missense	0.71541	1.30485	0.392238	0.971059
CNR1	0.274761	-1.20343	1.10188	0.895822	2	0.561046	lof	0.300163	2.60191	0.0346274	0.971059
C4B	0.27479	-0.687093	0.62915	0.627962	2	0.560999	lof	0.503036	1.7264	0.146574	0.971059
WASF3	0.274806	-0.605399	0.554364	0.860033	3	0.560974	lof	0.545856	1.61794	0.18416	0.971059
SSTR5	0.274809	-0.160553	0.14702	0.526335	6	0.560969	missense	0.851672	1.1361	0.63845	0.971059
CDH19	0.274838	-0.296672	0.271681	0.934201	5	0.560923	lof	0.743288	1.26595	0.436413	0.971059
VPS37A	0.274916	-1.11284	1.01926	0.968745	2	0.560801	lof	0.328625	2.42276	0.0445749	0.971059
PRSS37	0.274932	-0.370846	0.339673	0.571429	5	0.560775	lof	0.69015	1.34301	0.354657	0.971059
CTSS	0.274956	-1.08403	0.992958	0.968272	2	0.560737	lof	0.338229	2.36828	0.0483045	0.971059
SBF2	0.275003	0.377597	0.345907	0.171964	4	0.560662	lof	1.45877	2.87363	0.740536	0.971059
CABP7	0.275019	0.190473	0.174493	0.0678178	4	0.560638	missense	1.20982	1.70315	0.859389	0.971059
RPAP2	0.275044	-0.661339	0.605888	0.066213	2	0.560598	missense	0.51616	1.69249	0.157414	0.971059
DENND5B	0.275054	-1.15148	1.05495	0.957884	2	0.560583	lof	0.316168	2.49984	0.0399875	0.971059
ACOT2	0.275166	-0.530707	0.486332	0.832951	3	0.560406	lof	0.588189	1.52578	0.226748	0.971059
PRRC2C	0.275206	0.298514	0.273577	0.538468	4	0.560342	lof	1.34785	2.30418	0.788442	0.971059
SLC6A11	0.275279	1.15486	1.05855	0.333823	2	0.560226	lof	3.17359	25.2702	0.39856	0.971059
SCP2	0.275298	0.335709	0.307724	0.137725	4	0.560196	lof	1.39893	2.55703	0.765344	0.971059
SPOCK1	0.275319	-0.293016	0.268601	0.219059	5	0.560164	missense	0.746011	1.26294	0.440664	0.971059
AMBN	0.275322	0.212066	0.194398	0.0396695	5	0.560159	lof	1.23623	1.80956	0.844548	0.971059
TINAG	0.275334	0.243111	0.222861	0.662847	5	0.56014	lof	1.27521	1.97372	0.823907	0.971059
MGAT3	0.27535	0.488002	0.447369	0.0322176	4	0.560115	missense	1.62906	3.91512	0.677841	0.971059
WBP4	0.275399	0.311965	0.286019	0.00613972	5	0.560037	lof	1.36611	2.39304	0.779866	0.971059
RNF144B	0.275441	0.181033	0.165992	0.196083	5	0.559971	missense	1.19846	1.65927	0.865619	0.971059
STK17A	0.275497	-0.521359	0.478096	0.506255	3	0.559882	lof	0.593713	1.51544	0.232602	0.971059
ACTR3C	0.275498	0.358935	0.32915	0.54137	4	0.559882	lof	1.4318	2.72936	0.751113	0.971059
TANGO6	0.275498	0.204674	0.187691	0.406704	5	0.559881	missense	1.22713	1.77278	0.849422	0.971059
LRRFIP1	0.275499	-0.485555	0.445264	0.828854	4	0.559881	lof	0.615355	1.4728	0.257104	0.971059
ASCL3	0.275571	0.866727	0.794926	0.526997	2	0.559767	lof	2.37911	11.2998	0.50091	0.971059
POU2AF3	0.275589	1.17516	1.07785	0.208228	2	0.559738	lof	3.23866	26.7825	0.391635	0.971059
KRT20	0.275603	0.367968	0.337508	0.217654	5	0.559716	lof	1.4448	2.79962	0.745614	0.971059
DVL2	0.275621	0.56364	0.517001	0.00658948	3	0.559688	lof	1.75706	4.84023	0.637831	0.971059
PPP1R15B	0.275713	-1.09331	1.00304	NA	2	0.559542	missense	0.335105	2.39323	0.0469221	0.971059
IL1RN	0.275724	1.17156	1.07485	NA	1	0.559525	missense	3.22704	26.5301	0.392527	0.971059
PFKFB4	0.275765	0.381498	0.350036	0.054039	3	0.55946	lof	1.46448	2.9083	0.737438	0.971059
KIF9	0.27591	-0.123622	0.113461	0.262245	6	0.559233	missense	0.883714	1.1038	0.707509	0.971059
PGLS	0.275916	-0.170821	0.156782	0.97869	5	0.559223	missense	0.842973	1.14622	0.619951	0.971059
XIRP2	0.275925	0.134703	0.123635	0.367276	5	0.559209	missense	1.1442	1.45795	0.897967	0.971059
HELZ2	0.275937	0.21407	0.196486	0.55133	5	0.559191	lof	1.23871	1.82063	0.842786	0.971059
MRM1	0.275997	-0.510595	0.468712	0.729438	4	0.559096	lof	0.600138	1.50393	0.239483	0.971059
NXPE4	0.276036	-0.423748	0.389021	0.527658	4	0.559034	missense	0.654589	1.40317	0.30537	0.971059
PAK4	0.276036	-0.200512	0.184079	0.222322	3	0.559034	missense	0.818312	1.17384	0.570463	0.971059
NUDT5	0.27605	0.920037	0.844663	0.19674	2	0.559013	lof	2.50938	13.1389	0.479265	0.971059
ELMO1	0.276051	0.317257	0.291267	0.0933398	4	0.55901	missense	1.37336	2.43061	0.775982	0.971059
ALS2CL	0.276062	0.213767	0.196259	0.371756	5	0.558993	missense	1.23833	1.81927	0.842905	0.971059
STARD9	0.276077	0.0765741	0.0703048	0.399451	6	0.55897	missense	1.07958	1.23908	0.940613	0.971059
NOP53	0.276103	0.412398	0.378654	0.105496	4	0.558929	missense	1.51043	3.17262	0.719094	0.971059
NONO	0.276167	1.0101	0.927568	NA	1	0.558829	lof	2.74586	16.9138	0.445776	0.971059
TMEM207	0.276183	0.878777	0.807007	0.0473959	2	0.558803	lof	2.40795	11.7108	0.495119	0.971059
SLC5A6	0.276213	-0.374099	0.343567	0.901675	4	0.558757	lof	0.687909	1.3489	0.350817	0.971059
PFDN1	0.27628	-1.1192	1.028	0.974792	2	0.55865	missense	0.326542	2.44901	0.04354	0.971059
HOXD1	0.276297	-0.10394	0.0954736	0.390735	4	0.558624	missense	0.90128	1.08675	0.747465	0.971059
ZNF564	0.276393	-1.08456	0.99642	0.975584	2	0.558472	missense	0.33805	2.38315	0.0479525	0.971059
TM2D1	0.27647	1.84862	1.69865	NA	1	0.558352	missense	6.35103	177.324	0.227468	0.971059
FOXL2	0.276474	-0.251514	0.231113	0.536755	3	0.558345	missense	0.777623	1.2232	0.494358	0.971059
RTCA	0.276486	0.203066	0.186599	0.665932	6	0.558327	missense	1.22515	1.76614	0.849873	0.971059
CD101	0.276496	-0.224395	0.206203	0.973359	5	0.558311	missense	0.798999	1.19693	0.533363	0.971059
KANK1	0.276538	0.244102	0.224332	0.192254	5	0.558245	lof	1.27647	1.98138	0.822351	0.971059
DLG5	0.276743	0.334566	0.3076	0.179936	5	0.557924	missense	1.39733	2.55349	0.764656	0.971059
ADAMTS10	0.276767	0.210168	0.193239	0.351442	5	0.557886	missense	1.23389	1.80203	0.844864	0.971059
ALDH7A1	0.276832	-0.150296	0.138208	0.949424	6	0.557784	missense	0.860453	1.12816	0.65627	0.971059
NMB	0.276849	0.783451	0.720465	0.32753	2	0.557756	lof	2.18901	8.98505	0.533306	0.971059
TRIM21	0.276863	-0.414617	0.381294	0.695123	3	0.557735	lof	0.660593	1.39476	0.312874	0.971059
LRRC52	0.27687	-0.501255	0.460976	0.413728	4	0.557725	lof	0.60577	1.4952	0.245424	0.971059
PRADC1	0.27688	-0.454379	0.417876	0.658064	4	0.557708	lof	0.634842	1.44002	0.279874	0.971059
TTC22	0.27692	0.407425	0.374725	0.981758	4	0.557646	missense	1.50294	3.13267	0.721058	0.971059
PROZ	0.276931	-0.271736	0.249932	0.50271	5	0.557629	lof	0.762055	1.24375	0.466917	0.971059
COL2A1	0.276933	0.0684814	0.0629867	0.651125	6	0.557626	missense	1.07088	1.21159	0.946511	0.971059
BIN3	0.277	0.339482	0.312288	0.08233	5	0.55752	lof	1.40422	2.58976	0.761396	0.971059
ZNF234	0.277007	0.293284	0.269793	0.381529	2	0.557509	missense	1.34082	2.27522	0.790167	0.971059
NUP188	0.277036	-0.371581	0.34184	0.493849	4	0.557464	lof	0.689643	1.34774	0.352894	0.971059
MAIP1	0.277054	-0.428713	0.394414	0.570364	5	0.557436	lof	0.651347	1.41106	0.300663	0.971059
FSIP2	0.277105	0.850634	0.782663	0.0734508	3	0.557356	missense	2.34113	10.8553	0.504905	0.971059
RPL36AL	0.277155	-0.313225	0.288226	0.976862	4	0.557277	lof	0.731086	1.28621	0.415552	0.971059
CC2D1B	0.277251	0.204183	0.187924	0.961682	5	0.557126	lof	1.22652	1.77272	0.848615	0.971059
MCUR1	0.277252	0.57837	0.532317	0.99495	3	0.557126	missense	1.78313	5.06175	0.628153	0.971059
OR2T12	0.277314	1.86897	1.72038	NA	1	0.557029	lof	6.48164	188.843	0.222469	0.971059
LTO1	0.277359	-0.412805	0.38002	0.69579	4	0.556957	missense	0.661792	1.3938	0.314225	0.971059
ZC2HC1A	0.277378	-0.686843	0.632319	0.805173	3	0.556928	missense	0.503162	1.7376	0.145702	0.971059
RIOX1	0.277435	-0.401811	0.369957	NA	1	0.556839	missense	0.669107	1.38169	0.324027	0.971059
KRTAP8-1	0.277507	-1.05553	0.972002	NA	1	0.556726	lof	0.348007	2.33869	0.0517849	0.971059
ARNT	0.27751	-0.266562	0.245468	0.586579	4	0.556722	missense	0.766009	1.23931	0.473464	0.971059
RPN1	0.27753	1.158	1.06641	0.876684	2	0.556691	lof	3.18357	25.7434	0.393699	0.971059
PPP4R2	0.277575	-0.235195	0.216614	0.624172	4	0.55662	missense	0.790416	1.20848	0.516976	0.971059
C16orf95	0.277599	0.339291	0.312501	0.104241	4	0.556582	lof	1.40395	2.59035	0.760932	0.971059
TXNDC15	0.27765	-0.69197	0.637399	0.4774	2	0.556503	missense	0.500589	1.74601	0.143521	0.971059
DDX5	0.277651	-0.581559	0.535697	0.602524	4	0.556501	missense	0.559026	1.59745	0.195631	0.971059
TMEM182	0.277684	-0.502778	0.463161	0.179879	4	0.55645	lof	0.604848	1.49933	0.244003	0.971059
TBC1D5	0.277691	-0.286326	0.263768	0.65477	4	0.556439	lof	0.751018	1.25943	0.447844	0.971059
DMWD	0.277719	-0.50809	0.468089	0.974585	4	0.556394	missense	0.601643	1.50586	0.240378	0.971059
ANXA1	0.27774	0.35888	0.33064	0.258564	4	0.556362	missense	1.43172	2.7372	0.748882	0.971059
KIF6	0.277756	-0.175825	0.161995	0.251642	5	0.556337	lof	0.838765	1.15221	0.610587	0.971059
GPRC5C	0.277772	0.192714	0.177561	0.536072	6	0.556312	missense	1.21254	1.71727	0.856153	0.971059
SLC38A10	0.277807	0.408836	0.376717	0.869204	4	0.556258	missense	1.50506	3.14937	0.719262	0.971059
ADCY5	0.277844	-0.110537	0.101861	0.854831	6	0.556199	missense	0.895353	1.0932	0.733312	0.971059
MDP1	0.277918	-0.740454	0.682442	0.626271	3	0.556083	lof	0.476897	1.8169	0.125175	0.971059
WFDC3	0.277919	-1.09141	1.00591	0.994619	2	0.556082	lof	0.335742	2.41129	0.0467478	0.971059
PLA1A	0.277928	-0.276667	0.254996	0.897428	5	0.556068	lof	0.758307	1.24998	0.460032	0.971059
KRT13	0.277955	-0.516113	0.475713	0.626503	4	0.556026	lof	0.596836	1.51632	0.23492	0.971059
OR9I1	0.278008	-1.04636	0.964557	NA	1	0.555943	missense	0.351215	2.32606	0.0530305	0.971059
ZNF394	0.27801	0.86906	0.801125	0.148982	3	0.555939	missense	2.38467	11.4646	0.496017	0.971059
ITIH2	0.278025	0.160624	0.148072	0.740248	6	0.555916	lof	1.17424	1.56964	0.878448	0.971059
FHL3	0.278029	-1.07119	0.987494	0.978451	2	0.55591	lof	0.3426	2.37334	0.0494556	0.971059
NOVA2	0.278047	-1.09821	1.01244	0.986003	2	0.555881	missense	0.333469	2.42582	0.0458409	0.971059
GLT1D1	0.27805	0.16386	0.151063	0.426492	5	0.555877	missense	1.17805	1.58398	0.876145	0.971059
UBE2V1	0.278082	1.86244	1.71711	NA	1	0.555827	missense	6.43944	186.415	0.222441	0.971059
CENPS	0.278098	0.409716	0.377757	0.966846	4	0.555802	missense	1.50639	3.15857	0.71843	0.971059
CDH9	0.278107	1.16268	1.07201	0.430927	2	0.555788	lof	3.19851	26.1494	0.39123	0.971059
XYLT1	0.278137	0.666665	0.614714	0.618001	4	0.555741	lof	1.94773	6.49806	0.583814	0.971059
DEF6	0.278172	0.581922	0.536613	0.0834995	3	0.555687	missense	1.78947	5.1227	0.625103	0.971059
ARRB2	0.278184	-0.411301	0.379287	0.630315	4	0.555667	missense	0.662787	1.39389	0.315151	0.971059
H2BK1	0.278218	-1.12099	1.03381	NA	1	0.555616	lof	0.325956	2.47261	0.0429697	0.971059
TTC9C	0.278279	-0.606938	0.559807	0.445867	3	0.555519	lof	0.545017	1.63278	0.181925	0.971059
ANKRD55	0.278321	0.153349	0.141453	0.261825	5	0.555455	missense	1.16573	1.53818	0.883469	0.971059
NELFE	0.278333	-0.695887	0.64192	0.447308	3	0.555436	lof	0.498632	1.75466	0.141699	0.971059
ANXA8	0.278473	-0.288512	0.266215	0.93445	3	0.555217	lof	0.749378	1.26272	0.444728	0.971059
PPWD1	0.278475	0.140656	0.129786	0.690319	5	0.555214	missense	1.15103	1.48444	0.892504	0.971059
KIAA0753	0.2785	-0.248742	0.229531	0.58272	6	0.555175	missense	0.779781	1.2228	0.497269	0.971059
TFIP11	0.27852	0.393437	0.363067	0.511464	4	0.555144	lof	1.48207	3.01937	0.727477	0.971059
B4GALT6	0.27853	-0.224613	0.207279	0.972761	4	0.555127	missense	0.798825	1.1992	0.532124	0.971059
CISH	0.278559	-0.5844	0.539333	0.746555	3	0.555082	lof	0.55744	1.60431	0.193691	0.971059
PAQR6	0.278663	-0.338205	0.312191	0.95587	4	0.55492	lof	0.713049	1.31481	0.386703	0.971059
ELAPOR1	0.278673	0.195741	0.180689	0.480981	5	0.554905	missense	1.21621	1.73306	0.853501	0.971059
TDRD15	0.278699	0.647719	0.597942	0.720846	2	0.554865	missense	1.91118	6.16991	0.592001	0.971059
PCDHGA1	0.278767	0.212758	0.196436	0.264762	5	0.554759	lof	1.23709	1.81806	0.841764	0.971059
CSTF3	0.278804	-0.388205	0.35845	0.870078	3	0.554701	lof	0.678273	1.36938	0.335959	0.971059
DHX38	0.278825	0.165711	0.153016	0.266381	6	0.554668	missense	1.18023	1.59301	0.874414	0.971059
CFAP54	0.278882	-0.123712	0.114248	0.484401	6	0.55458	lof	0.883634	1.10541	0.706354	0.971059
FAAP24	0.278904	0.376264	0.347496	0.33574	5	0.554545	lof	1.45683	2.87875	0.737249	0.971059
RND2	0.278985	-0.409314	0.378084	0.460583	5	0.554419	lof	0.664106	1.39338	0.316523	0.971059
DNAH6	0.279024	0.0810965	0.0749149	0.252781	6	0.554359	missense	1.08448	1.256	0.936377	0.971059
CEP97	0.279032	0.379347	0.350437	0.176073	5	0.554346	lof	1.46133	2.90433	0.735275	0.971059
PCDHA7	0.279094	0.28273	0.261217	0.449275	3	0.554249	missense	1.32675	2.21381	0.795126	0.971059
TUSC2	0.279107	-0.70533	0.651679	0.715847	4	0.554229	missense	0.493946	1.77174	0.137708	0.971059
GFRA1	0.279108	-1.07224	0.990678	0.989762	2	0.554228	lof	0.342242	2.3857	0.0490966	0.971059
ANKRD53	0.279114	0.357899	0.33068	0.340368	5	0.554219	lof	1.43032	2.73472	0.748089	0.971059
NIBAN2	0.279119	-0.515466	0.476269	0.312657	3	0.554211	lof	0.597222	1.51895	0.234816	0.971059
ATP1B4	0.279121	-0.807696	0.74628	NA	1	0.554208	missense	0.445884	1.92517	0.10327	0.971059
ZNF414	0.279168	-0.444614	0.410846	0.507337	4	0.554135	missense	0.641072	1.43425	0.286541	0.971059
SAP30BP	0.279233	-0.625304	0.577892	0.892352	3	0.554033	missense	0.535099	1.66091	0.172394	0.971059
CCDC63	0.279303	-0.182096	0.168313	0.541162	5	0.553925	lof	0.833521	1.15928	0.599302	0.971059
FBLN7	0.279312	-0.338905	0.313259	0.544932	5	0.55391	lof	0.71255	1.31664	0.385624	0.971059
CCNB1IP1	0.279356	0.545511	0.504278	0.78669	4	0.553842	missense	1.72549	4.6362	0.642189	0.971059
TRIM49B	0.279376	0.408174	0.377336	0.938121	4	0.553812	lof	1.50407	3.1511	0.717914	0.971059
CPNE7	0.279392	0.179839	0.166258	0.77372	5	0.553786	missense	1.19702	1.65815	0.864135	0.971059
PBLD	0.279399	-0.338052	0.312528	0.963898	5	0.553775	missense	0.713158	1.31588	0.386507	0.971059
TPGS2	0.279405	-0.523989	0.484431	0.38852	2	0.553767	missense	0.592154	1.53035	0.229128	0.971059
SLC43A2	0.279429	0.155251	0.143538	0.807495	5	0.553729	missense	1.16795	1.54742	0.881541	0.971059
PCDHGB7	0.279459	-0.216547	0.200222	0.87822	4	0.553682	missense	0.805295	1.1923	0.543905	0.971059
LNPEP	0.279502	0.490301	0.453379	0.515065	4	0.553615	missense	1.63281	3.97063	0.671446	0.971059
NUDCD3	0.279523	-0.742932	0.687014	0.423916	3	0.553583	lof	0.475717	1.82872	0.123752	0.971059
ZNF888	0.27957	-0.297888	0.275494	0.526385	2	0.553509	missense	0.742385	1.2739	0.432637	0.971059
EPN3	0.279575	0.182804	0.169063	0.998849	5	0.553502	missense	1.20058	1.67225	0.861948	0.971059
IRAK2	0.279585	0.200095	0.185059	0.0180626	5	0.553486	lof	1.22152	1.7556	0.849914	0.971059
KRT72	0.279598	0.296672	0.274386	0.195967	5	0.553465	lof	1.34537	2.30359	0.785744	0.971059
AKR1C3	0.279736	-1.07569	0.995166	NA	1	0.553252	missense	0.341063	2.39848	0.048499	0.971059
RPL7A	0.279744	0.449718	0.416061	NA	1	0.55324	lof	1.56787	3.54379	0.693668	0.971059
UQCR10	0.279775	0.501167	0.46369	0.146698	4	0.553191	lof	1.65065	4.09595	0.665202	0.971059
CNNM3	0.279812	0.135312	0.125203	0.818814	6	0.553133	missense	1.14489	1.46332	0.895757	0.971059
PRR4	0.279845	-0.585655	0.541938	0.4282	2	0.553082	lof	0.556741	1.6105	0.192463	0.971059
C1orf226	0.27985	-1.07538	0.995119	0.997366	2	0.553075	missense	0.341167	2.399	0.0485182	0.971059
VPS13C	0.27989	-0.130944	0.121181	0.99189	4	0.553012	missense	0.877267	1.11246	0.691799	0.971059
RSKR	0.279907	-0.40932	0.378815	0.393351	4	0.552987	missense	0.664101	1.39537	0.316068	0.971059
C19orf81	0.279945	0.533418	0.493703	0.534695	4	0.552927	lof	1.70475	4.48652	0.647756	0.971059
ARHGAP28	0.279949	-0.264734	0.245026	0.513272	5	0.552922	lof	0.76741	1.2405	0.474741	0.971059
ASIC1	0.279961	0.216421	0.200315	0.702007	5	0.552902	missense	1.24163	1.83866	0.838454	0.971059
ACADM	0.279968	0.0884663	0.0818835	0.999667	6	0.552892	missense	1.0925	1.28269	0.930507	0.971059
TCAIM	0.279973	0.413098	0.382364	0.0873916	4	0.552884	missense	1.51149	3.19802	0.714384	0.971059
GSTT4	0.280012	0.885544	0.819726	0.0452894	2	0.552823	lof	2.4243	12.0879	0.486207	0.971059
RWDD4	0.280022	-1.09835	1.01674	0.985046	2	0.552808	lof	0.33342	2.446	0.0454491	0.971059
C3AR1	0.28004	0.481965	0.446169	NA	1	0.552779	lof	1.61925	3.88241	0.675348	0.971059
FAM184A	0.280079	0.387387	0.358644	0.289332	4	0.55272	missense	1.47313	2.97525	0.729383	0.971059
SPRED3	0.280112	-0.273097	0.252852	0.773635	3	0.552668	missense	0.761019	1.24919	0.463621	0.971059
AP1G2	0.280168	-0.150246	0.139124	0.254651	5	0.552581	lof	0.860497	1.13025	0.655125	0.971059
CD163L1	0.280177	-0.0959605	0.0888588	0.356769	6	0.552568	lof	0.9085	1.08134	0.763285	0.971059
RANBP1	0.280211	-1.05561	0.977552	0.991166	2	0.552516	lof	0.347981	2.3641	0.0512209	0.971059
B3GALT4	0.280221	-1.07473	0.995284	0.990508	2	0.552499	lof	0.34139	2.40134	0.0485342	0.971059
HSPBP1	0.280331	-0.373086	0.345586	0.7488	4	0.552328	missense	0.688606	1.35562	0.349786	0.971059
FBXL22	0.280334	-0.265013	0.245481	0.593008	5	0.552324	missense	0.767196	1.24126	0.474186	0.971059
MIXL1	0.280355	1.84803	1.7119	NA	1	0.552292	lof	6.34732	181.881	0.22151	0.971059
ZFP2	0.28039	0.448491	0.415483	0.127758	4	0.552238	missense	1.56595	3.53544	0.693603	0.971059
MSR1	0.280392	-0.117564	0.108912	0.0659021	6	0.552235	missense	0.889084	1.10065	0.718183	0.971059
TCAF2	0.280428	-0.147462	0.13662	0.50279	4	0.552179	missense	0.862896	1.12785	0.660184	0.971059
DMXL2	0.280442	0.145717	0.135007	0.739326	6	0.552156	missense	1.15687	1.50732	0.887899	0.971059
AKAP9	0.280457	0.480152	0.444877	0.522955	3	0.552133	missense	1.61632	3.86557	0.675835	0.971059
BAG1	0.280471	-0.400646	0.371222	0.917361	5	0.552112	lof	0.669887	1.38673	0.323602	0.971059
EPB41L4B	0.280484	0.126052	0.116797	0.579719	6	0.552093	missense	1.13434	1.42614	0.902243	0.971059
SLC16A14	0.28055	0.566141	0.524649	0.471678	2	0.55199	lof	1.76146	4.92563	0.629915	0.971059
FBXO27	0.280571	0.330518	0.306308	0.263842	4	0.551957	lof	1.39169	2.53675	0.763497	0.971059
LIN7B	0.280633	1.83887	1.70439	NA	1	0.551862	missense	6.2894	177.589	0.222742	0.971059
BSDC1	0.28064	-0.584742	0.541988	0.834551	4	0.551851	lof	0.55725	1.61213	0.19262	0.971059
PRKAR1A	0.280665	0.409693	0.379758	0.72325	4	0.551812	missense	1.50636	3.17091	0.715601	0.971059
RNMT	0.280676	-0.679522	0.629885	0.685465	2	0.551795	lof	0.506859	1.74203	0.147475	0.971059
WDR45B	0.280693	1.15052	1.06651	0.323894	2	0.551768	lof	3.15983	25.5563	0.390686	0.971059
ITSN2	0.280754	0.142412	0.132031	0.641365	5	0.551674	missense	1.15305	1.49361	0.890147	0.971059
TGOLN2	0.280757	-0.717626	0.665319	0.775136	3	0.551669	missense	0.487909	1.7975	0.132436	0.971059
ERLIN2	0.280772	0.289707	0.268598	0.199739	4	0.551647	missense	1.33604	2.2618	0.789192	0.971059
RAB30	0.280811	-1.06765	0.989946	NA	1	0.551585	missense	0.343814	2.39322	0.0493929	0.971059
RASGRP2	0.280827	-0.245889	0.227999	0.249245	5	0.551561	missense	0.782009	1.22261	0.50019	0.971059
LAMP1	0.280847	-0.541853	0.502451	NA	1	0.55153	lof	0.58167	1.5573	0.217261	0.971059
ROR1	0.28092	-1.09049	1.01134	0.982934	2	0.551418	lof	0.336053	2.43939	0.046295	0.971059
HARBI1	0.280928	0.210172	0.194922	0.997826	5	0.551404	missense	1.23389	1.808	0.842084	0.971059
GRIP1	0.280952	0.431355	0.400076	0.100829	4	0.551368	lof	1.53934	3.37199	0.702722	0.971059
ZNF26	0.280979	-0.798799	0.740917	0.950758	3	0.551326	missense	0.449869	1.92206	0.105294	0.971059
SLC39A1	0.281001	0.411144	0.381369	0.582924	2	0.551292	missense	1.50854	3.18556	0.714381	0.971059
ANGPTL5	0.28103	0.281121	0.260779	0.905752	4	0.551247	lof	1.32461	2.20835	0.79453	0.971059
NASP	0.281044	0.331466	0.307489	0.236047	5	0.551226	missense	1.39301	2.54503	0.762455	0.971059
KLHL34	0.281046	-0.393915	0.365423	0.229196	2	0.551222	lof	0.674411	1.38032	0.329512	0.971059
CISH	0.281069	0.36526	0.338856	0.797979	4	0.551186	missense	1.44089	2.79944	0.741635	0.971059
TTC5	0.281071	-0.346318	0.321285	0.476466	4	0.551183	missense	0.707287	1.32764	0.376801	0.971059
SMG7	0.281102	0.591048	0.54836	0.283787	4	0.551136	lof	1.80588	5.29007	0.616475	0.971059
IMP4	0.281186	-0.420215	0.389933	0.618083	4	0.551006	lof	0.656906	1.41065	0.305904	0.971059
VSTM5	0.28121	-0.693612	0.64366	0.683954	3	0.55097	missense	0.499768	1.76467	0.141538	0.971059
COTL1	0.281237	-1.06894	0.992016	0.980525	2	0.550928	lof	0.343372	2.39986	0.0491296	0.971059
ACACB	0.281273	0.150785	0.139945	0.329341	6	0.550871	lof	1.16275	1.52971	0.883816	0.971059
LMNB2	0.281275	1.16282	1.07922	0.313956	2	0.550869	lof	3.19893	26.525	0.385792	0.971059
FBLN2	0.28132	0.0851516	0.0790375	0.145877	6	0.550799	missense	1.08888	1.27133	0.932616	0.971059
CCN4	0.281349	0.136112	0.126346	0.771689	6	0.550755	missense	1.14581	1.46778	0.894468	0.971059
PSMB10	0.281402	0.286016	0.265524	0.877537	5	0.550673	missense	1.33111	2.23992	0.791037	0.971059
ZDHHC13	0.281413	0.228911	0.212515	0.709332	5	0.550655	lof	1.25723	1.90683	0.828931	0.971059
BAD	0.281414	1.13233	1.05123	0.125023	2	0.550654	lof	3.10289	24.3554	0.39531	0.971059
RTF1	0.281563	-1.12942	1.04886	0.962727	2	0.550425	lof	0.323219	2.52523	0.0413708	0.971059
PHKA1	0.281571	-0.959196	0.890786	NA	1	0.550412	lof	0.383201	2.19624	0.0668612	0.971059
UBE2Q2	0.281575	-0.426103	0.395717	0.552308	4	0.550406	lof	0.653049	1.41836	0.30068	0.971059
MTPAP	0.281604	-1.12086	1.04099	0.943964	2	0.550361	lof	0.325999	2.508	0.0423744	0.971059
MNT	0.281662	0.198132	0.184036	0.714731	5	0.550272	missense	1.21912	1.74865	0.849949	0.971059
BORA	0.281671	1.13234	1.0518	0.185744	2	0.550258	missense	3.10292	24.3828	0.394873	0.971059
ARSJ	0.281707	0.119559	0.111064	0.156943	6	0.550202	missense	1.127	1.40108	0.906535	0.971059
PET100	0.281733	0.720257	0.669113	0.214923	3	0.550163	lof	2.05496	7.62718	0.55366	0.971059
F2RL2	0.281739	0.203849	0.189377	0.115233	5	0.550153	missense	1.22611	1.77718	0.845921	0.971059
IGSF6	0.281741	-0.691803	0.642691	0.849566	3	0.55015	lof	0.500672	1.76451	0.142064	0.971059
LAMP5	0.281784	-0.452836	0.420726	0.729592	3	0.550083	missense	0.635822	1.45032	0.278744	0.971059
BRF2	0.2818	-0.370172	0.343936	0.409401	4	0.550059	lof	0.690615	1.35519	0.351943	0.971059
PLPP2	0.281809	0.145223	0.134932	0.853702	6	0.550046	missense	1.1563	1.50635	0.887591	0.971059
CGAS	0.281811	-0.340745	0.316601	0.0752546	4	0.550042	lof	0.71124	1.32286	0.382402	0.971059
TIRAP	0.281814	0.28616	0.265886	0.65965	4	0.550038	lof	1.33131	2.24184	0.79059	0.971059
ZNF875	0.281848	-0.375816	0.349214	0.805341	3	0.549986	missense	0.686728	1.36158	0.34636	0.971059
POLD4	0.281861	-0.576855	0.536037	0.0987421	3	0.549964	missense	0.561662	1.60605	0.196423	0.971059
UQCC2	0.281898	-1.11006	1.03159	0.965927	2	0.549908	lof	0.32954	2.48894	0.0436317	0.971059
KRTAP11-1	0.281898	-0.523743	0.486721	0.659276	4	0.549908	lof	0.592299	1.53761	0.228158	0.971059
MAG	0.281903	-1.05469	0.980148	0.998877	2	0.549901	lof	0.348299	2.37833	0.0510075	0.971059
PIP5K1C	0.281915	0.450946	0.419084	0.454051	3	0.549882	missense	1.5698	3.56923	0.690418	0.971059
RNF31	0.281954	-0.405095	0.376503	0.240154	3	0.549821	missense	0.666914	1.39494	0.318848	0.971059
RASSF7	0.281975	-0.325793	0.302812	0.453833	4	0.549789	missense	0.721954	1.30698	0.398796	0.971059
SGCB	0.282027	-0.465341	0.432563	0.657435	4	0.549709	lof	0.627921	1.46592	0.268968	0.971059
VARS2	0.282057	-0.191033	0.177588	0.634509	5	0.549663	lof	0.826105	1.17004	0.583269	0.971059
SARAF	0.282096	0.467882	0.434988	0.686999	4	0.549602	missense	1.59661	3.74514	0.680659	0.971059
PIERCE2	0.282106	0.503082	0.467722	0.831089	2	0.549588	missense	1.65381	4.13636	0.66123	0.971059
CNTNAP3C	0.282107	-1.07775	1.002	NA	1	0.549586	lof	0.340362	2.42582	0.0477555	0.971059
RUNDC3B	0.282141	-1.055	0.980922	0.981099	2	0.549533	lof	0.348191	2.3812	0.0509143	0.971059
ZNF211	0.282219	0.606186	0.563711	0.234422	3	0.549414	lof	1.83343	5.53483	0.607327	0.971059
TERF2IP	0.282226	-0.491221	0.456809	0.580502	4	0.549403	lof	0.611879	1.49799	0.249932	0.971059
NUTM1	0.282241	0.334027	0.310637	0.024584	4	0.549381	lof	1.39658	2.56735	0.759709	0.971059
RBM43	0.28225	-1.06902	0.994175	0.985844	2	0.549366	missense	0.343347	2.40986	0.0489186	0.971059
C12orf29	0.282263	0.532798	0.495511	0.101667	4	0.549347	missense	1.70369	4.49965	0.645066	0.971059
TNFRSF10C	0.282298	-1.09617	1.01953	0.984466	2	0.549293	missense	0.334149	2.46479	0.0453001	0.971059
HIPK4	0.282366	0.76091	0.70781	0.247109	3	0.549188	lof	2.14022	8.56957	0.534514	0.971059
OLFML2B	0.28237	0.107566	0.10006	0.782304	6	0.549182	missense	1.11356	1.35484	0.915255	0.971059
MPHOSPH10	0.282434	0.730265	0.6794	0.903177	2	0.549084	lof	2.07563	7.8608	0.548067	0.971059
KLK8	0.282448	0.312446	0.290692	0.823009	6	0.549062	lof	1.36676	2.41622	0.773129	0.971059
FGD2	0.28246	-0.118178	0.109952	0.0301904	6	0.549043	missense	0.888538	1.10222	0.71628	0.971059
NAV1	0.28251	0.200729	0.186778	0.679145	4	0.548966	missense	1.22229	1.76264	0.847593	0.971059
BBS5	0.282528	-0.471347	0.438602	0.704486	3	0.548938	lof	0.624161	1.47449	0.264211	0.971059
ANKRD37	0.282533	0.666407	0.620118	0.0657749	3	0.54893	lof	1.94723	6.56556	0.577513	0.971059
SLC40A1	0.282542	0.150066	0.139644	0.44145	5	0.548918	missense	1.16191	1.52771	0.8837	0.971059
NKAIN2	0.282616	1.14286	1.06366	0.152603	2	0.548803	lof	3.13574	25.2202	0.38988	0.971059
SNX8	0.282699	-0.28393	0.264298	0.925032	4	0.548676	missense	0.75282	1.26377	0.448452	0.971059
IVNS1ABP	0.282755	-1.06537	0.99182	NA	1	0.54859	lof	0.344602	2.40753	0.0493246	0.971059
SAFB	0.28283	0.478387	0.445432	0.706823	2	0.548474	missense	1.61347	3.86296	0.673909	0.971059
DBX1	0.282853	0.800161	0.745076	0.659683	3	0.548439	lof	2.2259	9.58797	0.516754	0.971059
MAP4K5	0.282861	0.54121	0.50396	0.577346	4	0.548427	lof	1.71808	4.61343	0.639831	0.971059
FASTKD1	0.282878	0.222568	0.207256	0.192761	6	0.548401	lof	1.24928	1.87534	0.832223	0.971059
EXOC3	0.283064	1.81807	1.69365	NA	1	0.548115	lof	6.15995	170.311	0.222799	0.971059
ZFYVE26	0.283081	-0.180245	0.167916	0.564957	6	0.548089	missense	0.835066	1.16052	0.60088	0.971059
DCAF12L2	0.283098	-0.780355	0.727002	NA	1	0.548064	missense	0.458243	1.90517	0.11022	0.971059
OR52A1	0.283099	-0.691929	0.644624	0.59145	3	0.548062	lof	0.500609	1.77098	0.141509	0.971059
MAD2L1	0.28314	-0.806975	0.751868	0.850836	2	0.547999	lof	0.446206	1.94777	0.102219	0.971059
FGL1	0.283183	0.119131	0.111006	0.917025	6	0.547933	missense	1.12652	1.40032	0.90625	0.971059
ELOVL7	0.283213	-0.205728	0.191708	0.268815	5	0.547888	missense	0.814054	1.18533	0.559072	0.971059
PCLAF	0.283239	-1.19818	1.11659	NA	1	0.547847	missense	0.301743	2.69214	0.0338202	0.971059
BGLAP	0.28325	-0.254746	0.237404	0.795795	3	0.547831	lof	0.775113	1.23438	0.486724	0.971059
GATD1	0.283262	-0.305015	0.284258	0.440342	4	0.547811	lof	0.737113	1.28677	0.422249	0.971059
SCGB3A2	0.283281	0.748433	0.697529	0.335912	3	0.547782	lof	2.11369	8.29448	0.538631	0.971059
PYHIN1	0.283311	-0.178317	0.166199	0.147461	5	0.547737	lof	0.836677	1.15886	0.604069	0.971059
ATXN1L	0.283324	1.84569	1.72031	NA	1	0.547717	lof	6.33246	184.471	0.217378	0.971059
SPDYE16	0.283349	-1.09498	1.02065	NA	2	0.547678	lof	0.334545	2.47316	0.0452538	0.971059
GUSB	0.283356	0.38901	0.362608	0.177742	4	0.547668	lof	1.47552	3.00333	0.724914	0.971059
KCNK12	0.28336	0.863801	0.805182	0.59614	2	0.547662	missense	2.37216	11.4955	0.489508	0.971059
COL7A1	0.283402	0.150693	0.140479	0.274914	6	0.547596	lof	1.16264	1.53117	0.882809	0.971059
TNRC18	0.283446	0.520344	0.485119	0.923551	4	0.54753	lof	1.68261	4.35436	0.650191	0.971059
LAPTM4B	0.283553	-0.231308	0.215698	0.833565	4	0.547365	lof	0.793495	1.21102	0.519922	0.971059
ADRA2C	0.283566	-0.567104	0.528846	0.886876	4	0.547346	missense	0.567165	1.59909	0.201162	0.971059
SPOCK2	0.283572	1.12512	1.04923	0.506385	2	0.547337	lof	3.08058	24.0853	0.394014	0.971059
MAL2	0.283575	-0.697468	0.650426	0.552057	3	0.547333	lof	0.497844	1.78134	0.139136	0.971059
PSME3	0.283584	-1.08096	1.00807	0.975575	2	0.547319	missense	0.33927	2.447	0.0470388	0.971059
WDR25	0.283602	0.302203	0.281837	0.749688	5	0.54729	lof	1.35284	2.35044	0.778647	0.971059
GC	0.283609	0.119989	0.111905	0.0206636	5	0.54728	missense	1.12748	1.404	0.905432	0.971059
UPK1A	0.283629	-0.487789	0.454941	0.422592	4	0.54725	lof	0.613982	1.49765	0.251711	0.971059
ETV4	0.283676	-0.494028	0.460804	0.96426	3	0.547178	lof	0.610164	1.50554	0.247287	0.971059
SH2D3A	0.283682	-0.231818	0.21623	0.857746	6	0.547169	missense	0.793091	1.21166	0.519115	0.971059
PAICS	0.283698	-0.270176	0.252018	0.542633	4	0.547144	lof	0.763245	1.2508	0.465738	0.971059
UQCR11	0.283728	-0.816838	0.761988	0.886076	2	0.547098	lof	0.441826	1.96729	0.099228	0.971059
RABAC1	0.283757	-1.06734	0.995728	NA	1	0.547054	missense	0.343923	2.42126	0.0488517	0.971059
LATS2	0.283931	-1.0749	1.00315	0.989921	2	0.546788	lof	0.34133	2.43821	0.0477835	0.971059
GALNS	0.283962	-0.409644	0.382323	0.512924	4	0.546739	lof	0.663887	1.40454	0.313801	0.971059
TRAF3IP1	0.284011	0.571489	0.533428	0.259914	3	0.546664	missense	1.7709	5.03799	0.622489	0.971059
ZFP37	0.284014	0.290059	0.270742	0.932694	5	0.546661	lof	1.33651	2.27212	0.786159	0.971059
BRCA1	0.284051	-0.187975	0.17547	0.589496	5	0.546603	lof	0.828635	1.16876	0.587489	0.971059
PCDHAC2	0.284096	-0.230631	0.215309	0.604525	4	0.546536	missense	0.794032	1.21091	0.520672	0.971059
TENM3	0.284129	-0.0577549	0.0539216	0.874855	6	0.546485	missense	0.943881	1.0491	0.849216	0.971059
C5	0.284137	-0.202244	0.188824	0.702727	5	0.546472	lof	0.816896	1.18276	0.564204	0.971059
APOB	0.284185	-0.0946044	0.0883357	0.0603881	6	0.546398	missense	0.909733	1.0817	0.765105	0.971059
OAZ1	0.284192	-1.21532	1.1348	NA	1	0.546388	missense	0.296616	2.74257	0.0320798	0.971059
SLC22A23	0.284284	0.223512	0.208744	0.561912	6	0.546248	missense	1.25046	1.8826	0.830583	0.971059
PDE4D	0.2843	-0.186319	0.174015	0.645751	5	0.546223	missense	0.830009	1.16737	0.590144	0.971059
ZNF541	0.284321	-0.685509	0.640267	0.791112	3	0.54619	missense	0.503834	1.76723	0.143642	0.971059
KCTD11	0.284325	0.886929	0.828398	0.35985	2	0.546185	lof	2.42766	12.3122	0.478676	0.971059
SLC26A9	0.284349	-0.482977	0.451127	0.196717	5	0.546149	lof	0.616944	1.49366	0.254823	0.971059
BBOF1	0.284384	0.274751	0.256651	0.155055	5	0.546095	lof	1.3162	2.17665	0.795897	0.971059
TFRC	0.284386	0.662666	0.619015	0.614063	3	0.546091	lof	1.93996	6.52692	0.576602	0.971059
MKNK2	0.284441	-0.475503	0.444231	0.414955	2	0.546008	missense	0.621572	1.48466	0.260228	0.971059
PCDHGA4	0.284486	-0.289042	0.270058	0.804174	3	0.545939	missense	0.748981	1.27159	0.441157	0.971059
PCDHGA9	0.284486	-0.289042	0.270058	0.804174	3	0.545939	missense	0.748981	1.27159	0.441157	0.971059
LBX1	0.284569	-0.148755	0.139009	0.967253	5	0.545812	missense	0.861781	1.13168	0.656251	0.971059
BOLA3	0.284578	0.473573	0.442554	0.00474845	4	0.545798	missense	1.60572	3.82278	0.674467	0.971059
FEN1	0.284588	1.12417	1.05056	0.294011	2	0.545784	lof	3.07766	24.1252	0.392617	0.971059
LCMT2	0.28466	0.19785	0.184922	0.581272	5	0.545674	lof	1.21878	1.75119	0.848235	0.971059
TMEM94	0.284689	-0.274202	0.256301	0.429272	5	0.54563	lof	0.760178	1.25627	0.45999	0.971059
SUMF2	0.284697	-0.0947242	0.0885416	0.79707	6	0.545617	missense	0.909624	1.08201	0.764704	0.971059
PROKR2	0.28471	0.13852	0.129482	0.335019	6	0.545598	missense	1.14857	1.48039	0.89113	0.971059
IL13RA1	0.284741	-0.911108	0.851717	NA	1	0.54555	missense	0.402079	2.13456	0.0757381	0.971059
SCAMP4	0.284747	-0.713916	0.667387	0.778833	3	0.545541	lof	0.489723	1.81151	0.132391	0.971059
CEBPE	0.284802	1.81443	1.69638	NA	1	0.545456	lof	6.1376	170.602	0.220807	0.971059
P2RX5	0.284806	-0.30639	0.286457	0.211857	2	0.545451	missense	0.736099	1.29055	0.419855	0.971059
BACH1	0.28482	0.574319	0.536971	0.52851	3	0.545429	lof	1.77592	5.08748	0.619933	0.971059
CCNYL1	0.284821	-1.0783	1.00818	0.993327	2	0.545428	lof	0.340172	2.45404	0.0471536	0.971059
MRPL50	0.284857	-0.212526	0.19872	0.110664	5	0.545373	missense	0.808539	1.19359	0.547705	0.971059
SPAG9	0.284902	-1.05347	0.985125	NA	1	0.545305	lof	0.348727	2.40459	0.0505743	0.971059
TSHR	0.284998	-0.115232	0.107778	0.757426	6	0.545159	missense	0.89116	1.10077	0.721461	0.971059
OSBPL5	0.285118	-0.223225	0.208838	0.359465	5	0.544975	missense	0.799935	1.20454	0.531236	0.971059
UBL5	0.285183	1.81728	1.70038	NA	1	0.544877	missense	6.15512	172.438	0.219705	0.971059
IL31	0.285205	-1.06414	0.995735	0.999834	3	0.544842	lof	0.345024	2.42905	0.0490076	0.971059
C2orf73	0.285239	0.498534	0.466519	0.170278	4	0.544792	lof	1.64631	4.1079	0.659783	0.971059
GLI2	0.285243	-0.120149	0.112434	0.732313	6	0.544785	missense	0.886789	1.10542	0.711401	0.971059
UQCC1	0.285278	-0.326346	0.305414	0.81996	5	0.544732	lof	0.721555	1.31293	0.396548	0.971059
DMAP1	0.285302	-0.224541	0.210149	0.39866	5	0.544695	missense	0.798883	1.20605	0.529176	0.971059
HACL1	0.285336	0.253735	0.237489	0.251317	5	0.544643	lof	1.28883	2.05282	0.809172	0.971059
SMARCA4	0.285398	0.15125	0.141584	0.0137982	6	0.544548	missense	1.16329	1.53535	0.88139	0.971059
PEBP1	0.285409	-0.425703	0.398506	0.0901359	3	0.544533	lof	0.65331	1.42671	0.29916	0.971059
SOGA3	0.285419	-1.04382	0.977155	NA	1	0.544517	lof	0.352107	2.39026	0.0518684	0.971059
PTPRF	0.285423	0.856569	0.801868	0.894373	2	0.544512	lof	2.35507	11.3388	0.489147	0.971059
EFCAB5	0.285432	-0.33882	0.317189	0.529301	4	0.544497	missense	0.712611	1.32693	0.382698	0.971059
EIF4EBP1	0.285433	-0.346771	0.324634	0.285654	4	0.544495	missense	0.706967	1.33577	0.374167	0.971059
CYB561D2	0.285495	-0.318573	0.298273	0.438104	4	0.544402	lof	0.727186	1.30479	0.405276	0.971059
SPINK8	0.285554	0.56809	0.531957	0.881333	2	0.544312	lof	1.76489	5.00644	0.622168	0.971059
ZNF827	0.285626	1.82355	1.70782	NA	1	0.544202	lof	6.19384	176.071	0.217887	0.971059
NDRG2	0.285626	-0.595471	0.55768	0.187449	3	0.544202	lof	0.551303	1.64474	0.184792	0.971059
CNPY1	0.28564	0.370574	0.347066	0.118497	3	0.544181	lof	1.44857	2.86	0.733686	0.971059
LIMD1	0.285652	-1.0802	1.0117	0.978861	2	0.544162	lof	0.339528	2.46633	0.0467414	0.971059
SOS2	0.28567	0.644876	0.604004	0.147709	3	0.544135	lof	1.90575	6.22593	0.583348	0.971059
LRP6	0.285674	-1.08017	1.01172	0.969681	2	0.544129	lof	0.339538	2.46649	0.046741	0.971059
NOC4L	0.28568	-0.580835	0.544033	0.640405	3	0.544121	lof	0.559431	1.62494	0.1926	0.971059
H4C9	0.285711	0.516764	0.484053	0.809708	2	0.544073	missense	1.67659	4.32975	0.649222	0.971059
STXBP3	0.285726	0.586765	0.54964	0.14857	4	0.54405	lof	1.79816	5.28071	0.612302	0.971059
CRISP1	0.285768	0.678317	0.635455	NA	1	0.543986	missense	1.97056	6.84699	0.567126	0.971059
PBRM1	0.28578	0.558294	0.523029	0.898829	2	0.543969	lof	1.74769	4.87164	0.626979	0.971059
LRP5	0.285829	0.424637	0.397855	0.139541	4	0.543893	lof	1.52904	3.33487	0.701062	0.971059
DSE	0.285847	-0.502452	0.47078	0.917117	5	0.543866	lof	0.605045	1.52238	0.240465	0.971059
PADI4	0.285863	0.178455	0.167211	0.790634	5	0.543843	lof	1.19537	1.65896	0.861329	0.971059
ZNF395	0.285904	-1.1114	1.04147	0.982892	2	0.54378	lof	0.329097	2.53419	0.0427375	0.971059
MGA	0.286032	-0.623797	0.5847	0.716245	3	0.543585	lof	0.535906	1.68576	0.170366	0.971059
DNAJB13	0.286039	0.598064	0.560589	0.00932014	3	0.543574	lof	1.8186	5.45656	0.606113	0.971059
LPIN1	0.286113	0.258632	0.242463	0.629806	5	0.543462	lof	1.29516	2.08311	0.805255	0.971059
SNW1	0.286142	0.28677	0.268857	0.363	5	0.543419	missense	1.33212	2.25631	0.786478	0.971059
CNIH2	0.286199	1.14401	1.07268	NA	1	0.543333	missense	3.13932	25.699	0.383491	0.971059
TSKS	0.286213	-0.58727	0.55067	0.869791	3	0.54331	lof	0.555843	1.63565	0.188891	0.971059
FZD5	0.286237	-1.06951	1.0029	NA	1	0.543273	lof	0.343178	2.45023	0.0480652	0.971059
OR56A3	0.286262	-0.32708	0.306726	0.766485	5	0.543236	lof	0.721026	1.31535	0.395239	0.971059
PARVG	0.286275	-0.15223	0.142761	0.792282	5	0.543217	missense	0.858791	1.13608	0.649183	0.971059
ZYG11B	0.286303	-0.561096	0.526224	0.707559	3	0.543175	missense	0.570583	1.60048	0.203417	0.971059
SLC6A4	0.286326	0.225303	0.211311	0.422164	5	0.543139	missense	1.2527	1.89548	0.827897	0.971059
NDUFB2	0.286332	-0.508091	0.476543	0.80918	2	0.54313	lof	0.601643	1.53102	0.236427	0.971059
ZFP69	0.286343	0.337246	0.316313	0.0119055	4	0.543114	missense	1.40108	2.60444	0.753726	0.971059
FHIP1B	0.286384	0.426685	0.400234	0.464893	4	0.543051	missense	1.53217	3.35732	0.699231	0.971059
TVP23A	0.286401	0.289564	0.271623	0.546689	4	0.543026	lof	1.33585	2.27492	0.784415	0.971059
LMNTD1	0.286407	-0.265457	0.249013	0.374175	6	0.543016	lof	0.766855	1.24933	0.470706	0.971059
SMARCA4	0.28641	-0.742953	0.696934	0.241014	3	0.543012	lof	0.475707	1.86458	0.121366	0.971059
ASB6	0.286441	-0.313732	0.294318	0.284663	5	0.542965	missense	0.730715	1.301	0.410412	0.971059
RANGAP1	0.286448	-0.75315	0.706555	0.698248	2	0.542955	lof	0.470881	1.8808	0.117891	0.971059
TLR9	0.286499	-0.315556	0.296065	0.879979	4	0.542876	missense	0.729383	1.30308	0.408263	0.971059
MICU1	0.286535	-0.306697	0.287774	0.637902	5	0.542822	lof	0.735874	1.29349	0.418644	0.971059
ELP3	0.286542	0.137677	0.129185	0.230574	5	0.542811	missense	1.14761	1.47828	0.890898	0.971059
CDC25A	0.286567	0.868386	0.814863	0.240356	2	0.542774	missense	2.38306	11.7696	0.482514	0.971059
SERPINA1	0.286586	-0.221708	0.208052	0.417802	4	0.542745	lof	0.801149	1.20451	0.532864	0.971059
FBP1	0.286605	-0.182921	0.17166	0.86379	5	0.542716	missense	0.832834	1.16595	0.594892	0.971059
RCN2	0.28662	-0.723247	0.678744	0.387762	4	0.542694	lof	0.485174	1.83509	0.128274	0.971059
CD5L	0.286628	-0.322415	0.302581	0.724937	4	0.542681	lof	0.724398	1.31081	0.400327	0.971059
SLC17A9	0.286672	0.234369	0.219972	0.321568	5	0.542614	lof	1.26411	1.94549	0.821375	0.971059
IZUMO2	0.286807	0.296833	0.278676	0.231778	5	0.54241	lof	1.34559	2.32342	0.779289	0.971059
ATP11B	0.286862	-0.336965	0.31639	0.787547	5	0.542327	lof	0.713934	1.32732	0.384009	0.971059
CD99	0.286869	-1.22388	1.14917	NA	1	0.542316	lof	0.294085	2.79684	0.0309228	0.971059
FAM25G	0.286885	-0.634004	0.595321	0.601757	2	0.542292	lof	0.530463	1.70374	0.165161	0.971059
ABCG1	0.286906	-0.407186	0.382358	0.934534	5	0.54226	lof	0.665521	1.40809	0.314552	0.971059
RPAP3	0.286908	0.374151	0.351338	0.392349	4	0.542258	lof	1.45376	2.89439	0.730174	0.971059
CCR6	0.286908	0.460997	0.43289	0.609507	3	0.542257	missense	1.58565	3.70418	0.678773	0.971059
LSM14A	0.286945	1.80123	1.69154	NA	1	0.542201	lof	6.05711	166.776	0.219987	0.971059
MRM3	0.286998	0.338491	0.317912	0.0510323	5	0.542121	lof	1.40283	2.61588	0.752302	0.971059
NDC80	0.287012	0.33066	0.310566	0.686271	5	0.5421	lof	1.39189	2.55837	0.757259	0.971059
FSIP2	0.28703	-0.113996	0.107073	0.656328	6	0.542073	lof	0.892261	1.10061	0.723352	0.971059
GPATCH1	0.287047	0.292796	0.275024	0.378365	5	0.542047	lof	1.34017	2.29755	0.781726	0.971059
YPEL3	0.287122	-1.11168	1.04436	0.978215	2	0.541933	missense	0.329006	2.54791	0.0424837	0.971059
TMBIM1	0.287122	0.218353	0.205131	0.210938	5	0.541933	missense	1.24403	1.85969	0.832183	0.971059
VSTM5	0.287131	0.347588	0.326546	0.490804	4	0.541921	lof	1.41565	2.68483	0.746438	0.971059
ANO7	0.287154	0.116716	0.109656	0.182766	6	0.541885	lof	1.1238	1.39325	0.906459	0.971059
PIGK	0.287231	0.213162	0.2003	0.534267	5	0.541769	missense	1.23759	1.83263	0.83575	0.971059
DENND1A	0.287303	-0.43529	0.409085	0.760857	3	0.54166	missense	0.647077	1.4427	0.290225	0.971059
CCPG1	0.28734	0.418984	0.393791	0.754541	4	0.541604	lof	1.52042	3.28976	0.702685	0.971059
STRIP2	0.287364	0.159496	0.149913	0.69461	5	0.541568	missense	1.17292	1.57354	0.874298	0.971059
TAF1B	0.287381	-1.09304	1.02741	0.984886	2	0.541542	missense	0.335195	2.51098	0.0447458	0.971059
PTPRR	0.28739	-0.246723	0.231912	0.873303	4	0.541529	missense	0.781357	1.231	0.495955	0.971059
PRR5L	0.287428	0.557061	0.523661	0.176132	2	0.541471	lof	1.74553	4.87167	0.625431	0.971059
PLXNA3	0.287506	-0.23167	0.217815	0.328234	2	0.541354	missense	0.793208	1.21561	0.517582	0.971059
TIMM10	0.28751	-0.39294	0.369443	0.390628	4	0.541347	lof	0.675069	1.3926	0.327244	0.971059
LPCAT4	0.287547	0.206495	0.194162	0.881442	5	0.541291	missense	1.22936	1.79868	0.840244	0.971059
PDCD4	0.28759	-0.224218	0.210846	0.892965	5	0.541226	missense	0.799141	1.20809	0.528625	0.971059
TCF3	0.287609	0.466887	0.439059	0.57367	4	0.541198	lof	1.59502	3.77138	0.674578	0.971059
KDM5A	0.287613	0.492667	0.463306	0.254155	3	0.541192	lof	1.63668	4.05823	0.660068	0.971059
SASH1	0.287618	-0.459441	0.432065	0.666461	4	0.541184	lof	0.631636	1.47315	0.270823	0.971059
SLC39A9	0.287621	0.470486	0.442455	0.425989	4	0.541179	missense	1.60077	3.81026	0.672519	0.971059
MBL2	0.287629	1.79599	1.68901	NA	1	0.541167	lof	6.02542	165.083	0.219924	0.971059
CD83	0.287666	0.666799	0.62713	0.417666	3	0.541111	lof	1.94799	6.65903	0.569854	0.971059
RECQL5	0.287715	0.15368	0.144552	0.288938	6	0.541037	lof	1.16612	1.54806	0.87841	0.971059
GPATCH1	0.287755	-0.180673	0.169956	0.562074	5	0.540977	missense	0.834708	1.16467	0.598226	0.971059
GRSF1	0.287826	-0.563598	0.530244	0.905722	3	0.54087	missense	0.569158	1.60911	0.201317	0.971059
ADAP2	0.287862	0.215318	0.202591	0.39926	5	0.540816	lof	1.24026	1.84485	0.833802	0.971059
SHF	0.287877	0.31376	0.295223	0.404338	5	0.540794	lof	1.36856	2.44097	0.767301	0.971059
FOXP2	0.287883	0.309233	0.290967	0.708993	3	0.540784	lof	1.36238	2.40976	0.770233	0.971059
NRAS	0.287949	1.80329	1.69701	NA	1	0.540685	lof	6.06961	168.92	0.218092	0.971059
CYSLTR1	0.287949	0.468429	0.44082	0.00313145	2	0.540685	missense	1.59748	3.79027	0.673291	0.971059
FZD9	0.287966	-1.05557	0.993385	NA	1	0.540659	lof	0.347995	2.43871	0.0496577	0.971059
ABRA	0.287968	0.163418	0.153793	0.9112	6	0.540655	missense	1.17753	1.59178	0.871085	0.971059
MAP2K3	0.288033	0.14662	0.138002	0.778161	4	0.540558	missense	1.15791	1.51756	0.8835	0.971059
PIR	0.288044	1.21983	1.14816	NA	1	0.540542	lof	3.3866	32.1436	0.356808	0.971059
MTERF2	0.288062	-0.273818	0.25774	0.323164	5	0.540513	lof	0.760471	1.2603	0.45887	0.971059
CHRNA4	0.288107	0.0941814	0.0886594	0.862591	6	0.540446	missense	1.09876	1.30729	0.923494	0.971059
POLA1	0.288166	0.853391	0.803453	NA	1	0.540357	lof	2.34759	11.338	0.486082	0.971059
ARL6IP6	0.288166	-1.07531	1.01239	0.992059	2	0.540357	lof	0.341191	2.48177	0.0469067	0.971059
TMEM67	0.28818	0.101262	0.0953396	0.0744167	6	0.540336	missense	1.10657	1.33393	0.917958	0.971059
NAXE	0.288188	0.317795	0.299212	0.427545	5	0.540325	missense	1.37409	2.47008	0.764402	0.971059
NIM1K	0.288237	0.221973	0.209015	0.595522	6	0.54025	missense	1.24854	1.8807	0.828867	0.971059
ARFGEF3	0.288253	-0.289281	0.272403	0.890591	4	0.540226	missense	0.748802	1.27715	0.439029	0.971059
RGS7	0.288267	0.867158	0.816585	0.212186	2	0.540205	lof	2.38014	11.7949	0.480298	0.971059
PIGZ	0.288305	0.317265	0.298786	0.135589	4	0.540148	lof	1.37337	2.46671	0.764636	0.971059
ICA1L	0.288418	0.174677	0.164541	0.182766	4	0.539978	lof	1.19086	1.64407	0.862583	0.971059
YIPF2	0.288426	-0.263236	0.247966	0.72503	5	0.539965	lof	0.768561	1.24954	0.472721	0.971059
ZNF587B	0.288429	0.766595	0.72213	NA	1	0.539961	missense	2.15242	8.86374	0.522683	0.971059
CCNJ	0.288444	-1.25027	1.17779	NA	1	0.539938	missense	0.286426	2.88117	0.0284745	0.971059
OGFRL1	0.288471	0.857107	0.807463	0.542622	2	0.539897	lof	2.35633	11.47	0.484072	0.971059
KCNS1	0.288483	-0.679497	0.640156	0.58042	3	0.53988	lof	0.506872	1.7775	0.144539	0.971059
MPZL2	0.288494	-0.14693	0.138426	0.647697	5	0.539863	missense	0.863355	1.13245	0.658202	0.971059
ZNF277	0.288511	0.319128	0.300668	0.157401	5	0.539838	lof	1.37593	2.48044	0.76324	0.971059
DAP3	0.288539	-1.05962	0.998388	NA	1	0.539796	missense	0.346587	2.45277	0.0489742	0.971059
RIC3	0.288543	-0.474445	0.447031	0.584923	4	0.539789	lof	0.622231	1.49442	0.259078	0.971059
SNX29	0.288573	0.449735	0.423776	0.297172	2	0.539744	missense	1.5679	3.59785	0.683269	0.971059
TMCO3	0.288624	0.366764	0.34563	0.190168	5	0.539668	lof	1.44306	2.84112	0.732955	0.971059
ANG	0.288657	0.205205	0.193394	0.00373307	2	0.539618	lof	1.22778	1.79366	0.840425	0.971059
MFN1	0.28869	-0.101631	0.095788	0.93749	6	0.539568	missense	0.903363	1.08993	0.748731	0.971059
HMGXB4	0.288696	-0.573784	0.540801	0.509285	4	0.53956	missense	0.56339	1.6261	0.195195	0.971059
SCNN1B	0.288758	0.458393	0.432099	0.619733	4	0.539466	lof	1.58153	3.68882	0.678058	0.971059
ICAM2	0.28879	-0.569105	0.536497	0.929918	4	0.539418	lof	0.566032	1.62	0.197772	0.971059
ZNF765	0.288826	0.317868	0.299677	0.882178	2	0.539364	lof	1.37419	2.47252	0.763761	0.971059
NHSL2	0.288844	0.570324	0.537707	0.427888	2	0.539336	missense	1.76884	5.07451	0.616572	0.971059
TM6SF2	0.288854	0.183583	0.173087	0.65872	5	0.539322	missense	1.20151	1.6868	0.855844	0.971059
TMX3	0.288878	0.649467	0.612366	0.451121	4	0.539285	lof	1.91452	6.35794	0.576505	0.971059
B3GNT3	0.288903	0.845797	0.797522	0.678406	2	0.539248	missense	2.32983	11.1222	0.488046	0.971059
SEMA4C	0.288964	-0.550488	0.519133	0.555528	3	0.539157	missense	0.576668	1.59522	0.208464	0.971059
SNX21	0.288987	-0.226332	0.213451	0.488608	5	0.539122	missense	0.797453	1.21171	0.524822	0.971059
BMP2K	0.289001	-0.35288	0.332807	0.125286	4	0.5391	lof	0.702662	1.34908	0.365978	0.971059
RHNO1	0.289012	-1.11839	1.0548	0.986303	2	0.539084	lof	0.326805	2.58315	0.0413453	0.971059
PACSIN2	0.289035	-0.262048	0.247159	0.307805	5	0.539049	missense	0.769474	1.24905	0.474033	0.971059
SLFN12	0.289044	-1.0588	0.998656	NA	1	0.539036	missense	0.346873	2.45609	0.0489888	0.971059
TMEFF2	0.289066	0.7073	0.667156	0.402003	3	0.539003	missense	2.02851	7.50017	0.548634	0.971059
MFN1	0.289072	0.480234	0.452982	0.303782	4	0.538994	lof	1.61645	3.9278	0.665237	0.971059
SERPINE1	0.289093	-1.07129	1.01054	0.993811	2	0.538963	lof	0.342567	2.48276	0.0472667	0.971059
MMP14	0.289103	0.285006	0.26885	0.762984	5	0.538948	missense	1.32977	2.2523	0.785103	0.971059
GJA5	0.289114	-0.370726	0.349719	0.534448	3	0.538931	missense	0.690233	1.36988	0.347784	0.971059
BACH2	0.289167	-0.686056	0.647253	0.922252	3	0.538851	missense	0.503558	1.79062	0.141611	0.971059
SYNJ2BP	0.289212	-1.04926	0.990004	NA	1	0.538783	lof	0.350198	2.43793	0.0503043	0.971059
RWDD2B	0.289218	-0.2494	0.235319	0.354807	5	0.538775	lof	0.779268	1.23593	0.491337	0.971059
NOB1	0.28925	0.151217	0.142689	0.00324749	5	0.538727	missense	1.16325	1.53862	0.879455	0.971059
CD164L2	0.289268	-0.677283	0.63911	0.715269	3	0.538699	lof	0.507995	1.77779	0.145157	0.971059
EGFL6	0.289432	-0.406433	0.383656	0.274391	2	0.538453	lof	0.666022	1.41274	0.313989	0.971059
ZNF852	0.289437	0.174377	0.164606	0.313703	5	0.538446	lof	1.1905	1.64379	0.862214	0.971059
PITPNM3	0.289467	-0.398325	0.376029	0.106743	3	0.538402	lof	0.671444	1.40311	0.321312	0.971059
CCND3	0.289476	-1.1024	1.04071	0.982574	2	0.538388	missense	0.332073	2.55333	0.0431878	0.971059
SCUBE1	0.289494	0.527502	0.498004	0.0216874	5	0.53836	lof	1.69469	4.49781	0.63853	0.971059
KCTD4	0.289512	0.864204	0.815908	0.843563	3	0.538334	lof	2.37312	11.7445	0.479517	0.971059
VNN2	0.28957	-0.108817	0.102748	0.917294	6	0.538247	missense	0.896895	1.09699	0.733298	0.971059
CES1	0.289659	0.227817	0.215151	0.673407	5	0.538114	lof	1.25586	1.91461	0.823758	0.971059
ABCG2	0.289663	-0.160408	0.151491	0.230524	5	0.538107	lof	0.851796	1.14627	0.632971	0.971059
ACOX2	0.28968	-0.298493	0.28191	0.559163	6	0.538081	lof	0.741935	1.28924	0.426972	0.971059
NPS	0.289687	-1.10989	1.04824	NA	1	0.53807	lof	0.329596	2.57196	0.0422378	0.971059
THSD4	0.289876	0.159312	0.150522	0.162375	6	0.537788	missense	1.1727	1.57513	0.873094	0.971059
VPS54	0.289882	-0.575886	0.544119	0.876951	4	0.537779	lof	0.562207	1.63328	0.193523	0.971059
RBFOX1	0.289931	0.778164	0.735316	NA	1	0.537705	lof	2.17747	9.20165	0.515275	0.971059
OTUD1	0.289946	0.70797	0.669006	0.224725	3	0.537684	missense	2.02987	7.53246	0.547013	0.971059
GPR171	0.290043	-1.0586	1.00054	0.988384	2	0.537538	lof	0.346941	2.46567	0.0488176	0.971059
TCN2	0.290074	0.265108	0.250584	0.916677	5	0.537492	lof	1.30357	2.13028	0.797689	0.971059
ZC3H12C	0.290195	-0.352052	0.332849	0.732168	5	0.537309	lof	0.703244	1.35031	0.366251	0.971059
RLF	0.290213	1.77818	1.68125	NA	1	0.537283	lof	5.91906	159.72	0.219354	0.971059
RTN3	0.290221	-0.477911	0.451867	0.983165	3	0.537272	missense	0.620077	1.50343	0.255746	0.971059
MAP3K9	0.290254	0.133695	0.126418	0.200149	6	0.537222	missense	1.14304	1.46444	0.892183	0.971059
COPZ2	0.290332	-0.452283	0.427734	0.825142	4	0.537106	lof	0.636174	1.47119	0.275094	0.971059
TBC1D9	0.290341	-0.189067	0.178808	0.635098	5	0.537092	missense	0.827731	1.17515	0.583022	0.971059
ZNF83	0.290383	0.494319	0.467538	0.483236	3	0.537028	lof	1.63938	4.09879	0.655698	0.971059
LYSMD1	0.290462	0.47748	0.451685	0.176335	3	0.536911	lof	1.61201	3.90705	0.665098	0.971059
CRISPLD2	0.290476	0.100602	0.0951699	0.928228	6	0.53689	missense	1.10584	1.3326	0.917658	0.971059
LDAH	0.290517	0.206534	0.195399	0.210782	5	0.536828	missense	1.22941	1.80311	0.838243	0.971059
FGD1	0.290711	-0.80818	0.764915	NA	1	0.536538	missense	0.445668	1.99582	0.0995184	0.971059
NIT1	0.290728	-0.293206	0.277519	0.0484903	5	0.536513	lof	0.745869	1.28496	0.432946	0.971059
CDIP1	0.290731	-1.07017	1.01292	0.988936	2	0.536509	lof	0.34295	2.49716	0.0470995	0.971059
MSH5	0.290773	0.187336	0.17733	0.696275	5	0.536447	lof	1.20603	1.70728	0.851948	0.971059
HNF4G	0.290777	-0.476547	0.451097	0.540513	3	0.53644	lof	0.620924	1.50321	0.256482	0.971059
DEFB135	0.290777	-0.332035	0.314303	0.0960894	5	0.536439	lof	0.717462	1.32843	0.387489	0.971059
ADGRF5	0.29085	0.315896	0.299071	0.0539829	5	0.53633	missense	1.37149	2.46471	0.763164	0.971059
VPS13B	0.290854	0.146233	0.138445	0.0641144	5	0.536325	lof	1.15747	1.51829	0.882391	0.971059
STAG3	0.290867	0.380354	0.360108	0.49633	4	0.536305	missense	1.4628	2.96289	0.722196	0.971059
STS	0.290971	0.169117	0.16015	0.204448	2	0.536151	missense	1.18426	1.62095	0.865216	0.971059
TIMM23B	0.290986	0.465553	0.440881	0.171443	3	0.536127	lof	1.59289	3.77983	0.671276	0.971059
RHEX	0.290998	-0.380354	0.360206	0.568271	3	0.536109	lof	0.68362	1.38493	0.337443	0.971059
DENND4C	0.291037	0.185199	0.175402	0.101505	3	0.536052	missense	1.20346	1.69721	0.853346	0.971059
ACP2	0.29105	0.430296	0.407546	0.00404617	5	0.536033	lof	1.53771	3.4181	0.691775	0.971059
TRIM64B	0.291088	-0.171347	0.162301	0.781367	4	0.535975	lof	0.842529	1.15808	0.61296	0.971059
NEK7	0.291093	0.564078	0.534304	0.175888	3	0.535968	missense	1.75783	5.00939	0.616833	0.971059
BCL6B	0.291119	-0.68253	0.646537	0.487856	2	0.53593	lof	0.505337	1.79442	0.142311	0.971059
TEX10	0.291152	-1.08576	1.02858	0.974623	2	0.53588	lof	0.337644	2.53514	0.0449694	0.971059
CYP4F12	0.29117	-0.119297	0.113018	0.447755	6	0.535853	missense	0.887544	1.10763	0.711192	0.971059
CDH7	0.291213	-1.07339	1.01699	0.992905	2	0.53579	lof	0.341847	2.50904	0.0465753	0.971059
DEFB106A	0.291231	-1.06973	1.01355	0.99195	2	0.535763	missense	0.3431	2.50136	0.0470615	0.971059
SDK2	0.291247	-0.0916082	0.0868004	0.133779	6	0.535738	missense	0.912463	1.08169	0.769713	0.971059
PRDM1	0.291249	0.18671	0.176911	0.580049	5	0.535735	missense	1.20528	1.70481	0.852112	0.971059
JAK2	0.291318	-0.501732	0.47547	0.988349	3	0.535632	lof	0.605481	1.53755	0.238436	0.971059
PLAA	0.291329	0.26004	0.246434	0.460515	5	0.535616	missense	1.29698	2.10234	0.800138	0.971059
APOBR	0.291353	0.277183	0.262693	0.329128	4	0.53558	lof	1.31941	2.20794	0.788442	0.971059
PRAMEF10	0.291375	-0.387397	0.367163	0.499275	3	0.535548	lof	0.678821	1.39409	0.330537	0.971059
SCG3	0.291379	-0.491066	0.46542	0.869297	3	0.535542	lof	0.611974	1.52372	0.245787	0.971059
ZNF735	0.291391	-1.10699	1.0492	NA	1	0.535524	lof	0.330552	2.58429	0.0422805	0.971059
FTO	0.291396	-0.144772	0.137216	0.0498088	4	0.535517	missense	0.86522	1.13221	0.661189	0.971059
PDCD2	0.291454	-0.29375	0.278452	0.514552	4	0.535431	missense	0.745463	1.28662	0.431919	0.971059
PPIAL4C	0.291485	-0.522971	0.495769	0.811923	3	0.535384	lof	0.592757	1.56633	0.224321	0.971059
TMEM165	0.29159	-1.1312	1.0726	0.934036	2	0.535227	lof	0.322645	2.64081	0.0394195	0.971059
POLR2C	0.291595	-0.200217	0.189846	0.712402	5	0.53522	missense	0.818553	1.18754	0.564217	0.971059
LOXL2	0.291596	0.108722	0.10309	0.244123	6	0.535219	missense	1.11485	1.36449	0.910888	0.971059
MTERF3	0.291612	-0.306471	0.290606	0.345866	5	0.535195	lof	0.73604	1.30098	0.416421	0.971059
SLC29A4	0.291631	-0.423567	0.401657	0.26634	4	0.535166	lof	0.654707	1.43861	0.297954	0.971059
STEAP1B	0.291645	-0.427294	0.405203	0.888974	3	0.535145	missense	0.652271	1.44326	0.29479	0.971059
DEFB126	0.291658	-1.08376	1.02776	0.979662	2	0.535126	missense	0.33832	2.53614	0.0451317	0.971059
BBS12	0.291723	-0.137799	0.130695	0.574599	6	0.535029	missense	0.871274	1.12565	0.67438	0.971059
MAD1L1	0.291834	-0.24497	0.232396	0.89585	4	0.534864	missense	0.782728	1.23433	0.496354	0.971059
KRT76	0.291894	-0.37641	0.357133	0.220647	5	0.534775	lof	0.686321	1.38205	0.340823	0.971059
C16orf78	0.291903	0.619529	0.587813	0.39914	2	0.534761	lof	1.85805	5.88051	0.587086	0.971059
FGF12	0.291917	-0.274747	0.260689	0.634052	5	0.53474	missense	0.759764	1.26643	0.455802	0.971059
PHC2	0.292002	-1.06566	1.01131	0.97257	2	0.534614	missense	0.344501	2.50055	0.0474619	0.971059
CPLX4	0.292041	-0.667084	0.633115	0.684137	2	0.534556	missense	0.513203	1.77504	0.148378	0.971059
PTPRB	0.292065	0.472366	0.448334	0.105322	4	0.53452	lof	1.60378	3.86167	0.666064	0.971059
ZNF783	0.292078	-0.292197	0.277339	0.733243	4	0.534501	lof	0.746621	1.28581	0.433535	0.971059
NFATC2IP	0.292125	0.554067	0.525944	0.172005	3	0.534431	lof	1.74032	4.87889	0.620777	0.971059
RHOA	0.292131	-1.14069	1.0828	0.964449	2	0.534423	missense	0.3196	2.66873	0.0382744	0.971059
CLIC5	0.292184	-0.196184	0.186249	0.499098	6	0.534344	missense	0.821861	1.18396	0.570506	0.971059
ZSCAN20	0.292207	0.451374	0.428537	0.778044	4	0.534309	lof	1.57047	3.63754	0.678034	0.971059
SLC30A4	0.292222	0.450588	0.427804	0.644443	4	0.534287	missense	1.56923	3.62946	0.678475	0.971059
FAM241B	0.292231	-1.10947	1.05339	0.965054	2	0.534273	missense	0.329734	2.59911	0.0418313	0.971059
RAB21	0.292292	-0.25366	0.240868	0.871303	6	0.534183	missense	0.775956	1.24414	0.483956	0.971059
OASL	0.292333	-0.251202	0.238554	0.0375038	4	0.534122	lof	0.777866	1.24155	0.487352	0.971059
CST9	0.292359	-1.14439	1.08683	NA	1	0.534083	lof	0.318418	2.67995	0.0378327	0.971059
TAS2R3	0.292385	-0.38444	0.365123	0.162368	5	0.534045	lof	0.680832	1.39264	0.332844	0.971059
FRK	0.292458	0.326242	0.309896	0.595222	5	0.533937	lof	1.38575	2.54375	0.754912	0.971059
COCH	0.29248	0.383532	0.364333	0.19367	5	0.533904	lof	1.46746	2.99704	0.718521	0.971059
CRNN	0.292528	-0.268294	0.254889	0.927284	5	0.533833	lof	0.764683	1.26022	0.463997	0.971059
GDF10	0.292558	-1.052	0.9995	0.987559	2	0.533788	lof	0.349239	2.47693	0.0492415	0.971059
TAPBPL	0.292561	0.342454	0.325366	0.421047	4	0.533784	lof	1.4084	2.66491	0.744336	0.971059
CFAP20	0.292586	-0.669917	0.636522	0.402407	2	0.533746	lof	0.511751	1.78188	0.146974	0.971059
MB	0.292609	0.368984	0.350607	0.199553	3	0.533712	lof	1.44627	2.87535	0.727453	0.971059
MYL12A	0.292617	-0.417141	0.396372	0.675821	2	0.5337	missense	0.658928	1.43297	0.302998	0.971059
BNC1	0.292622	1.14309	1.08618	NA	1	0.533693	lof	3.13643	26.3641	0.373128	0.971059
SYT4	0.292674	-0.326181	0.309978	0.356058	5	0.533615	missense	0.721674	1.32495	0.393082	0.971059
RPL38	0.292674	-0.554085	0.52656	0.603718	2	0.533615	lof	0.574598	1.6128	0.204714	0.971059
NEDD1	0.292701	-0.575749	0.547178	0.642491	4	0.533576	lof	0.562284	1.64332	0.192393	0.971059
SIX3	0.292756	-0.172471	0.163931	0.188795	5	0.533494	missense	0.841582	1.16048	0.610317	0.971059
C19orf85	0.292861	1.05567	1.00362	NA	1	0.533339	lof	2.87391	20.548	0.401953	0.971059
DDB2	0.292959	-0.401097	0.381397	0.974959	4	0.533193	missense	0.669585	1.41403	0.31707	0.971059
DUSP1	0.292964	-1.13314	1.0775	0.953498	2	0.533185	lof	0.322019	2.66115	0.0389668	0.971059
MORN4	0.292982	-1.07936	1.02639	0.979809	2	0.533159	lof	0.339814	2.54053	0.0454526	0.971059
CNPY3	0.292984	-0.683677	0.650131	0.628873	2	0.533156	missense	0.504758	1.80503	0.14115	0.971059
MCF2L2	0.293005	0.335508	0.31906	0.829174	5	0.533126	missense	1.39865	2.61396	0.748377	0.971059
NCF2	0.293016	0.274706	0.261245	0.599667	4	0.533108	missense	1.31614	2.19624	0.788728	0.971059
KDM1A	0.29304	0.699637	0.665386	0.386676	3	0.533073	lof	2.01302	7.41714	0.546337	0.971059
TP53I3	0.293056	-0.558142	0.530835	0.733409	3	0.53305	missense	0.572272	1.61979	0.202184	0.971059
MYORG	0.293134	-0.112309	0.106831	0.977479	6	0.532934	missense	0.893768	1.10195	0.724917	0.971059
OSTF1	0.29317	-1.0557	1.00429	0.987163	2	0.53288	lof	0.347948	2.49105	0.0486011	0.971059
ZFP14	0.293173	1.10155	1.04791	0.432609	2	0.532875	missense	3.00882	23.4637	0.38583	0.971059
LRRC34	0.293206	0.327989	0.312039	0.0770296	4	0.532828	missense	1.38817	2.55892	0.753062	0.971059
PLIN1	0.293268	0.210216	0.200018	0.0592762	5	0.532736	lof	1.23394	1.82623	0.833751	0.971059
DDX25	0.293272	0.206057	0.196063	0.58932	4	0.532729	missense	1.22882	1.8046	0.836752	0.971059
FAM166B	0.293279	-0.512184	0.48735	0.93767	4	0.532719	missense	0.599186	1.55741	0.230526	0.971059
SETD1A	0.293292	1.76576	1.68019	NA	1	0.532699	lof	5.84599	157.422	0.217096	0.971059
BANK1	0.293402	1.09464	1.04183	0.697782	2	0.532537	missense	2.9881	23.026	0.387768	0.971059
C17orf67	0.293432	-0.567	0.53968	0.851222	3	0.532492	lof	0.567225	1.63358	0.196956	0.971059
DCST2	0.293451	-0.351189	0.33428	0.78023	4	0.532465	missense	0.703851	1.35527	0.36554	0.971059
SPHK2	0.29348	-0.334126	0.318058	0.747591	6	0.532421	lof	0.715964	1.33545	0.383844	0.971059
CEP41	0.293527	0.404695	0.385272	0.353662	5	0.532352	lof	1.49885	3.18939	0.70438	0.971059
STX11	0.293572	-0.18133	0.172643	0.92582	5	0.532286	missense	0.83416	1.17005	0.594692	0.971059
UBE2F	0.293629	-1.20887	1.15109	NA	1	0.532201	lof	0.298536	2.84985	0.0312731	0.971059
CD82	0.293664	-0.145204	0.138274	0.659301	6	0.53215	missense	0.864845	1.13407	0.659534	0.971059
RPLP0	0.29377	-0.331902	0.316132	0.930331	4	0.531992	missense	0.717557	1.33338	0.386153	0.971059
LRCH4	0.293846	-0.267926	0.255235	0.880557	4	0.53188	missense	0.764965	1.26154	0.463854	0.971059
SUPT5H	0.29386	1.78203	1.69767	NA	1	0.531859	lof	5.94188	165.579	0.213226	0.971059
RALGPS2	0.293863	-0.575162	0.547938	0.511224	4	0.531855	lof	0.562614	1.64674	0.192219	0.971059
DHRS2	0.294019	-0.33624	0.320428	0.807041	4	0.531624	missense	0.714452	1.33883	0.381258	0.971059
OR4A47	0.294026	1.75684	1.67425	NA	1	0.531614	missense	5.79411	154.219	0.217688	0.971059
GFOD1	0.29403	-1.12956	1.07647	NA	1	0.531608	lof	0.323175	2.6653	0.0391858	0.971059
TCTN1	0.294032	-0.248515	0.236835	0.276309	4	0.531606	lof	0.779958	1.24071	0.490312	0.971059
CDC7	0.294077	-0.234502	0.223501	0.676576	5	0.531539	missense	0.790965	1.22576	0.510399	0.971059
FRYL	0.29411	0.154078	0.14686	0.848247	5	0.53149	missense	1.16658	1.5557	0.874793	0.971059
RNF43	0.294128	-0.67189	0.640439	0.524783	3	0.531464	lof	0.510742	1.79207	0.145562	0.971059
APOBEC2	0.294155	0.297068	0.283178	0.743931	4	0.531423	missense	1.34591	2.34456	0.772625	0.971059
MRI1	0.294216	0.220623	0.210334	0.31904	5	0.531334	lof	1.24685	1.88302	0.825611	0.971059
CCDC82	0.294303	-0.409708	0.390671	0.338186	4	0.531206	lof	0.663844	1.42762	0.308688	0.971059
MRLN	0.294335	-1.15949	1.10569	NA	1	0.531158	lof	0.313645	2.73919	0.0359133	0.971059
BTBD18	0.294343	-0.40458	0.385814	0.856947	4	0.531146	missense	0.667257	1.42136	0.313243	0.971059
CHCHD2	0.294385	1.09569	1.04495	0.567555	2	0.531084	lof	2.99124	23.1918	0.385805	0.971059
P2RY14	0.294467	-0.233429	0.222658	0.653318	5	0.530963	missense	0.791814	1.22505	0.511791	0.971059
TPBG	0.294537	0.341213	0.325516	0.667525	4	0.530861	missense	1.40665	2.66239	0.743194	0.971059
CNFN	0.294539	-1.06605	1.01702	0.999934	3	0.530858	lof	0.344365	2.52767	0.0469155	0.971059
SMAGP	0.294557	-1.05144	1.00311	NA	1	0.530831	lof	0.349434	2.49593	0.0489214	0.971059
CASK	0.294559	0.583103	0.556303	0.374886	2	0.530828	missense	1.79159	5.33057	0.602148	0.971059
GOLM1	0.294739	0.394941	0.376931	0.774154	3	0.530562	lof	1.4843	3.10721	0.70904	0.971059
CNNM1	0.294754	-0.50094	0.478111	0.182203	4	0.53054	lof	0.60596	1.54675	0.237393	0.971059
RRAD	0.294785	-0.43741	0.417502	0.753027	3	0.530494	lof	0.645707	1.46359	0.284872	0.971059
LACC1	0.294822	-0.4381	0.418194	0.343437	4	0.53044	lof	0.645261	1.46457	0.28429	0.971059
GATM	0.294826	1.09401	1.04431	0.63865	2	0.530434	lof	2.98622	23.1236	0.385646	0.971059
HBB	0.294885	0.165442	0.157946	0.388174	6	0.530347	missense	1.17992	1.60804	0.865774	0.971059
RAD51	0.294894	0.221369	0.211341	0.210279	5	0.530334	missense	1.24778	1.88815	0.824597	0.971059
UNC119	0.294894	-0.139535	0.133215	0.065483	6	0.530334	missense	0.869762	1.12926	0.669894	0.971059
SLC4A10	0.294894	-0.144029	0.137505	0.94871	6	0.530334	missense	0.865863	1.13369	0.661306	0.971059
RRAD	0.294911	0.193409	0.184655	0.106421	5	0.530308	missense	1.21338	1.74252	0.844919	0.971059
LRRC3	0.294915	0.309745	0.295727	0.910473	4	0.530304	missense	1.36308	2.4336	0.763471	0.971059
ASCC2	0.294921	0.457273	0.436584	0.0649605	4	0.530294	lof	1.57976	3.71722	0.671372	0.971059
IL36G	0.29495	0.671588	0.641241	0.0149894	2	0.530252	lof	1.95734	6.87863	0.55697	0.971059
MRPS16	0.294967	-1.06418	1.01613	0.987905	2	0.530227	lof	0.34501	2.52802	0.047085	0.971059
ST13	0.295015	0.385022	0.367674	0.201437	4	0.530156	missense	1.46965	3.02123	0.714895	0.971059
MARS1	0.295038	-0.114688	0.109526	0.477633	5	0.530121	missense	0.891645	1.10515	0.719386	0.971059
ZCCHC8	0.295046	-0.435234	0.41565	0.259734	4	0.53011	missense	0.647113	1.46147	0.286531	0.971059
ADAMTSL4	0.295049	-0.1445	0.137999	0.437274	6	0.530105	missense	0.865455	1.13426	0.660355	0.971059
OAS1	0.2951	-0.184985	0.176681	0.106641	5	0.530031	missense	0.831117	1.17505	0.587852	0.971059
F2R	0.295127	0.336372	0.321291	0.168894	3	0.529992	lof	1.39986	2.62768	0.745756	0.971059
C11orf1	0.295201	-1.12435	1.07411	NA	1	0.529882	missense	0.324863	2.66684	0.0395734	0.971059
ST14	0.295213	0.572059	0.546507	0.865749	4	0.529865	lof	1.77191	5.17176	0.60708	0.971059
PTPN3	0.295235	0.289746	0.276818	0.944254	5	0.529832	lof	1.33609	2.29862	0.776611	0.971059
EMILIN2	0.295271	0.377412	0.360598	0.290121	4	0.529779	missense	1.4585	2.95702	0.719384	0.971059
CENPP	0.295314	-0.5537	0.529079	0.562335	3	0.529716	lof	0.574819	1.62141	0.203784	0.971059
COG1	0.295319	0.309035	0.295296	0.397705	3	0.529709	missense	1.36211	2.42981	0.763574	0.971059
METTL24	0.295344	-0.405461	0.387456	0.419191	4	0.529671	missense	0.666669	1.42469	0.311962	0.971059
FRMPD2	0.295353	-0.224669	0.214696	0.604846	4	0.529658	missense	0.79878	1.21669	0.524414	0.971059
ZNF552	0.29537	1.7588	1.68079	NA	1	0.529634	lof	5.80548	156.515	0.215338	0.971059
DENND1C	0.295387	-0.222582	0.212717	0.971414	4	0.529609	missense	0.80045	1.21451	0.527553	0.971059
NDUFAB1	0.295408	-1.1387	1.08828	0.945508	2	0.529577	missense	0.320233	2.70292	0.0379403	0.971059
LAMTOR1	0.295415	1.76525	1.68711	NA	1	0.529567	lof	5.84301	159.489	0.214063	0.971059
SLC39A11	0.295441	-0.454898	0.434784	0.904734	4	0.529529	lof	0.634513	1.48777	0.27061	0.971059
TMED9	0.295444	-1.07569	1.02813	0.986123	2	0.529525	missense	0.341064	2.55858	0.0454645	0.971059
NUDT14	0.295491	-1.07618	1.02871	0.993077	2	0.529455	lof	0.340894	2.56019	0.0453907	0.971059
SOD1	0.295499	1.74868	1.67157	NA	1	0.529444	lof	5.74704	152.164	0.217058	0.971059
DCBLD1	0.295532	0.284244	0.271727	0.711737	5	0.529396	lof	1.32876	2.26331	0.780093	0.971059
SHANK1	0.295558	-0.495183	0.473404	0.144393	4	0.529357	missense	0.609459	1.5414	0.240977	0.971059
TCAF1	0.295564	1.74765	1.6708	NA	1	0.529348	lof	5.74109	151.779	0.217159	0.971059
CIZ1	0.295603	-0.545758	0.521802	0.750165	3	0.529292	missense	0.579402	1.61119	0.208359	0.971059
PLEKHG7	0.295643	0.274848	0.262806	0.709089	5	0.529233	missense	1.31633	2.20328	0.786431	0.971059
TMEM43	0.295645	-0.182828	0.174818	0.847103	6	0.52923	missense	0.832911	1.17329	0.591276	0.971059
ZFAND4	0.295694	0.226406	0.216509	0.780759	5	0.529157	lof	1.25408	1.917	0.820409	0.971059
MYO5B	0.295727	0.264919	0.253356	0.436624	5	0.529109	lof	1.30333	2.14148	0.793217	0.971059
MYO18B	0.295748	-0.0594828	0.056889	0.262601	6	0.529078	missense	0.942252	1.0534	0.842834	0.971059
C10orf53	0.295852	-1.1412	1.09168	NA	1	0.528925	missense	0.319434	2.71415	0.0375948	0.971059
GNA12	0.295857	0.927416	0.887175	NA	1	0.528918	lof	2.52797	14.3863	0.444215	0.971059
OR4D9	0.295869	-1.07469	1.02809	NA	1	0.5289	lof	0.341403	2.5609	0.0455137	0.971059
SNX27	0.295883	0.302745	0.289624	0.777778	2	0.52888	missense	1.35357	2.38789	0.767269	0.971059
TNFRSF10B	0.295891	0.838495	0.802168	0.329226	2	0.528868	missense	2.31288	11.1423	0.480103	0.971059
PTCH2	0.295908	-0.228307	0.218423	0.372837	5	0.528843	lof	0.79588	1.22116	0.518707	0.971059
H4C3	0.295926	0.199833	0.191189	0.712118	4	0.528817	missense	1.2212	1.77636	0.839542	0.971059
TCEANC2	0.295941	0.596977	0.571173	0.0405846	3	0.528795	missense	1.81662	5.56489	0.593023	0.971059
CWF19L1	0.295957	-0.234765	0.224625	0.235738	5	0.528772	missense	0.790757	1.22814	0.509142	0.971059
PPP1R12A	0.296018	0.610201	0.583919	0.360871	3	0.528681	missense	1.8408	5.78161	0.586091	0.971059
GTF2H5	0.296034	0.882556	0.844571	NA	1	0.528658	missense	2.41707	12.6533	0.461717	0.971059
ADH6	0.296072	1.75328	1.67795	NA	1	0.528603	missense	5.77352	154.79	0.215347	0.971059
CDH17	0.296096	-0.194954	0.186587	0.402652	5	0.528567	missense	0.822873	1.1862	0.57083	0.971059
P2RX1	0.296144	-0.496137	0.474892	0.696997	4	0.528497	missense	0.608878	1.54442	0.240046	0.971059
RNF40	0.296253	-0.67172	0.643101	0.760242	3	0.528337	lof	0.510829	1.80175	0.144829	0.971059
ANKRD53	0.296257	0.273094	0.261461	0.0829408	5	0.528332	missense	1.31402	2.19363	0.787125	0.971059
TPD52	0.296264	-1.08105	1.03502	0.979842	2	0.528322	missense	0.339238	2.57946	0.0446148	0.971059
PDE6A	0.296283	-0.257854	0.246884	0.457609	5	0.528293	lof	0.772708	1.25362	0.476281	0.971059
FBRSL1	0.296302	0.392457	0.375773	0.0399675	5	0.528266	lof	1.48061	3.09248	0.708887	0.971059
HVCN1	0.296343	-0.270974	0.259477	0.837938	5	0.528206	missense	0.762636	1.2682	0.458613	0.971059
CD93	0.296361	-0.193151	0.184963	0.885462	5	0.528179	missense	0.824358	1.18457	0.573683	0.971059
TMEM65	0.296365	-1.08356	1.03764	0.993415	2	0.528174	lof	0.338388	2.58624	0.0442752	0.971059
FBXW10	0.296392	-0.132721	0.127103	0.895541	5	0.528133	lof	0.875709	1.12345	0.682602	0.971059
ABCB6	0.296407	0.156593	0.149969	0.828193	5	0.528111	lof	1.16952	1.56915	0.871669	0.971059
OR52A5	0.296413	0.274914	0.263288	0.115366	5	0.528102	lof	1.31642	2.20551	0.785739	0.971059
OR52I2	0.296438	-1.06241	1.01753	NA	1	0.528066	missense	0.345623	2.53947	0.0470395	0.971059
COP1	0.296501	-1.06758	1.02262	0.992925	2	0.527973	lof	0.343839	2.55169	0.0463322	0.971059
IL36B	0.296513	0.212892	0.203931	0.950358	5	0.527957	lof	1.23725	1.84521	0.829599	0.971059
TIMM13	0.296537	-0.543722	0.520862	0.728743	2	0.527921	lof	0.580584	1.6115	0.209169	0.971059
TMPPE	0.296554	-0.241787	0.23163	0.0712134	5	0.527896	missense	0.785223	1.2364	0.498684	0.971059
CIAPIN1	0.296578	-1.08145	1.03607	0.990903	2	0.52786	lof	0.339103	2.58377	0.0445052	0.971059
NACA2	0.296582	-0.603856	0.578522	0.570484	2	0.527855	lof	0.5467	1.69901	0.175914	0.971059
CPNE6	0.296592	-0.519434	0.497652	0.949686	3	0.527841	lof	0.594857	1.57769	0.224287	0.971059
B4GALT3	0.296595	-0.577177	0.552977	0.749832	4	0.527836	lof	0.561481	1.65973	0.189947	0.971059
PRDM15	0.296596	-0.355644	0.340733	0.530073	5	0.527834	lof	0.700722	1.36642	0.359342	0.971059
CCDC73	0.296599	-0.201218	0.192783	0.411009	5	0.527831	lof	0.817734	1.1932	0.560418	0.971059
CYP4F12	0.296621	0.21708	0.207989	0.834038	5	0.527797	lof	1.24244	1.86776	0.82648	0.971059
ULBP2	0.296634	-0.374557	0.358882	0.468949	4	0.527779	lof	0.687594	1.38937	0.340287	0.971059
MCTP2	0.296635	0.150111	0.14383	0.684874	6	0.527777	lof	1.16196	1.54036	0.876521	0.971059
TBPL2	0.296661	0.284051	0.272178	0.650855	5	0.52774	missense	1.3285	2.26488	0.779254	0.971059
MVD	0.296664	-0.375447	0.359756	0.625149	4	0.527735	lof	0.686982	1.39052	0.339402	0.971059
NKX6-2	0.296673	0.160456	0.153753	0.897981	6	0.527722	missense	1.17405	1.58695	0.868576	0.971059
VTA1	0.296678	0.321768	0.30833	0.531278	5	0.527715	missense	1.37957	2.52463	0.753852	0.971059
FBXW12	0.29677	0.319752	0.306456	0.140143	6	0.52758	lof	1.37679	2.51031	0.755102	0.971059
TSC1	0.296778	1.75917	1.68605	NA	1	0.527568	lof	5.80759	158.193	0.213208	0.971059
ARHGEF28	0.296806	-0.19392	0.18587	0.412408	5	0.527528	missense	0.823724	1.18576	0.572223	0.971059
TRIP13	0.296806	1.74238	1.67006	NA	1	0.527527	lof	5.71093	150.761	0.216334	0.971059
U2SURP	0.29681	1.0925	1.04716	0.0668529	2	0.527521	missense	2.98173	23.2184	0.382917	0.971059
HSPA14	0.296857	-1.04442	1.00118	NA	1	0.527453	lof	0.351894	2.50398	0.0494531	0.971059
ACSL4	0.296886	-0.403933	0.38723	0.320922	2	0.527411	missense	0.667689	1.42623	0.312577	0.971059
NDUFB7	0.296895	-0.344406	0.330171	0.800987	4	0.527398	missense	0.708641	1.35355	0.371005	0.971059
STEAP1B	0.296919	0.376441	0.360899	0.985415	5	0.527362	lof	1.45709	2.9559	0.718262	0.971059
CD2	0.296985	0.350685	0.336253	0.108238	2	0.527265	lof	1.42004	2.74489	0.734643	0.971059
LEKR1	0.297022	-0.459901	0.441009	0.586039	3	0.527211	missense	0.631346	1.49852	0.265995	0.971059
PKIA	0.297106	-1.06262	1.01915	0.993233	2	0.527089	missense	0.345548	2.54697	0.0468804	0.971059
XKR9	0.297112	0.20859	0.200059	0.998645	5	0.527079	lof	1.23194	1.8234	0.832331	0.971059
ANKRD7	0.29715	1.07853	1.03449	0.73556	2	0.527024	missense	2.94034	22.3345	0.387096	0.971059
TRIM31	0.29718	-0.550972	0.528511	0.806667	3	0.52698	lof	0.576389	1.62403	0.204568	0.971059
ZBTB33	0.297189	0.948684	0.910027	NA	1	0.526967	lof	2.58231	15.3688	0.433888	0.971059
GUF1	0.297208	-0.152359	0.146156	0.439928	6	0.52694	lof	0.85868	1.14351	0.644794	0.971059
CDH11	0.297213	0.184474	0.176965	0.0859406	6	0.526932	missense	1.20259	1.70119	0.850119	0.971059
DYNC1I1	0.297231	-0.22111	0.212119	0.33884	5	0.526905	missense	0.801628	1.21488	0.528949	0.971059
FBXL2	0.297258	-1.21216	1.16293	0.928998	2	0.526867	lof	0.297554	2.90718	0.0304551	0.971059
CA8	0.297261	-1.07871	1.03491	0.983655	2	0.526861	lof	0.340032	2.58497	0.0447285	0.971059
GSG1L	0.297284	-0.454778	0.436332	0.143038	4	0.526829	missense	0.634589	1.49247	0.269823	0.971059
SNRPA1	0.297346	0.462264	0.443571	0.182779	3	0.526738	missense	1.58766	3.78734	0.665554	0.971059
KRTAP1-5	0.297397	1.73767	1.66758	NA	1	0.526663	lof	5.6841	149.327	0.216365	0.971059
SYNPO2	0.297405	-0.729167	0.699766	0.698926	2	0.526652	missense	0.482311	1.90099	0.12237	0.971059
DBNDD2	0.29743	-1.08017	1.03667	0.967953	2	0.526616	lof	0.339538	2.59012	0.0445101	0.971059
ZFP90	0.29744	-1.05421	1.01178	NA	1	0.526601	missense	0.348468	2.53165	0.0479647	0.971059
SFT2D1	0.297487	0.701599	0.673425	0.101641	2	0.526532	missense	2.01698	7.54974	0.538852	0.971059
TOX3	0.29751	1.09195	1.04815	0.12956	2	0.526498	lof	2.98007	23.2502	0.381967	0.971059
ARHGAP11B	0.297561	-0.468917	0.450155	0.575877	2	0.526424	lof	0.62568	1.51193	0.258924	0.971059
NDOR1	0.297576	-0.272749	0.261844	0.733483	5	0.526402	lof	0.761284	1.27184	0.455681	0.971059
SELE	0.297638	0.0885372	0.0850083	0.686515	4	0.526312	missense	1.09257	1.29066	0.924891	0.971059
METTL14	0.297659	-0.440766	0.423216	0.815818	4	0.526281	missense	0.643544	1.47512	0.280756	0.971059
GIMAP4	0.297683	-0.490022	0.470535	0.638808	3	0.526246	missense	0.612613	1.54068	0.243589	0.971059
KARS1	0.297691	0.0828488	0.0795555	0.726703	6	0.526234	missense	1.08638	1.2697	0.929527	0.971059
PNP	0.2977	0.443291	0.425677	0.124008	4	0.526221	lof	1.55783	3.58809	0.676355	0.971059
SLC25A29	0.297726	-0.399741	0.383878	0.601684	2	0.526184	lof	0.670494	1.42285	0.31596	0.971059
DUOX2	0.297735	-0.132481	0.127226	0.132078	6	0.526171	lof	0.87592	1.12399	0.682602	0.971059
NRCAM	0.297777	0.123479	0.118592	0.829049	6	0.526109	missense	1.13143	1.42749	0.896766	0.971059
MRPL20	0.297796	0.267093	0.256531	0.109006	5	0.526081	missense	1.30616	2.15954	0.790011	0.971059
CRK	0.297796	-0.582121	0.559102	0.853011	4	0.526081	missense	0.558712	1.6715	0.186754	0.971059
ITPR3	0.297814	0.0499302	0.0479576	0.451091	6	0.526054	missense	1.0512	1.1548	0.95689	0.971059
TMEM126A	0.29791	0.272953	0.262222	0.0119334	4	0.525915	missense	1.31384	2.19659	0.785841	0.971059
SNRNP70	0.297946	0.88439	0.849682	NA	1	0.525863	lof	2.42151	12.8041	0.457954	0.971059
TMEM139	0.29796	0.511158	0.491112	0.627713	3	0.525842	missense	1.66722	4.36552	0.636722	0.971059
HERC5	0.297985	-0.271735	0.261091	0.125839	4	0.525806	lof	0.762057	1.27125	0.456817	0.971059
ESS2	0.298014	-0.268468	0.257968	0.688595	4	0.525763	missense	0.76455	1.26763	0.461125	0.971059
CRCP	0.298129	-0.661629	0.635904	0.897043	3	0.525596	lof	0.51601	1.79453	0.148377	0.971059
GIMAP2	0.298137	-1.09622	1.05361	0.996495	2	0.525585	missense	0.334132	2.63494	0.0423707	0.971059
ZNF276	0.298157	-0.302169	0.290437	0.314776	5	0.525555	missense	0.739213	1.30615	0.418355	0.971059
CAPRIN2	0.298209	-0.27072	0.260237	0.422928	5	0.525479	lof	0.76283	1.27042	0.458046	0.971059
CCNF	0.298242	-0.688636	0.662016	0.456248	2	0.525431	lof	0.502261	1.83844	0.137218	0.971059
VPS52	0.298261	-0.40645	0.390753	0.561917	4	0.525403	lof	0.66601	1.43251	0.309646	0.971059
LYZL2	0.298268	-0.520575	0.500478	0.615685	3	0.525394	missense	0.594179	1.58465	0.222793	0.971059
NEU3	0.298304	0.114482	0.110071	0.937733	6	0.52534	missense	1.12129	1.39128	0.903701	0.971059
AKTIP	0.298381	-1.09881	1.05664	0.965167	2	0.525229	lof	0.333266	2.64376	0.0420108	0.971059
SPATA13	0.29849	0.440852	0.424028	0.867971	3	0.52507	lof	1.55403	3.56779	0.676893	0.971059
CUL3	0.298576	0.270426	0.260152	0.264802	4	0.524945	missense	1.31052	2.18218	0.787043	0.971059
GNPDA2	0.298593	0.619356	0.595846	0.871209	3	0.524921	lof	1.85773	5.97279	0.577814	0.971059
TGFBR3	0.298611	-0.312757	0.300896	0.544895	5	0.524894	missense	0.731428	1.31917	0.405549	0.971059
CCDC127	0.298622	-1.04821	1.00849	NA	1	0.524878	lof	0.350563	2.53051	0.0485651	0.971059
GMPS	0.298683	-1.06748	1.02715	NA	1	0.524789	lof	0.343874	2.57472	0.0459271	0.971059
LRBA	0.298691	-0.238861	0.229841	0.466197	5	0.524778	lof	0.787524	1.23569	0.501903	0.971059
TM9SF4	0.298733	-1.07453	1.03404	0.989082	2	0.524718	lof	0.341459	2.59138	0.044993	0.971059
MINAR1	0.298754	-0.268558	0.25845	0.361089	4	0.524687	missense	0.764481	1.26871	0.460649	0.971059
CCDC81	0.298774	0.557156	0.536208	0.818315	4	0.524658	missense	1.7457	4.99343	0.610296	0.971059
MOB1B	0.298848	0.286718	0.275981	0.269187	5	0.524549	missense	1.33205	2.28791	0.775534	0.971059
KANK3	0.298858	0.28348	0.272869	0.223012	4	0.524535	lof	1.32774	2.26665	0.777755	0.971059
NECTIN2	0.298924	-0.706	0.679668	0.701188	3	0.524439	lof	0.493615	1.87039	0.13027	0.971059
AMIGO3	0.298934	1.74816	1.68299	NA	1	0.524425	lof	5.74401	155.526	0.212142	0.971059
TBC1D10B	0.298953	-1.0963	1.05548	0.970356	2	0.524397	lof	0.334104	2.64436	0.0422126	0.971059
AMIGO2	0.298986	0.678997	0.653756	0.0853971	3	0.524349	missense	1.9719	7.10187	0.547516	0.971059
NEK9	0.29901	0.170098	0.163783	0.108826	5	0.524315	missense	1.18542	1.63413	0.85992	0.971059
FILIP1L	0.299042	0.271392	0.261333	0.264813	5	0.524268	missense	1.31179	2.18935	0.785982	0.971059
TYRO3	0.299107	0.159078	0.153202	0.729991	4	0.524174	missense	1.17243	1.58305	0.868317	0.971059
SOCS3	0.299124	-1.1135	1.07241	0.97542	2	0.524149	missense	0.328408	2.687	0.0401384	0.971059
ZBTB22	0.29913	-1.08926	1.04908	0.972352	2	0.52414	missense	0.336464	2.62988	0.0430469	0.971059
GNPDA1	0.299137	-0.206345	0.198736	0.79848	5	0.52413	missense	0.813552	1.20103	0.551084	0.971059
EXOC2	0.299144	0.251359	0.242094	0.76349	5	0.524119	missense	1.28577	2.06652	0.799998	0.971059
APCS	0.299157	-0.44863	0.432105	0.339544	4	0.524101	missense	0.638502	1.48928	0.273746	0.971059
KRT32	0.299189	-0.247477	0.238378	0.835325	5	0.524054	lof	0.780768	1.24576	0.48934	0.971059
SLC7A10	0.299196	-0.516122	0.497151	0.730383	3	0.524044	lof	0.596831	1.58137	0.225252	0.971059
MSN	0.299222	0.290972	0.280292	0.742346	2	0.524006	missense	1.33773	2.31717	0.772286	0.971059
TEX264	0.299245	-0.717491	0.691189	0.946113	4	0.523973	lof	0.487975	1.89125	0.125906	0.971059
RBM4	0.299269	0.238534	0.229801	0.854337	4	0.523938	missense	1.26939	1.99161	0.809065	0.971059
SLC1A5	0.299289	-0.433422	0.417571	0.203309	4	0.52391	lof	0.648287	1.46964	0.285972	0.971059
UBE4A	0.299349	0.272633	0.262695	0.256974	5	0.523822	missense	1.31342	2.19793	0.78486	0.971059
GTF3C6	0.29935	0.692157	0.666929	0.796543	2	0.52382	missense	1.99802	7.38417	0.540628	0.971059
TJAP1	0.299374	0.284636	0.274275	0.898625	5	0.523786	missense	1.32928	2.27553	0.776512	0.971059
SLC23A3	0.299378	-1.09669	1.05678	0.970339	2	0.52378	missense	0.333974	2.65009	0.0420886	0.971059
OTOS	0.299426	-0.178149	0.171683	0.859552	5	0.523711	lof	0.836818	1.17157	0.597711	0.971059
CRAMP1	0.299516	0.364348	0.351189	0.135253	5	0.52358	missense	1.43958	2.86532	0.723263	0.971059
ASXL2	0.29952	-1.10329	1.06345	0.973847	2	0.523574	missense	0.331779	2.66731	0.0412689	0.971059
LMX1A	0.299541	-0.181717	0.175163	0.15897	6	0.523543	missense	0.833837	1.17539	0.591534	0.971059
GPAA1	0.299565	0.338332	0.326145	0.846175	3	0.523508	lof	1.40261	2.65801	0.740142	0.971059
NUP43	0.299578	0.290869	0.280399	0.149011	5	0.523491	missense	1.33759	2.31741	0.772045	0.971059
TSHZ3	0.299617	-0.294506	0.283928	0.366033	5	0.523434	missense	0.7449	1.29952	0.426986	0.971059
RNF152	0.299635	-1.05168	1.01394	NA	1	0.523408	lof	0.349351	2.54887	0.0478826	0.971059
TOR1A	0.29967	-0.216113	0.208373	0.754755	5	0.523357	missense	0.805644	1.21203	0.535516	0.971059
CREG1	0.299677	-0.572419	0.551928	0.500113	3	0.523347	lof	0.564159	1.66422	0.191246	0.971059
GASK1A	0.299679	-0.29557	0.284991	0.395699	5	0.523343	missense	0.744107	1.30084	0.425644	0.971059
COX18	0.299702	0.167224	0.161247	0.573371	5	0.52331	missense	1.18202	1.62136	0.861725	0.971059
FXYD2	0.29971	0.322291	0.310775	0.960421	4	0.523299	missense	1.38029	2.53809	0.750641	0.971059
CTSK	0.299743	-0.217929	0.210156	0.738759	5	0.52325	missense	0.804183	1.21407	0.53268	0.971059
TRIB1	0.299748	-1.0795	1.04101	0.977887	2	0.523243	lof	0.339765	2.614	0.0441624	0.971059
SPR	0.299752	0.12427	0.11984	0.5075	6	0.523237	missense	1.13232	1.43212	0.895282	0.971059
PPWD1	0.299767	0.304434	0.293591	0.495832	5	0.523216	lof	1.35586	2.41059	0.762613	0.971059
GLCE	0.299846	-0.719648	0.69413	0.815833	3	0.523102	lof	0.486924	1.89809	0.124912	0.971059
CLEC4D	0.299876	0.42844	0.413273	0.98501	3	0.523059	missense	1.53486	3.45028	0.682785	0.971059
PARP8	0.299877	0.569166	0.549019	0.630338	4	0.523057	lof	1.76679	5.18227	0.602354	0.971059
RANBP3	0.299899	1.0617	1.02417	0.0674975	2	0.523025	missense	2.89129	21.5219	0.388421	0.971059
EPHB3	0.299931	-0.123507	0.119149	0.099387	6	0.522979	missense	0.883815	1.1163	0.699746	0.971059
C1QTNF5	0.299966	0.233882	0.225645	0.397251	5	0.522927	missense	1.2635	1.96628	0.811897	0.971059
SLC16A2	0.29997	-0.768588	0.741524	NA	1	0.522922	missense	0.463667	1.98337	0.108395	0.971059
PKIB	0.299973	0.75888	0.732162	0.281592	2	0.522918	lof	2.13588	8.97029	0.508567	0.971059
ZNF219	0.299978	-1.10592	1.06699	0.968161	2	0.522911	missense	0.330908	2.67885	0.0408757	0.971059
MZF1	0.299983	0.269847	0.260352	0.604225	6	0.522903	missense	1.30976	2.18177	0.78628	0.971059
PIGU	0.300034	-1.05677	1.01969	NA	1	0.52283	lof	0.347577	2.56466	0.0471055	0.971059
BIRC5	0.300133	0.632811	0.610734	NA	1	0.522686	lof	1.8829	6.23295	0.568799	0.971059
ASPHD2	0.300177	-1.09771	1.05952	0.997306	2	0.522623	lof	0.333633	2.66162	0.0418207	0.971059
RFPL4A	0.300189	-1.15097	1.11094	NA	1	0.522605	missense	0.316331	2.79122	0.03585	0.971059
PPP2R5A	0.300213	-1.04565	1.00934	NA	1	0.522571	lof	0.351463	2.54124	0.0486086	0.971059
CDH8	0.300227	1.07814	1.04073	0.104465	2	0.522551	lof	2.93921	22.6004	0.382247	0.971059
AP3B1	0.300275	-0.14472	0.139712	0.854595	6	0.522481	missense	0.865265	1.13782	0.657997	0.971059
FAM189B	0.300305	0.282479	0.272721	0.960182	2	0.522437	lof	1.32641	2.26373	0.777202	0.971059
VPS72	0.300322	-0.270146	0.260824	0.745681	4	0.522413	missense	0.763268	1.27261	0.457783	0.971059
NIBAN2	0.300357	0.232077	0.224084	0.633826	5	0.522363	missense	1.26122	1.95674	0.812916	0.971059
TMEM64	0.300367	-0.409351	0.395261	0.716458	4	0.522348	lof	0.664081	1.44103	0.306033	0.971059
CLTCL1	0.300389	-0.17383	0.167854	0.145067	4	0.522316	missense	0.84044	1.16785	0.60482	0.971059
FER1L6	0.300412	0.121826	0.117643	0.0399803	6	0.522282	lof	1.12956	1.42249	0.89695	0.971059
PGAP1	0.300454	-0.325523	0.314375	0.259624	4	0.522222	lof	0.72215	1.3373	0.389965	0.971059
CADM4	0.300456	1.72941	1.67019	NA	1	0.522219	lof	5.63734	148.858	0.21349	0.971059
PIP4P1	0.300458	-1.06063	1.02431	NA	1	0.522216	lof	0.346238	2.57804	0.0465009	0.971059
RNF169	0.300476	0.463176	0.447335	0.882877	4	0.52219	missense	1.58911	3.81886	0.661265	0.971059
INO80C	0.300488	0.300751	0.290472	0.615178	4	0.522174	missense	1.35087	2.38709	0.764469	0.971059
OSER1	0.300489	-1.09417	1.05678	0.974654	2	0.522171	missense	0.334817	2.65677	0.042195	0.971059
MGST1	0.30053	-0.276484	0.267057	0.707341	5	0.522112	missense	0.758446	1.28011	0.449366	0.971059
DGLUCY	0.300533	-0.232447	0.224523	0.776905	5	0.522108	lof	0.792592	1.23074	0.510425	0.971059
NMBR	0.300541	-0.271854	0.262591	0.461513	5	0.522096	lof	0.761966	1.27485	0.455421	0.971059
CBARP	0.300593	-1.06843	1.03214	NA	1	0.522021	missense	0.343548	2.59752	0.0454376	0.971059
RCAN2	0.300627	0.216406	0.20907	0.704841	5	0.521972	missense	1.24161	1.87046	0.824176	0.971059
EXOSC9	0.300628	-0.234845	0.226884	0.188355	5	0.521971	lof	0.790693	1.23349	0.506851	0.971059
ZFAND2B	0.300637	-0.478476	0.462265	0.733406	4	0.521957	lof	0.619727	1.53352	0.250445	0.971059
RNPC3	0.300668	0.28808	0.278337	0.349928	5	0.521912	lof	1.33386	2.30164	0.773011	0.971059
ACAD10	0.300674	0.151559	0.146435	0.995901	6	0.521904	lof	1.16365	1.55049	0.873319	0.971059
FGF5	0.300682	0.381287	0.368404	0.25682	3	0.521892	lof	1.46417	3.01427	0.711212	0.971059
FARP2	0.3007	0.086874	0.0839415	0.0223763	6	0.521867	missense	1.09076	1.28582	0.925287	0.971059
HEPACAM2	0.3007	0.30147	0.291294	0.872709	4	0.521867	missense	1.35184	2.39266	0.763787	0.971059
IRGC	0.300705	-1.19499	1.15466	NA	1	0.521859	missense	0.302708	2.91	0.0314887	0.971059
ARHGEF17	0.300712	0.191994	0.185518	0.00815319	5	0.52185	missense	1.21166	1.743	0.842298	0.971059
RTL4	0.300815	-0.756758	0.731388	NA	1	0.521701	lof	0.469185	1.9675	0.111886	0.971059
MPZL1	0.300848	-0.352821	0.341016	0.259406	5	0.521653	missense	0.702703	1.37104	0.360158	0.971059
TAB2	0.300868	-0.517239	0.499954	0.751439	2	0.521623	missense	0.596164	1.58831	0.223767	0.971059
MPHOSPH10	0.300872	-0.391448	0.378369	0.494664	4	0.521619	missense	0.676077	1.41929	0.322049	0.971059
LDHAL6B	0.300935	-0.128033	0.123771	0.601429	6	0.521528	missense	0.879824	1.12138	0.690303	0.971059
LRRFIP2	0.300958	-0.197624	0.191055	0.564015	5	0.521494	lof	0.820679	1.19344	0.564344	0.971059
BBS2	0.300975	0.196538	0.190012	0.804767	5	0.52147	lof	1.21718	1.76643	0.838714	0.971059
FEV	0.30098	-1.08633	1.05027	0.992986	2	0.521462	lof	0.337453	2.64375	0.043073	0.971059
SERPINA4	0.300993	0.197013	0.190479	0.220321	6	0.521443	missense	1.21776	1.76889	0.838345	0.971059
TFPI2	0.300994	0.331923	0.320915	0.973055	4	0.521442	missense	1.39365	2.61409	0.742993	0.971059
FGFRL1	0.301004	-0.245476	0.23734	0.649113	5	0.521427	lof	0.782332	1.24571	0.491319	0.971059
CD247	0.30101	0.334681	0.323591	0.407963	3	0.521419	lof	1.39749	2.63509	0.741146	0.971059
CPNE4	0.301035	-1.11716	1.0802	0.955701	2	0.521384	lof	0.327208	2.71836	0.0393859	0.971059
GSDMD	0.301049	0.621395	0.600855	0.165692	2	0.521362	lof	1.86152	6.04403	0.573338	0.971059
KIF18B	0.301066	-0.25633	0.247866	0.396304	2	0.521338	missense	0.773887	1.25795	0.476091	0.971059
C1GALT1	0.301087	0.507169	0.490443	0.321567	4	0.521308	missense	1.66058	4.34244	0.63502	0.971059
SALL1	0.301111	1.71901	1.6624	NA	1	0.521274	lof	5.57899	145.083	0.214534	0.971059
TAL1	0.301125	-0.207918	0.201076	0.249913	5	0.521253	missense	0.812274	1.20465	0.547701	0.971059
GZMB	0.301272	-0.204232	0.197572	0.308019	5	0.521041	missense	0.815273	1.20083	0.553511	0.971059
TEKT5	0.301305	0.343936	0.332743	0.48049	5	0.520994	lof	1.41049	2.70773	0.734739	0.971059
SHOX2	0.301347	0.177673	0.171905	0.962177	6	0.520934	missense	1.19443	1.67298	0.852773	0.971059
HAUS6	0.301351	0.363516	0.351719	0.813121	5	0.520927	missense	1.43838	2.86591	0.721911	0.971059
ST6GALNAC5	0.30137	-0.245947	0.237975	0.79063	4	0.5209	missense	0.781964	1.24668	0.490477	0.971059
TMEM59L	0.30139	-1.06135	1.02699	NA	1	0.520872	missense	0.345988	2.58972	0.0462242	0.971059
KIT	0.30142	-1.09539	1.06	0.987481	2	0.520828	lof	0.334408	2.67033	0.0418783	0.971059
HIGD1C	0.301422	-0.264174	0.255639	0.460868	4	0.520825	missense	0.76784	1.26729	0.465229	0.971059
ARMC3	0.301466	-0.275528	0.266649	0.16689	4	0.520762	missense	0.759172	1.28031	0.450156	0.971059
APOA5	0.301483	-0.268191	0.259559	0.0359538	4	0.520737	lof	0.764762	1.27194	0.459817	0.971059
RTF2	0.301506	0.481156	0.465691	0.878504	5	0.520704	lof	1.61794	4.03058	0.64947	0.971059
USP10	0.30157	0.385264	0.372931	0.601014	4	0.520611	missense	1.47	3.05326	0.707739	0.971059
C17orf114	0.301584	-1.13334	1.09709	NA	1	0.520591	lof	0.321956	2.76477	0.0374916	0.971059
C11orf71	0.301646	-0.740267	0.716681	NA	1	0.520503	lof	0.476986	1.94338	0.117072	0.971059
ELK4	0.301658	-1.12229	1.08656	0.963678	2	0.520485	lof	0.325534	2.73837	0.038699	0.971059
BRI3BP	0.301671	0.208688	0.20205	0.110557	4	0.520467	missense	1.23206	1.83071	0.829171	0.971059
APPL1	0.301674	-0.244873	0.237085	0.423926	5	0.520462	lof	0.782804	1.24584	0.491861	0.971059
SEC61B	0.301826	1.73393	1.67931	NA	1	0.520244	lof	5.66288	152.229	0.210658	0.971059
DUSP10	0.301846	-0.334485	0.323962	0.64903	5	0.520214	missense	0.715707	1.35051	0.379291	0.971059
MICALL1	0.301855	-0.373624	0.361876	0.754758	4	0.520201	lof	0.688236	1.39885	0.338612	0.971059
TTLL8	0.301886	-0.245812	0.238098	0.587395	5	0.520157	lof	0.782069	1.24715	0.490424	0.971059
NRSN2	0.30191	-0.494551	0.479056	0.921247	4	0.520122	lof	0.609844	1.55955	0.238473	0.971059
POTEB	0.301967	-0.949591	0.919947	0.826725	2	0.52004	lof	0.386899	2.34786	0.0637564	0.971059
CCNI2	0.301995	-1.07901	1.04538	0.976016	2	0.52	missense	0.339933	2.63779	0.0438073	0.971059
CPB2	0.302007	0.302974	0.29354	0.943086	3	0.519983	missense	1.35388	2.40683	0.761577	0.971059
MBD2	0.302042	0.204366	0.198016	0.227123	5	0.519933	missense	1.22675	1.80846	0.832147	0.971059
LINS1	0.302054	-0.695471	0.67388	0.799186	3	0.519916	missense	0.498839	1.86887	0.13315	0.971059
CD300LF	0.302119	-1.0709	1.03779	0.993427	2	0.519822	missense	0.342701	2.61999	0.0448261	0.971059
ELOF1	0.302221	-1.07821	1.0451	0.977087	2	0.519676	lof	0.340203	2.63843	0.0438663	0.971059
TTC9B	0.302322	-0.694929	0.67373	0.887481	3	0.51953	missense	0.49911	1.86933	0.133262	0.971059
IMPG2	0.302355	-0.275314	0.266933	0.331838	4	0.519483	missense	0.759334	1.2813	0.450003	0.971059
GEM	0.302375	-0.18558	0.179939	0.34791	4	0.519454	lof	0.830622	1.18187	0.583763	0.971059
BORA	0.302387	-0.373907	0.362549	0.830423	4	0.519437	lof	0.688041	1.4003	0.33807	0.971059
CSF2RB	0.302418	-0.231685	0.224662	0.876216	5	0.519393	missense	0.793196	1.23202	0.510675	0.971059
EPS8L3	0.302445	0.310695	0.301293	0.315221	4	0.519354	missense	1.36437	2.46263	0.755905	0.971059
FXR2	0.302447	1.08269	1.04993	0.119671	2	0.519351	missense	2.9526	23.1165	0.377127	0.971059
MR1	0.302479	-0.143517	0.139184	0.0258279	3	0.519304	missense	0.866306	1.13801	0.65947	0.971059
SCNN1D	0.302497	0.12615	0.122346	0.0393697	5	0.519279	lof	1.13445	1.44188	0.892572	0.971059
AOX1	0.302502	-0.108396	0.105128	0.0606743	6	0.519272	missense	0.897272	1.10258	0.730192	0.971059
NDC1	0.302512	-0.545893	0.529448	0.710729	3	0.519257	lof	0.579324	1.6353	0.205233	0.971059
GDF1	0.302518	0.133246	0.129233	0.921987	5	0.519249	missense	1.14253	1.47188	0.886875	0.971059
FAM227B	0.302566	-0.393349	0.381541	0.74325	3	0.51918	missense	0.674793	1.42543	0.319445	0.971059
ERICH2	0.302683	0.466348	0.452459	0.932283	4	0.519012	lof	1.59416	3.86966	0.656737	0.971059
SLC9A2	0.30269	0.315102	0.305722	0.618126	5	0.519001	missense	1.3704	2.49507	0.752682	0.971059
PRMT1	0.302697	-0.500347	0.485459	0.608651	4	0.518992	missense	0.60632	1.57012	0.234138	0.971059
DOCK6	0.302714	0.0600508	0.058266	0.135357	6	0.518967	lof	1.06189	1.19036	0.947289	0.971059
ALOXE3	0.302779	0.232513	0.225633	0.11587	5	0.518874	lof	1.26177	1.96355	0.810805	0.971059
ZNF143	0.302787	-0.727683	0.706163	0.517545	3	0.518862	lof	0.483027	1.92783	0.121024	0.971059
SEZ6	0.302815	-0.397825	0.386082	0.635189	4	0.518823	lof	0.67178	1.43175	0.315201	0.971059
IFITM3	0.302849	-0.549173	0.533001	0.518108	2	0.518773	missense	0.577427	1.64133	0.203141	0.971059
VAX1	0.302856	0.173414	0.168309	0.549651	5	0.518764	missense	1.18936	1.65417	0.855155	0.971059
ZFYVE1	0.302856	-1.11901	1.08607	0.945697	2	0.518763	lof	0.326604	2.74475	0.0388633	0.971059
SEC14L1	0.302946	0.242928	0.235821	0.593946	5	0.518635	missense	1.27498	2.02412	0.803096	0.971059
EBF4	0.302967	0.254637	0.247198	0.4207	5	0.518605	missense	1.28999	2.09414	0.794636	0.971059
SNX13	0.303039	-0.713854	0.693104	0.892145	3	0.518501	lof	0.489753	1.90528	0.125891	0.971059
DYNC2I2	0.303042	0.227372	0.220764	0.0597775	5	0.518497	missense	1.2553	1.93493	0.814382	0.971059
GPR137	0.30314	-0.489689	0.475554	0.898744	4	0.518357	missense	0.612817	1.55643	0.241285	0.971059
OPCML	0.303164	-0.667124	0.6479	0.311932	2	0.518322	missense	0.513182	1.82715	0.144135	0.971059
SMOC1	0.303323	-0.373396	0.362756	0.610241	4	0.518094	missense	0.688392	1.40159	0.338106	0.971059
HOGA1	0.303324	-0.360764	0.350484	0.7663	5	0.518094	lof	0.697143	1.38567	0.350739	0.971059
MTUS1	0.303324	0.30914	0.300331	0.817258	5	0.518093	missense	1.36225	2.45417	0.756155	0.971059
OR10V1	0.303392	0.83007	0.806531	0.353476	2	0.517996	missense	2.29348	11.1437	0.472022	0.971059
MIDEAS	0.303417	0.822921	0.799626	0.185751	2	0.51796	lof	2.27714	10.9155	0.475045	0.971059
NSG1	0.303423	0.448165	0.435483	0.51515	5	0.517952	lof	1.56544	3.67559	0.666722	0.971059
TRMT10B	0.303435	-0.380954	0.370183	0.872104	5	0.517934	missense	0.683209	1.41143	0.33071	0.971059
ATP23	0.303445	0.249812	0.242754	0.0445851	5	0.51792	missense	1.28378	2.06599	0.797729	0.971059
VWA5B1	0.303505	-0.144283	0.140224	0.890782	6	0.517834	lof	0.865643	1.13946	0.657624	0.971059
SLC2A12	0.303516	0.556414	0.540773	0.382405	4	0.517819	lof	1.74441	5.03458	0.604411	0.971059
LEPR	0.303528	0.153813	0.149493	0.894896	5	0.517801	missense	1.16627	1.56333	0.87006	0.971059
E2F3	0.303533	0.491801	0.477994	0.801378	3	0.517794	missense	1.63526	4.17314	0.640782	0.971059
NTM	0.303537	-0.476083	0.462721	0.781829	3	0.517788	missense	0.621212	1.53856	0.250821	0.971059
MAX	0.303614	-0.348731	0.338997	0.326889	4	0.517679	missense	0.705583	1.37122	0.363068	0.971059
SH3GL2	0.30364	-0.377174	0.366666	0.333783	4	0.517641	missense	0.685797	1.40704	0.334259	0.971059
LYVE1	0.303654	0.325855	0.316786	0.912452	5	0.51762	lof	1.38521	2.57734	0.744497	0.971059
LGALS7	0.303664	0.529566	0.514837	0.302118	2	0.517607	lof	1.69819	4.65828	0.619083	0.971059
CCDC7	0.30368	0.12812	0.124561	0.0225352	6	0.517583	lof	1.13669	1.45101	0.890458	0.971059
LRRFIP2	0.303681	-0.153601	0.149334	0.863019	5	0.517583	missense	0.857614	1.14923	0.639994	0.971059
ARL6IP1	0.303697	-1.05841	1.02905	NA	1	0.517559	missense	0.347006	2.60783	0.0461735	0.971059
IGLON5	0.303736	0.813341	0.790838	0.065779	2	0.517504	lof	2.25543	10.6268	0.47869	0.971059
NEK5	0.303785	-0.177972	0.173065	0.829753	5	0.517433	lof	0.836966	1.17496	0.5962	0.971059
LHCGR	0.303815	-0.114676	0.111521	0.748684	6	0.517391	missense	0.891655	1.1095	0.716586	0.971059
MEPCE	0.303892	-1.07267	1.04332	0.999786	3	0.517281	missense	0.342095	2.64389	0.0442641	0.971059
ZDHHC6	0.303919	-0.402823	0.391826	0.16269	2	0.517242	missense	0.66843	1.44074	0.310118	0.971059
ZFPM1	0.303924	1.07286	1.04358	0.244939	2	0.517235	lof	2.92373	22.6074	0.378114	0.971059
ZNF107	0.303961	0.580332	0.564538	NA	1	0.517182	missense	1.78663	5.4023	0.590868	0.971059
UCP1	0.303971	-0.311209	0.302746	0.263846	6	0.517167	lof	0.732561	1.32601	0.404707	0.971059
RMI1	0.303974	0.37041	0.360339	0.597153	3	0.517163	lof	1.44833	2.93491	0.714727	0.971059
LKAAEAR1	0.303976	0.358572	0.348824	0.772037	3	0.517161	lof	1.43128	2.83564	0.722438	0.971059
RPP25	0.303997	-0.439775	0.427838	0.516477	4	0.517131	missense	0.644181	1.49002	0.2785	0.971059
FUBP3	0.304009	0.594961	0.578827	0.407116	3	0.517113	lof	1.81296	5.63762	0.583016	0.971059
GPATCH3	0.30401	-0.186796	0.181731	0.691302	5	0.517113	lof	0.829613	1.18459	0.581009	0.971059
SIRT1	0.304038	-0.199797	0.19439	0.144133	4	0.517072	missense	0.818897	1.19866	0.55945	0.971059
NYX	0.304123	-0.406325	0.3954	0.243414	2	0.51695	missense	0.666094	1.44579	0.306877	0.971059
LZTS1	0.304134	-0.272524	0.265203	0.225149	4	0.516935	missense	0.761455	1.28053	0.452793	0.971059
NEK7	0.304178	0.72544	0.706015	0.0787682	2	0.516872	lof	2.06564	8.24188	0.517706	0.971059
ATP6V1C2	0.304292	0.215926	0.210193	0.530997	6	0.51671	missense	1.24101	1.87368	0.821969	0.971059
IRF3	0.304292	-0.163046	0.158717	0.767339	5	0.516709	missense	0.849552	1.15956	0.622425	0.971059
FZD3	0.304296	0.17258	0.168	0.933206	5	0.516703	missense	1.18837	1.65179	0.854961	0.971059
TRAPPC12	0.304333	-0.111715	0.108758	0.322228	5	0.51665	missense	0.894299	1.10678	0.722614	0.971059
TTYH2	0.304372	0.227982	0.221966	0.649745	5	0.516595	missense	1.25606	1.94068	0.812961	0.971059
MFAP5	0.304399	0.446626	0.434865	0.0119012	4	0.516556	lof	1.56303	3.66549	0.666504	0.971059
ZNF384	0.304415	-0.659485	0.64214	0.622759	2	0.516534	missense	0.517117	1.8205	0.146889	0.971059
DMRTC2	0.304435	-0.347624	0.338495	0.710464	4	0.516506	lof	0.706365	1.37139	0.363828	0.971059
DIPK1A	0.304439	-0.499551	0.486436	0.350205	3	0.5165	missense	0.606803	1.57438	0.233876	0.971059
NPAS4	0.304475	-0.327188	0.318622	0.809875	4	0.516449	missense	0.720948	1.34623	0.38609	0.971059
SPATA48	0.304546	-0.274482	0.267335	0.347975	5	0.516347	missense	0.759966	1.28338	0.450022	0.971059
FABP2	0.304597	-0.622718	0.606569	0.771375	3	0.516274	lof	0.536484	1.76148	0.163394	0.971059
SF3B1	0.304601	0.167311	0.162973	0.0641223	4	0.516269	missense	1.18212	1.627	0.858889	0.971059
SPECC1	0.304603	0.299737	0.291967	0.155871	5	0.516265	lof	1.3495	2.39167	0.761459	0.971059
DKK2	0.304617	0.325324	0.3169	0.262576	5	0.516246	missense	1.38448	2.57654	0.743937	0.971059
HAPLN2	0.304668	-0.202919	0.197685	0.733287	5	0.516174	missense	0.816345	1.20267	0.554116	0.971059
ARHGEF25	0.304819	0.25252	0.246084	0.253676	5	0.515958	lof	1.28726	2.08516	0.794689	0.971059
OSR1	0.304858	1.73922	1.69503	NA	1	0.515902	missense	5.6929	157.824	0.20535	0.971059
INTU	0.304872	0.268921	0.262095	0.474869	4	0.515882	lof	1.30855	2.18721	0.782872	0.971059
PITPNB	0.304898	-1.0913	1.06366	0.989796	2	0.515845	lof	0.335779	2.7006	0.0417492	0.971059
SWAP70	0.304911	-0.770629	0.751131	0.946699	3	0.515826	lof	0.462722	2.01695	0.106156	0.971059
SFTPD	0.30498	-1.07817	1.05104	0.979569	2	0.515728	lof	0.340217	2.66945	0.0433601	0.971059
TERF2	0.304999	-0.664247	0.647558	0.550064	2	0.515702	lof	0.514661	1.83119	0.144647	0.971059
OPCML	0.305094	-1.09553	1.06822	0.988221	2	0.515566	lof	0.334361	2.71332	0.0412031	0.971059
SLC35B4	0.305095	0.292092	0.28481	0.395713	4	0.515565	missense	1.33923	2.34039	0.766336	0.971059
ADGRE1	0.305109	-0.151256	0.147489	0.230499	6	0.515545	missense	0.859628	1.14777	0.643821	0.971059
PTK2	0.305129	-0.214782	0.209442	0.599769	5	0.515516	lof	0.806717	1.21619	0.535107	0.971059
MRPS12	0.305131	0.38293	0.373411	0.408045	5	0.515514	missense	1.46658	3.04901	0.705425	0.971059
POLR3A	0.305145	-0.115975	0.113096	0.774039	5	0.515494	missense	0.890497	1.11148	0.71345	0.971059
HMG20A	0.305181	-1.05847	1.03227	NA	1	0.515442	lof	0.346985	2.6242	0.0458802	0.971059
DKK3	0.305222	0.412449	0.402271	0.32551	4	0.515385	lof	1.51051	3.32311	0.6866	0.971059
PANX3	0.305263	-0.360007	0.351153	0.732839	5	0.515326	lof	0.697671	1.38854	0.350544	0.971059
C18orf54	0.3053	0.733603	0.715617	0.5459	2	0.515273	missense	2.08257	8.46731	0.512217	0.971059
SCN9A	0.305312	0.0554782	0.0541193	0.795383	6	0.515256	missense	1.05705	1.17533	0.950663	0.971059
CD80	0.305322	1.71677	1.67476	NA	1	0.515242	missense	5.56653	148.309	0.208931	0.971059
ALDH1A1	0.305338	-0.212265	0.207077	0.777879	5	0.515219	missense	0.80875	1.21362	0.538948	0.971059
CALM3	0.305347	1.07376	1.04753	0.712437	2	0.515206	missense	2.92636	22.8037	0.375533	0.971059
CFAP210	0.30535	-0.433053	0.422479	0.998374	4	0.515203	missense	0.648526	1.48439	0.283339	0.971059
DYNLT2B	0.305388	-0.300729	0.293409	0.953745	4	0.515148	missense	0.740278	1.31568	0.416524	0.971059
NDUFS2	0.305542	-0.109955	0.107312	0.375815	6	0.51493	missense	0.895875	1.10559	0.725941	0.971059
CBLN3	0.30557	0.29937	0.292193	0.376635	4	0.51489	missense	1.34901	2.39185	0.760843	0.971059
TIGD5	0.305708	-0.650359	0.63495	NA	1	0.514693	lof	0.521858	1.81148	0.150339	0.971059
NEUROD1	0.305719	-1.06937	1.04405	NA	1	0.514678	lof	0.343226	2.65641	0.0443471	0.971059
TBCB	0.305725	-0.163481	0.159613	0.861656	5	0.514669	missense	0.849183	1.16109	0.621064	0.971059
ANKRD36B	0.305739	-0.584108	0.570305	NA	1	0.514649	missense	0.557603	1.70521	0.182336	0.971059
ITPR1	0.305757	0.410695	0.401004	0.149481	4	0.514624	lof	1.50787	3.30906	0.687101	0.971059
TP53INP2	0.305762	-1.05264	1.02782	0.992133	2	0.514617	lof	0.349014	2.6166	0.0465529	0.971059
LMCD1	0.305805	-0.740711	0.723305	0.774627	2	0.514556	lof	0.476775	1.9679	0.115511	0.971059
SHISA8	0.305815	0.310778	0.303482	0.473786	2	0.514541	missense	1.36449	2.47342	0.752732	0.971059
USP22	0.305854	-1.08346	1.05811	0.994012	2	0.514486	missense	0.338421	2.6924	0.0425378	0.971059
VPS35L	0.305896	0.252391	0.246507	0.138372	4	0.514426	lof	1.2871	2.08662	0.793929	0.971059
SPDYE4	0.305935	-0.478661	0.467539	0.666602	4	0.514371	lof	0.619612	1.54916	0.247824	0.971059
UGT2B15	0.305942	0.248068	0.242307	0.919557	4	0.514361	missense	1.28155	2.06058	0.797037	0.971059
ADH6	0.305992	-0.482391	0.471238	0.528633	4	0.51429	lof	0.617306	1.55463	0.245118	0.971059
SNF8	0.306005	-0.278204	0.271779	0.451815	5	0.514272	missense	0.757142	1.28979	0.444462	0.971059
TSPYL2	0.306007	1.00763	0.984366	NA	1	0.514269	lof	2.73911	18.859	0.397833	0.971059
GHSR	0.306055	0.420812	0.411136	0.477809	4	0.5142	lof	1.5232	3.40975	0.680441	0.971059
AP2B1	0.3061	1.11144	1.08599	NA	1	0.514136	missense	3.03874	25.5332	0.361644	0.971059
ADAM28	0.30611	-0.137345	0.134202	0.306929	6	0.514123	missense	0.871669	1.13393	0.670064	0.971059
NSG1	0.306126	0.347106	0.339175	0.424711	4	0.5141	missense	1.41497	2.75079	0.727838	0.971059
LANCL3	0.306201	-0.902292	0.881811	NA	1	0.513993	lof	0.405639	2.2843	0.0720322	0.971059
KLF14	0.306219	-1.15588	1.12969	0.961891	2	0.513968	lof	0.314779	2.88149	0.0343871	0.971059
CLP1	0.306252	0.216283	0.211396	0.756226	5	0.513921	missense	1.24145	1.87877	0.820327	0.971059
EIF3B	0.306255	-1.04949	1.02579	NA	1	0.513917	lof	0.350115	2.61443	0.0468861	0.971059
FIS1	0.306293	1.69705	1.65885	NA	1	0.513862	lof	5.45785	140.949	0.211339	0.971059
PNMA8A	0.306343	-1.05184	1.02826	NA	1	0.513791	lof	0.349296	2.62101	0.0465497	0.971059
PKMYT1	0.306365	-0.331803	0.324382	0.339658	4	0.513761	missense	0.717629	1.35525	0.379997	0.971059
GBP3	0.306395	-0.192648	0.18835	0.712104	5	0.513719	missense	0.824773	1.19306	0.570174	0.971059
ZNF484	0.306415	0.461142	0.450873	0.876823	4	0.513691	missense	1.58588	3.83762	0.65536	0.971059
CDKL3	0.306445	0.217474	0.212645	0.755983	5	0.513647	lof	1.24293	1.88562	0.819296	0.971059
PRDX5	0.306484	-0.426745	0.417303	0.222945	3	0.513592	missense	0.65263	1.47871	0.288039	0.971059
ATXN7L1	0.306551	-1.07261	1.04902	0.982947	2	0.513498	missense	0.342114	2.67372	0.043775	0.971059
SPOCK3	0.306577	1.719	1.68129	NA	1	0.51346	lof	5.57894	150.554	0.206734	0.971059
OR6C3	0.306599	-1.056	1.03288	NA	1	0.513429	missense	0.347845	2.63384	0.045939	0.971059
SRXN1	0.306612	-0.324298	0.317206	0.825458	4	0.513411	missense	0.723035	1.34639	0.388283	0.971059
FAS	0.306613	-0.49199	0.481232	0.903446	4	0.51341	missense	0.611408	1.57023	0.238067	0.971059
MYL1	0.306642	-1.03899	1.01633	NA	1	0.513369	lof	0.353813	2.59352	0.0482679	0.971059
ZNF318	0.306699	-1.12249	1.09814	NA	1	0.513288	missense	0.325467	2.8007	0.0378224	0.971059
SLC22A3	0.306718	-0.312378	0.305614	0.774234	4	0.51326	lof	0.731705	1.33192	0.401969	0.971059
ADH1A	0.306736	0.230946	0.225954	0.488591	4	0.513235	lof	1.25979	1.96171	0.809027	0.971059
SLC16A9	0.306745	0.219626	0.214882	0.70573	5	0.513222	missense	1.24561	1.89799	0.817468	0.971059
GNAT1	0.306813	-0.122621	0.11999	0.946457	5	0.513127	missense	0.884599	1.11914	0.699212	0.971059
CDCA7	0.306827	-0.661791	0.647607	0.580377	3	0.513106	missense	0.515926	1.83587	0.144988	0.971059
TENM1	0.306863	-0.282415	0.276383	0.0978446	2	0.513055	lof	0.753961	1.29602	0.438619	0.971059
PRM1	0.30691	1.68667	1.6508	NA	1	0.512989	lof	5.40146	137.31	0.212481	0.971059
RRP15	0.306968	0.594112	0.581548	0.35601	3	0.512907	missense	1.81142	5.66295	0.579424	0.971059
IL6R	0.307006	-0.554589	0.542904	0.756071	5	0.512853	lof	0.574308	1.66446	0.19816	0.971059
PTRH1	0.307052	-0.501232	0.490717	0.852284	3	0.512787	lof	0.605784	1.58498	0.231532	0.971059
VILL	0.307102	-0.250595	0.245363	0.105486	5	0.512718	missense	0.778337	1.259	0.481183	0.971059
CLDN7	0.307103	0.259531	0.254114	0.622277	5	0.512715	missense	1.29632	2.13314	0.787784	0.971059
AGXT	0.307108	0.394632	0.386398	0.482712	4	0.512709	lof	1.48384	3.16443	0.695789	0.971059
RAB7B	0.307128	1.70617	1.67064	NA	1	0.51268	lof	5.50783	145.566	0.208402	0.971059
BOLL	0.307166	-0.57865	0.566645	0.72393	3	0.512627	lof	0.560655	1.70229	0.184653	0.971059
NKX6-1	0.307169	0.180853	0.177102	0.444604	5	0.512622	missense	1.19824	1.69549	0.84682	0.971059
TAB1	0.30719	-0.563473	0.55181	0.787803	3	0.512593	lof	0.569229	1.67879	0.193008	0.971059
ZNF140	0.307199	-0.318144	0.311565	0.364559	5	0.512581	missense	0.727498	1.3398	0.395023	0.971059
GPCPD1	0.307229	-0.271238	0.265645	0.705872	5	0.512537	missense	0.762435	1.28329	0.452982	0.971059
TM9SF2	0.307234	0.620054	0.607274	0.837076	2	0.512531	missense	1.85903	6.11235	0.56541	0.971059
TAGLN3	0.307236	-0.655262	0.64176	NA	1	0.512528	lof	0.519306	1.82684	0.14762	0.971059
CAMKV	0.307315	-0.685591	0.671574	0.472913	3	0.512416	missense	0.503792	1.87891	0.135082	0.971059
CFDP1	0.307339	-1.0722	1.05033	0.969339	2	0.512382	lof	0.342255	2.68169	0.0436807	0.971059
LRRC34	0.30741	0.190234	0.186382	0.151876	5	0.512282	lof	1.20953	1.74289	0.839395	0.971059
TRAPPC6B	0.307418	-0.276038	0.270452	0.871486	4	0.512271	missense	0.758784	1.28923	0.446585	0.971059
HOXC6	0.307425	0.147717	0.14473	0.744086	6	0.512261	missense	1.15918	1.53939	0.872884	0.971059
SHROOM3	0.307436	0.554396	0.543197	0.0548661	3	0.512245	lof	1.74089	5.04836	0.600333	0.971059
FAM151A	0.307445	0.143923	0.141018	0.829232	6	0.512233	lof	1.1548	1.52245	0.875927	0.971059
KCTD13	0.307515	-1.05522	1.03407	NA	1	0.512134	lof	0.348115	2.64207	0.0458672	0.971059
AFG3L2	0.307533	0.336088	0.329365	0.00279322	4	0.512108	lof	1.39946	2.66884	0.733838	0.971059
DLK2	0.307566	0.20114	0.19713	0.0754278	5	0.512061	missense	1.2228	1.79951	0.830909	0.971059
SIRT4	0.307649	-0.509673	0.499597	0.422535	5	0.511945	lof	0.600692	1.59925	0.225625	0.971059
GPN3	0.30769	-0.206246	0.202186	0.182572	5	0.511886	lof	0.813633	1.2093	0.547424	0.971059
HSPA4	0.307711	-1.05834	1.03755	0.991265	2	0.511857	lof	0.347031	2.65186	0.0454137	0.971059
INTS2	0.307728	-0.564579	0.553509	0.5674	3	0.511833	lof	0.568599	1.68253	0.192154	0.971059
BCLAF3	0.30775	0.735329	0.720943	NA	1	0.511802	lof	2.08617	8.57093	0.507774	0.971059
CASP4	0.307757	-0.249721	0.244839	0.483745	4	0.511792	missense	0.779018	1.25881	0.4821	0.971059
MYOM3	0.307767	0.114348	0.112114	0.0016318	6	0.511778	missense	1.12114	1.39667	0.899967	0.971059
NIM1K	0.307771	-0.225937	0.221527	0.738088	5	0.511772	lof	0.797768	1.23153	0.516784	0.971059
INSL6	0.3078	0.295272	0.289525	0.598114	6	0.511732	missense	1.34349	2.36965	0.761704	0.971059
TBC1D14	0.307833	-0.506718	0.49689	0.635016	3	0.511684	lof	0.60247	1.5955	0.227496	0.971059
TUBA3C	0.307862	0.218239	0.214019	0.161218	6	0.511643	lof	1.24388	1.89216	0.817717	0.971059
PPP2R2C	0.307872	-0.378924	0.371605	NA	1	0.511629	lof	0.684597	1.41825	0.33046	0.971059
HNF1A	0.307916	-1.0557	1.0354	NA	1	0.511568	lof	0.347948	2.64769	0.0457258	0.971059
MYPN	0.307916	0.11923	0.116938	0.210018	6	0.511567	missense	1.12663	1.41684	0.895863	0.971059
TPP2	0.30793	0.170301	0.167032	0.0886068	6	0.511549	missense	1.18566	1.64491	0.854635	0.971059
SLC2A5	0.308	0.133414	0.130872	0.20114	6	0.511449	missense	1.14272	1.47687	0.88418	0.971059
DGAT2L6	0.308067	-0.400833	0.393248	0.0615677	2	0.511355	missense	0.669762	1.44764	0.309871	0.971059
RGS22	0.308102	0.253202	0.248429	0.479469	4	0.511306	missense	1.28814	2.09619	0.791584	0.971059
ALDH16A1	0.308112	0.112182	0.11007	0.667427	6	0.511291	missense	1.11872	1.38808	0.901627	0.971059
KRTDAP	0.308144	-0.577093	0.566264	0.397595	2	0.511246	missense	0.561528	1.70367	0.185079	0.971059
GPR65	0.308153	0.815604	0.800313	0.839662	3	0.511234	missense	2.26054	10.8506	0.470947	0.971059
TTC4	0.308187	-0.439024	0.430824	0.844708	4	0.511186	missense	0.644665	1.49989	0.277083	0.971059
GABRD	0.308197	-0.261893	0.257006	0.577447	5	0.511172	lof	0.769594	1.27359	0.465044	0.971059
ZNF600	0.308235	0.561436	0.551005	0.942223	2	0.511118	lof	1.75319	5.16242	0.595393	0.971059
SRSF11	0.308264	1.69578	1.66437	NA	1	0.511077	lof	5.45091	142.303	0.208798	0.971059
ANAPC7	0.308296	-1.08642	1.06636	0.989512	2	0.511032	lof	0.337424	2.72824	0.041732	0.971059
DNM1L	0.308306	0.45957	0.451097	0.0785868	4	0.511017	lof	1.58339	3.83328	0.654044	0.971059
CDC42EP4	0.308379	-0.339359	0.333153	0.378527	5	0.510916	missense	0.712226	1.36837	0.370709	0.971059
ISM2	0.30839	0.163922	0.160928	0.670445	5	0.510899	missense	1.17812	1.61501	0.859421	0.971059
ENOX1	0.30845	-0.46516	0.45672	0.470494	3	0.510815	lof	0.628035	1.53728	0.256576	0.971059
ERN1	0.308478	-0.658116	0.646213	0.609997	2	0.510775	lof	0.517826	1.8376	0.145921	0.971059
POLG	0.308487	0.25411	0.249518	0.412235	6	0.510764	lof	1.28931	2.10258	0.790614	0.971059
ARHGAP44	0.308506	-1.1178	1.09765	0.962411	2	0.510736	lof	0.326998	2.81113	0.0380371	0.971059
ISY1	0.308508	-0.395283	0.388157	0.92064	4	0.510733	missense	0.67349	1.44124	0.31472	0.971059
CALML6	0.308514	0.274591	0.269644	0.361133	5	0.510725	missense	1.31599	2.23244	0.77576	0.971059
PAK5	0.308524	-0.206842	0.20312	0.0127661	5	0.510711	missense	0.813148	1.21079	0.546098	0.971059
IQUB	0.308603	0.167438	0.164452	0.548934	5	0.5106	missense	1.18227	1.63193	0.856511	0.971059
PCDHAC1	0.308612	0.131354	0.129014	0.991726	5	0.510587	missense	1.14037	1.46847	0.885579	0.971059
RXFP2	0.308635	0.178004	0.174841	0.0643115	5	0.510555	missense	1.19483	1.68319	0.848161	0.971059
IMMP2L	0.308654	0.231374	0.227272	0.728354	5	0.510528	missense	1.26033	1.96762	0.807285	0.971059
KIF21A	0.308694	-0.292387	0.287226	0.828863	4	0.510472	lof	0.74648	1.31072	0.425134	0.971059
RETREG1	0.308699	0.50366	0.494776	0.794957	3	0.510465	missense	1.65477	4.36414	0.627444	0.971059
SOX1	0.308734	-0.213289	0.209542	0.992184	5	0.510415	missense	0.807922	1.21825	0.535801	0.971059
RASA4	0.308766	-0.340215	0.33426	0.817655	2	0.51037	lof	0.711617	1.37017	0.369588	0.971059
IFIT5	0.308782	-0.304748	0.299424	0.327899	5	0.510348	missense	0.737309	1.32594	0.409991	0.971059
SLC7A7	0.308946	-0.374749	0.368326	0.596143	4	0.510118	lof	0.687462	1.41506	0.333982	0.971059
CEP152	0.308977	-0.159314	0.156594	0.228989	6	0.510073	lof	0.852729	1.15906	0.627358	0.971059
KIF13A	0.309007	-0.270077	0.265482	0.142633	5	0.510031	lof	0.763321	1.28437	0.453653	0.971059
CD81	0.30901	0.72757	0.715196	0.193022	2	0.510028	lof	2.07004	8.40943	0.509557	0.971059
COMMD4	0.309058	-0.490348	0.482057	0.900503	4	0.50996	missense	0.612413	1.57536	0.238073	0.971059
OR5K1	0.309071	-0.442588	0.435116	0.776225	3	0.509941	lof	0.642372	1.50718	0.273784	0.971059
CCL5	0.309082	-0.429587	0.422344	0.83901	4	0.509926	lof	0.650778	1.48915	0.284398	0.971059
GLTP	0.309087	-0.366976	0.360792	0.384038	4	0.509919	missense	0.692826	1.4052	0.341595	0.971059
KPNA2	0.309102	-1.05362	1.03589	NA	1	0.509898	lof	0.348675	2.65578	0.0457772	0.971059
RAMACL	0.30913	0.283235	0.278487	NA	1	0.509858	lof	1.32742	2.29119	0.76905	0.971059
UPP1	0.30914	-0.383132	0.376717	0.666867	4	0.509845	lof	0.681723	1.42651	0.325792	0.971059
ULK3	0.309142	-0.392068	0.385505	0.665746	4	0.509841	lof	0.675658	1.43839	0.317379	0.971059
MARVELD1	0.309155	1.67683	1.64881	NA	1	0.509823	lof	5.34858	135.435	0.211225	0.971059
EFNB3	0.30916	-1.06379	1.04602	NA	1	0.509817	lof	0.345147	2.68159	0.0444237	0.971059
MXRA5	0.309179	-0.232886	0.229005	0.228018	2	0.50979	missense	0.792244	1.24106	0.505739	0.971059
SRPX	0.30921	0.417371	0.410442	0.881265	2	0.509747	lof	1.51797	3.39341	0.679027	0.971059
FAM161A	0.309229	-0.175024	0.172125	0.130052	5	0.50972	lof	0.839437	1.17626	0.599063	0.971059
ST3GAL3	0.309271	-0.531633	0.522874	0.734744	3	0.50966	missense	0.587644	1.63755	0.21088	0.971059
SPCS1	0.309301	-1.14453	1.12574	NA	1	0.509619	lof	0.318374	2.89192	0.03505	0.971059
SOS2	0.309319	0.125094	0.123045	0.100072	6	0.509594	missense	1.13325	1.44233	0.890409	0.971059
PFKFB1	0.30933	-0.546733	0.53779	0.250998	2	0.509578	lof	0.578838	1.66086	0.201735	0.971059
IFITM10	0.309331	0.306303	0.301293	0.131522	4	0.509577	missense	1.35839	2.45184	0.752592	0.971059
CCDC126	0.309383	1.05219	1.0351	NA	1	0.509503	missense	2.86392	21.7797	0.376591	0.971059
WHRN	0.309389	-0.193337	0.190198	0.934453	6	0.509495	missense	0.824204	1.19656	0.567721	0.971059
LY6G5B	0.309508	0.866099	0.852246	0.626259	2	0.509328	missense	2.37762	12.6354	0.447399	0.971059
PON1	0.309519	-0.153052	0.150607	0.879044	5	0.509313	missense	0.858085	1.15274	0.638751	0.971059
ZNF302	0.309525	0.819473	0.806394	0.223928	2	0.509304	missense	2.2693	11.0232	0.467171	0.971059
SLC35E4	0.309593	0.322899	0.31779	0.754615	6	0.509209	missense	1.38113	2.57479	0.740841	0.971059
KCNS2	0.309604	-0.148032	0.145694	0.723485	5	0.509193	missense	0.862403	1.14743	0.648177	0.971059
ZNF565	0.309618	-0.445959	0.438926	0.703828	3	0.509174	lof	0.64021	1.51337	0.270833	0.971059
EFCAB3	0.309626	-0.234152	0.230463	0.140156	5	0.509163	missense	0.791242	1.24303	0.503658	0.971059
UGCG	0.309695	-0.651938	0.641758	0.667294	3	0.509066	missense	0.521035	1.83292	0.148112	0.971059
SUN2	0.309739	-0.233914	0.230283	0.939435	5	0.509004	lof	0.79143	1.24289	0.503955	0.971059
FAM131A	0.309793	-1.08913	1.07234	0.974125	2	0.508928	lof	0.336509	2.75291	0.0411341	0.971059
ZKSCAN3	0.309825	0.36449	0.358895	0.698813	4	0.508884	lof	1.43978	2.90933	0.712522	0.971059
MED6	0.309877	0.505104	0.497404	0.108039	4	0.508811	lof	1.65716	4.39301	0.625122	0.971059
KCTD3	0.309907	-0.536817	0.528667	0.109438	3	0.508769	lof	0.584606	1.64768	0.207421	0.971059
NEB	0.309947	0.0632467	0.0622916	0.937677	6	0.508712	missense	1.06529	1.20363	0.942853	0.971059
ZNF71	0.309975	-1.04368	1.02798	NA	1	0.508674	missense	0.352157	2.64099	0.0469577	0.971059
SLC12A4	0.309979	-0.0661195	0.0651254	0.821867	6	0.508667	missense	0.936019	1.06346	0.823851	0.971059
SYT7	0.310018	-0.274446	0.270341	0.88484	5	0.508612	missense	0.759993	1.29101	0.447394	0.971059
LRRC41	0.310045	-1.14615	1.12907	NA	1	0.508576	lof	0.317857	2.90615	0.0347654	0.971059
SLAMF9	0.310078	-0.374653	0.369095	0.607837	5	0.50853	lof	0.687528	1.41733	0.333511	0.971059
H3C12	0.310087	0.429024	0.422668	0.559173	4	0.508516	missense	1.53576	3.51645	0.670719	0.971059
DUSP15	0.310093	-0.272974	0.268932	0.0854745	4	0.508509	lof	0.761113	1.28934	0.449293	0.971059
SLC39A13	0.310107	-0.482904	0.475769	0.842478	4	0.508488	lof	0.616989	1.56769	0.242826	0.971059
LNX1	0.310135	-0.215694	0.212519	0.542765	5	0.508449	missense	0.805982	1.22243	0.531405	0.971059
MPHOSPH9	0.310152	-0.277697	0.273619	0.371821	5	0.508425	lof	0.757526	1.29511	0.443086	0.971059
IL1RL1	0.310153	0.431392	0.425058	0.154763	4	0.508425	lof	1.5394	3.54134	0.669167	0.971059
AKAP14	0.310155	-1.08181	1.06593	NA	1	0.508421	lof	0.338982	2.73851	0.0419603	0.971059
ADAT3	0.310162	-1.0393	1.02406	NA	1	0.508411	lof	0.3537	2.63231	0.0475263	0.971059
APOBEC3G	0.310163	0.216284	0.213113	0.457709	5	0.50841	lof	1.24145	1.88511	0.817571	0.971059
GRAMD1B	0.310207	-0.684838	0.674858	0.862387	4	0.508349	lof	0.504172	1.89247	0.134316	0.971059
IL12A	0.310252	1.68186	1.65751	NA	1	0.508285	lof	5.37554	138.458	0.208701	0.971059
PCYT1A	0.310291	0.380746	0.375263	0.135401	5	0.50823	lof	1.46338	3.05341	0.701335	0.971059
LMNTD2	0.31036	-0.274626	0.27071	0.41075	4	0.508134	missense	0.759856	1.29171	0.446991	0.971059
C2orf69	0.310431	0.482374	0.475565	0.439424	3	0.508035	missense	1.61992	4.11436	0.637798	0.971059
DIXDC1	0.310438	-0.248912	0.245401	0.698947	4	0.508025	lof	0.779649	1.26121	0.481958	0.971059
RAB2B	0.310457	-1.13862	1.12261	0.959573	2	0.507998	lof	0.32026	2.89126	0.0354748	0.971059
SART3	0.31046	0.258813	0.255175	0.029372	5	0.507995	missense	1.29539	2.13605	0.785583	0.971059
ZNF787	0.310462	-1.16667	1.15027	NA	1	0.507991	lof	0.311403	2.96794	0.032673	0.971059
CD320	0.310495	-1.0451	1.03048	NA	1	0.507945	lof	0.351658	2.65023	0.0466613	0.971059
OR52I1	0.310536	-0.225263	0.222131	0.270533	4	0.507888	missense	0.798306	1.23382	0.51652	0.971059
ZNF441	0.310586	-0.546437	0.538897	0.356719	3	0.507818	lof	0.579009	1.66496	0.201357	0.971059
MAB21L1	0.310598	0.35168	0.346836	0.468466	3	0.507801	missense	1.42145	2.80521	0.720278	0.971059
LYPD1	0.310601	-0.65621	0.647174	0.843292	3	0.507797	lof	0.518814	1.84458	0.145924	0.971059
ASB16	0.310621	0.165759	0.163484	0.487746	5	0.507769	missense	1.18029	1.6261	0.856699	0.971059
RING1	0.31063	-0.494053	0.48728	0.457451	4	0.507757	missense	0.610148	1.58568	0.234777	0.971059
ATP12A	0.310635	0.148526	0.146492	0.842376	5	0.50775	lof	1.16012	1.54597	0.870579	0.971059
KIAA1549L	0.310685	-0.235062	0.231866	0.569571	5	0.507679	missense	0.790522	1.24532	0.501817	0.971059
FAM185A	0.310699	-1.09446	1.07961	NA	1	0.50766	missense	0.334721	2.77755	0.040337	0.971059
LSM14A	0.310825	-1.06444	1.05027	NA	1	0.507484	missense	0.344922	2.70225	0.0440266	0.971059
VAMP3	0.310868	0.294319	0.290427	0.576516	4	0.507424	missense	1.34221	2.37158	0.759635	0.971059
UPF3A	0.310877	0.275516	0.271878	0.521263	4	0.507411	lof	1.31721	2.24431	0.773087	0.971059
PTPN21	0.310901	-0.079236	0.0781934	0.739474	6	0.507378	missense	0.923822	1.07683	0.792554	0.971059
KRT37	0.310905	0.42536	0.419767	0.224251	4	0.507373	lof	1.53014	3.48373	0.672077	0.971059
LDHA	0.310939	-0.423071	0.417537	0.931213	3	0.507325	lof	0.655032	1.48483	0.288967	0.971059
ZNF574	0.310998	-1.07327	1.05936	0.979925	2	0.507242	missense	0.341888	2.72667	0.0428681	0.971059
HSPH1	0.311076	0.572933	0.565599	0.579239	3	0.507134	lof	1.77346	5.37365	0.585294	0.971059
UST	0.311103	0.956301	0.944111	0.513301	2	0.507096	lof	2.60205	16.5562	0.408952	0.971059
SLC35B4	0.311222	-0.288508	0.284901	0.277582	3	0.506929	lof	0.749381	1.30983	0.428736	0.971059
SEMA6C	0.311277	0.426734	0.421447	0.223812	4	0.506853	lof	1.53225	3.50002	0.670788	0.971059
CXCL3	0.31128	-1.1766	1.16203	NA	1	0.506849	lof	0.308326	3.00709	0.0316135	0.971059
MRGPRX4	0.311325	0.625643	0.617951	0.782993	4	0.506787	missense	1.86945	6.27659	0.556804	0.971059
ADCY2	0.31136	-1.06512	1.0521	0.996258	2	0.506737	lof	0.344687	2.71014	0.0438389	0.971059
NELL2	0.311383	-0.0924958	0.0913697	0.610639	6	0.506705	missense	0.911653	1.09045	0.762174	0.971059
ADGRA3	0.311395	0.134904	0.133265	0.30265	6	0.506688	missense	1.14443	1.48602	0.881354	0.971059
ABCC6	0.311411	0.135876	0.134229	0.315449	5	0.506666	lof	1.14554	1.49028	0.880545	0.971059
CHRNA6	0.311441	-0.0955589	0.0944069	0.0441931	6	0.506624	missense	0.908865	1.0936	0.755333	0.971059
TRHR	0.31145	0.214898	0.212312	0.563155	4	0.506612	missense	1.23974	1.87954	0.817723	0.971059
DEFB131A	0.311474	-0.417782	0.412773	0.0545606	3	0.506579	lof	0.658506	1.47883	0.293224	0.971059
CPHXL	0.311487	0.486474	0.480655	0.172292	2	0.50656	lof	1.62657	4.17268	0.634061	0.971059
BTNL8	0.311551	1.67829	1.65843	NA	1	0.506471	missense	5.35638	138.216	0.20758	0.971059
CLPP	0.31157	0.632484	0.625026	0.274717	2	0.506444	lof	1.88228	6.40792	0.552906	0.971059
SERPINI1	0.311642	0.161232	0.159355	0.0092028	6	0.506344	missense	1.17496	1.60571	0.859759	0.971059
DOC2A	0.311642	-0.144555	0.142872	0.483857	5	0.506344	missense	0.865407	1.14508	0.654041	0.971059
LRP11	0.311712	-0.20518	0.20282	0.325943	5	0.506246	missense	0.814501	1.21209	0.547328	0.971059
SMPDL3A	0.311714	0.288092	0.284779	0.219932	4	0.506244	lof	1.33388	2.33091	0.763322	0.971059
FZD8	0.311772	0.604725	0.597843	0.369539	4	0.506163	lof	1.83075	5.90912	0.567197	0.971059
PCDHA13	0.311836	-0.329743	0.326034	0.512503	5	0.506073	lof	0.719109	1.36245	0.37955	0.971059
THEG	0.311838	0.238648	0.235964	0.716856	5	0.506071	lof	1.26953	2.01605	0.799441	0.971059
TRIM11	0.311889	-0.737258	0.729045	0.200098	2	0.505999	missense	0.478424	1.99705	0.114614	0.971059
NSL1	0.311914	1.04547	1.03388	0.686825	2	0.505965	lof	2.84474	21.5824	0.374962	0.971059
CA11	0.311926	0.607597	0.600874	0.182485	3	0.505948	lof	1.83601	5.96143	0.565459	0.971059
TADA3	0.311932	0.667984	0.660601	0.0968964	3	0.505941	lof	1.9503	7.11896	0.534303	0.971059
LRRIQ4	0.311934	-0.4491	0.444137	0.553334	4	0.505938	lof	0.638202	1.52411	0.26724	0.971059
PAPOLA	0.311935	-1.05774	1.04606	NA	1	0.505936	lof	0.347238	2.69806	0.0446894	0.971059
HSPA1L	0.311955	-0.235899	0.233303	0.30418	5	0.505909	missense	0.78986	1.24779	0.499987	0.971059
AKR1B1	0.311961	-0.159164	0.157414	0.165325	4	0.5059	missense	0.852857	1.1611	0.626445	0.971059
PSMC6	0.312062	0.263378	0.260537	0.920208	4	0.505759	missense	1.30132	2.16849	0.780926	0.971059
MUC5B	0.312138	-0.16373	0.161989	0.198997	5	0.505653	missense	0.848971	1.16622	0.618024	0.971059
CDK9	0.312151	-0.491304	0.486094	0.496332	4	0.505635	lof	0.611828	1.58636	0.235971	0.971059
ACSBG2	0.312158	-0.212739	0.210486	0.461087	5	0.505626	lof	0.808367	1.22117	0.535106	0.971059
RNPEP	0.312218	0.149442	0.147878	0.118599	6	0.505542	missense	1.16119	1.55159	0.869012	0.971059
MAMDC2	0.312224	-0.269357	0.26654	0.533385	5	0.505534	missense	0.763871	1.28796	0.453039	0.971059
FETUB	0.312282	-1.10339	1.09198	0.961337	2	0.505453	missense	0.331745	2.82046	0.0390201	0.971059
COBLL1	0.312313	0.0975657	0.0965633	0.510127	5	0.50541	missense	1.10248	1.3322	0.91238	0.971059
MRPL10	0.312314	-1.09644	1.08518	0.962235	2	0.505408	lof	0.334057	2.8025	0.0398196	0.971059
C6orf58	0.312316	-0.372876	0.369048	0.566255	4	0.505406	missense	0.68875	1.41972	0.334135	0.971059
IGBP1	0.31233	-0.746385	0.738742	NA	1	0.505387	missense	0.474077	2.01688	0.111434	0.971059
ODF4	0.312389	-0.608622	0.602464	0.623987	2	0.505304	lof	0.5441	1.77217	0.167052	0.971059
GALNT11	0.312408	0.361538	0.357894	0.840599	5	0.505278	lof	1.43554	2.89507	0.711817	0.971059
SLC35A5	0.31242	0.251669	0.249138	0.23314	4	0.505262	missense	1.28617	2.09589	0.789274	0.971059
TEAD4	0.312438	0.218939	0.216746	0.846127	6	0.505236	missense	1.24476	1.90363	0.813928	0.971059
RPP30	0.312464	0.289804	0.286916	0.774628	5	0.5052	missense	1.33617	2.3447	0.761434	0.971059
LMO3	0.312466	0.866625	0.857992	NA	1	0.505197	lof	2.37887	12.7852	0.442622	0.971059
HK1	0.312483	-0.135824	0.134476	0.43926	6	0.505174	missense	0.872996	1.13627	0.670725	0.971059
BMP8B	0.3126	-0.129356	0.128103	0.494834	6	0.505011	missense	0.878661	1.12944	0.683562	0.971059
NLRP13	0.312619	-0.33027	0.327084	0.573171	3	0.504984	missense	0.71873	1.36454	0.37857	0.971059
BLZF1	0.31264	-0.401453	0.397597	0.720287	4	0.504955	lof	0.669347	1.45913	0.30705	0.971059
RASSF6	0.312644	-0.185519	0.183738	0.801466	4	0.504951	missense	0.830673	1.19078	0.579467	0.971059
NSD2	0.31265	-0.169427	0.167803	0.51758	5	0.504942	missense	0.844148	1.17289	0.607549	0.971059
SLC39A6	0.312683	0.364255	0.360788	0.15185	4	0.504895	lof	1.43944	2.91946	0.709716	0.971059
OR11H4	0.312733	-0.728161	0.721306	0.753621	2	0.504826	missense	0.482796	1.98496	0.117429	0.971059
PLEKHA8	0.312751	0.242628	0.240353	0.509085	5	0.504801	missense	1.27459	2.04157	0.795755	0.971059
RANBP6	0.312771	0.134326	0.133072	0.602803	6	0.504774	missense	1.14377	1.4846	0.881179	0.971059
RTBDN	0.31278	-0.336714	0.333576	0.651066	5	0.504761	lof	0.714113	1.37313	0.371382	0.971059
ZNF696	0.312802	-1.06528	1.05541	NA	1	0.50473	missense	0.34463	2.7273	0.0435486	0.971059
CASP3	0.312836	-0.593583	0.588121	0.482437	3	0.504683	lof	0.552344	1.74915	0.174418	0.971059
ZNF616	0.312849	0.522672	0.517876	0.764147	2	0.504665	lof	1.68653	4.65391	0.61118	0.971059
DNAH1	0.312852	-0.092957	0.0921044	0.387381	6	0.504662	lof	0.911233	1.09152	0.760726	0.971059
CEP55	0.312879	-0.209642	0.207731	0.116301	5	0.504623	lof	0.810875	1.21837	0.539672	0.971059
DAXX	0.312893	0.69628	0.689953	0.402101	3	0.504604	lof	2.00627	7.75694	0.518908	0.971059
AIFM2	0.312914	0.251955	0.249676	0.317299	5	0.504576	lof	1.28654	2.0987	0.788668	0.971059
HGD	0.312914	-0.33123	0.328235	0.825608	3	0.504575	lof	0.71804	1.3663	0.377354	0.971059
FMO4	0.312932	0.107461	0.106493	0.412294	5	0.50455	missense	1.11345	1.37189	0.903693	0.971059
FOXRED1	0.312948	0.095465	0.0946082	0.60686	6	0.504528	missense	1.10017	1.32432	0.913961	0.971059
FHL5	0.312956	0.359133	0.355916	0.170672	5	0.504517	lof	1.43209	2.87694	0.712866	0.971059
CCNI	0.312957	0.841763	0.834224	0.785363	2	0.504516	lof	2.32046	11.9036	0.452343	0.971059
RAG1	0.312971	0.075611	0.0749359	0.618646	6	0.504496	missense	1.07854	1.24918	0.931216	0.971059
PROSER1	0.313016	-1.07821	1.06868	0.985804	2	0.504434	missense	0.340205	2.76325	0.0418854	0.971059
CPNE3	0.313019	-0.256887	0.254619	0.928501	5	0.504429	lof	0.773455	1.27401	0.469568	0.971059
SPAG11B	0.313045	-0.40935	0.405758	0.7683	3	0.504393	missense	0.664082	1.47099	0.299801	0.971059
DHRS4L2	0.313112	-0.437402	0.433623	0.823451	4	0.504301	lof	0.645712	1.51059	0.276014	0.971059
HK3	0.313117	0.167022	0.165581	0.459582	5	0.504294	lof	1.18178	1.63487	0.854263	0.971059
GREB1L	0.313126	-0.1484	0.147123	0.770179	5	0.504281	missense	0.862086	1.15023	0.646126	0.971059
BHMT2	0.31318	-0.214124	0.212304	0.143199	5	0.504206	lof	0.807249	1.22384	0.532465	0.971059
FAM181A	0.313202	-1.24312	1.23261	NA	1	0.504175	lof	0.288483	3.23102	0.0257573	0.971059
TMEM37	0.313259	-1.07548	1.06651	0.99858	2	0.504096	missense	0.341135	2.75905	0.0421787	0.971059
UBR4	0.313263	0.315697	0.313067	0.360808	5	0.504091	lof	1.37121	2.53276	0.742365	0.971059
CLIP2	0.313265	0.197338	0.195696	0.711646	4	0.504088	missense	1.21816	1.78765	0.830087	0.971059
CYP27B1	0.313268	-0.381829	0.378652	0.702249	4	0.504084	lof	0.682612	1.4338	0.324982	0.971059
PRL	0.313318	0.799126	0.792561	0.775448	2	0.504014	lof	2.2236	10.5123	0.470343	0.971059
PPT1	0.313325	0.220889	0.219077	0.316275	5	0.504005	lof	1.24718	1.91608	0.8118	0.971059
RASAL1	0.313355	0.258899	0.256792	0.375013	5	0.503963	lof	1.2955	2.14301	0.783164	0.971059
MVB12B	0.313359	-0.425797	0.422334	0.442085	4	0.503958	missense	0.653249	1.49478	0.285483	0.971059
WDR38	0.313376	-0.398631	0.395403	0.450545	2	0.503934	missense	0.671238	1.45697	0.309245	0.971059
ATG3	0.313378	-0.419756	0.416358	0.780234	4	0.503932	missense	0.657207	1.48633	0.290597	0.971059
PVALEF	0.313401	0.811706	0.805174	NA	1	0.5039	lof	2.25175	10.9118	0.464666	0.971059
NUP205	0.313438	-0.17352	0.172137	0.87863	5	0.503848	missense	0.8407	1.17806	0.59995	0.971059
IGSF1	0.313446	-0.75412	0.748123	NA	1	0.503837	lof	0.470424	2.03847	0.108561	0.971059
CCN6	0.31345	-0.36414	0.361246	0.817304	3	0.503832	lof	0.694794	1.41044	0.342261	0.971059
FAM126A	0.31347	0.713338	0.707699	NA	1	0.503804	lof	2.04079	8.16967	0.509792	0.971059
ZNF8	0.313515	-0.179149	0.17775	0.332374	2	0.503741	missense	0.835981	1.1844	0.590055	0.971059
MIPOL1	0.313546	0.264216	0.262169	0.493064	5	0.503699	lof	1.30241	2.17726	0.779085	0.971059
GCDH	0.313626	-0.405859	0.402781	0.285805	5	0.503588	lof	0.666404	1.46755	0.30261	0.971059
BTBD2	0.313866	0.566459	0.562442	0.385722	2	0.503255	lof	1.76202	5.30604	0.585127	0.971059
FAM149B1	0.313869	-1.17039	1.16209	NA	1	0.503252	missense	0.310247	3.02622	0.0318063	0.971059
SOX12	0.313873	-0.560747	0.556778	0.74421	4	0.503246	missense	0.570783	1.69985	0.19166	0.971059
OR10K2	0.313888	0.525339	0.521637	0.842892	3	0.503226	missense	1.69103	4.70087	0.608311	0.971059
OSCP1	0.313969	-0.292488	0.290475	0.107776	4	0.503114	missense	0.746404	1.31896	0.422393	0.971059
PGLYRP4	0.314038	-1.12419	1.11661	NA	1	0.503018	missense	0.324916	2.89901	0.0364159	0.971059
UBA7	0.314053	-0.193944	0.192643	0.427592	6	0.502997	lof	0.823704	1.20158	0.564664	0.971059
FABP3	0.314095	-1.1089	1.10155	NA	1	0.502939	missense	0.329922	2.85808	0.0380846	0.971059
CHMP3	0.314139	-0.147126	0.146165	0.812408	5	0.502878	missense	0.863185	1.14953	0.648165	0.971059
SMIM4	0.314139	-0.447306	0.444384	0.237502	4	0.502878	missense	0.639348	1.52758	0.26759	0.971059
PMM1	0.314171	0.0991645	0.0985234	0.701883	6	0.502833	missense	1.10425	1.33947	0.910336	0.971059
SMYD1	0.314182	0.128944	0.128113	0.588299	5	0.502818	missense	1.13763	1.46235	0.885009	0.971059
INSIG1	0.31426	-0.654831	0.650716	0.490208	3	0.502711	missense	0.51953	1.85999	0.145114	0.971059
AURKA	0.314261	0.440181	0.437415	0.0158613	4	0.50271	missense	1.55299	3.66019	0.65892	0.971059
GTSF1	0.314283	0.81721	0.812114	0.0639303	2	0.502679	lof	2.26417	11.1223	0.460919	0.971059
MTRF1L	0.314295	-0.237747	0.23627	0.0482242	5	0.502662	missense	0.788402	1.25275	0.496171	0.971059
HS3ST3B1	0.314311	-1.07587	1.06923	0.990404	2	0.50264	lof	0.341	2.77267	0.0419382	0.971059
ELOVL3	0.31434	-0.655901	0.651887	0.383362	3	0.502601	lof	0.518974	1.86227	0.144627	0.971059
CRACR2B	0.314408	-0.272092	0.270464	0.732896	5	0.502507	lof	0.761784	1.29436	0.448341	0.971059
PCDH7	0.314539	-1.05268	1.04667	0.992341	2	0.502326	lof	0.349	2.715	0.0448622	0.971059
TRIM6	0.314619	0.132289	0.131555	0.603228	5	0.502216	missense	1.14144	1.47718	0.882004	0.971059
PROM2	0.314651	-0.209434	0.208287	0.838656	6	0.50217	lof	0.811043	1.21995	0.539196	0.971059
KCNQ4	0.314699	0.453384	0.450943	0.366315	3	0.502105	lof	1.57363	3.80849	0.650206	0.971059
TXNRD3	0.314736	-0.256557	0.255196	0.677086	5	0.502053	lof	0.773711	1.27587	0.469193	0.971059
ALAS2	0.314834	-0.151247	0.150475	0.260478	2	0.501919	missense	0.859635	1.15452	0.64007	0.971059
PRKD2	0.314839	-0.23723	0.236021	0.483478	5	0.501911	missense	0.78881	1.25279	0.496669	0.971059
TRIM63	0.31484	-0.195058	0.194065	0.599913	5	0.50191	lof	0.822787	1.20359	0.562465	0.971059
PPP1R32	0.314866	-0.18598	0.185043	0.600488	5	0.501874	lof	0.83029	1.19328	0.577721	0.971059
SLC1A5	0.314882	-0.207977	0.206935	0.807475	5	0.501852	missense	0.812226	1.2185	0.541415	0.971059
UBA5	0.314901	-0.262087	0.260785	0.114787	5	0.501825	missense	0.769444	1.28281	0.461522	0.971059
PTPRS	0.314932	0.495851	0.49342	0.109351	4	0.501783	lof	1.64189	4.31869	0.62422	0.971059
SWSAP1	0.314954	0.367659	0.365873	0.330602	3	0.501753	lof	1.44435	2.95876	0.705075	0.971059
DNPH1	0.314996	-0.322805	0.321264	0.954094	4	0.501696	missense	0.724115	1.35917	0.385782	0.971059
ACO2	0.315009	-1.10953	1.10427	0.979838	2	0.501677	lof	0.329714	2.87149	0.0378589	0.971059
ARHGEF5	0.315009	0.235618	0.234501	0.249134	3	0.501677	lof	1.26569	2.00419	0.799313	0.971059
SEMG1	0.315107	-1.30091	1.295	NA	1	0.501542	lof	0.272283	3.44626	0.0215126	0.971059
CD1D	0.315119	0.277341	0.276088	0.411032	6	0.501526	lof	1.31962	2.26704	0.768134	0.971059
COL4A3	0.315121	-0.187375	0.18653	0.601904	5	0.501522	lof	0.829132	1.19509	0.575237	0.971059
OTUD1	0.315127	1.66629	1.65879	NA	1	0.501514	lof	5.29252	136.665	0.20496	0.971059
SLC41A2	0.315147	0.425277	0.42338	0.687117	4	0.501487	missense	1.53001	3.5082	0.667278	0.971059
HMGN2	0.315152	1.6569	1.64953	NA	1	0.50148	lof	5.24303	132.95	0.206765	0.971059
DUSP28	0.315195	0.181827	0.181034	0.942779	6	0.501421	missense	1.19941	1.71028	0.841138	0.971059
ZFYVE28	0.315217	0.479118	0.47705	0.570194	3	0.50139	lof	1.61465	4.11293	0.633877	0.971059
CCNK	0.315279	-1.11682	1.11215	0.972876	2	0.501305	missense	0.327318	2.89499	0.0370076	0.971059
MARCHF2	0.315284	-1.12952	1.1248	0.942624	2	0.501298	lof	0.323188	2.93026	0.0356454	0.971059
GNPDA2	0.315286	-0.412985	0.41126	0.970303	4	0.501296	missense	0.661672	1.48155	0.295509	0.971059
WDR17	0.315299	0.121669	0.121164	0.80795	6	0.501277	missense	1.12938	1.43211	0.890642	0.971059
KIAA0040	0.315313	-0.452264	0.450401	0.724341	2	0.501258	lof	0.636186	1.53806	0.263145	0.971059
OVCA2	0.315372	0.313632	0.312378	0.328435	4	0.501176	lof	1.36839	2.52412	0.741834	0.971059
ANKAR	0.315374	0.137091	0.136544	0.249848	6	0.501174	lof	1.14693	1.49888	0.877626	0.971059
DCDC1	0.315387	0.18673	0.185989	0.501523	5	0.501156	missense	1.2053	1.73545	0.837102	0.971059
OR5AP2	0.315416	0.666266	0.663663	0.220569	3	0.501116	missense	1.94695	7.14952	0.530193	0.971059
CPEB1	0.315464	0.847192	0.843965	NA	1	0.501051	lof	2.33309	12.1991	0.446204	0.971059
TLN2	0.315488	0.345688	0.344388	0.122338	5	0.501018	lof	1.41296	2.77511	0.719418	0.971059
GSX1	0.315494	-0.149458	0.148898	0.333504	5	0.501009	missense	0.861174	1.15302	0.6432	0.971059
CTTN	0.315503	0.392605	0.391142	0.513779	4	0.500996	missense	1.48083	3.18752	0.687955	0.971059
CD53	0.315503	-0.5008	0.498934	0.348075	2	0.500996	missense	0.606045	1.61141	0.227931	0.971059
CACNA1A	0.315514	0.594926	0.592721	0.155039	3	0.500982	lof	1.8129	5.79305	0.567334	0.971059
SYNGR1	0.315522	-0.169466	0.168841	0.847898	4	0.50097	missense	0.844116	1.17523	0.606292	0.971059
C19orf67	0.315533	-0.201793	0.201053	0.686846	5	0.500955	lof	0.817264	1.212	0.55109	0.971059
SUCLG2	0.315564	0.0985033	0.0981484	0.673015	6	0.500913	missense	1.10352	1.3376	0.910403	0.971059
BCAT2	0.315596	-0.339484	0.338284	0.953116	5	0.500869	lof	0.712138	1.38203	0.366954	0.971059
RSBN1L	0.315602	-0.342673	0.341466	0.593493	4	0.500861	missense	0.70987	1.38625	0.363511	0.971059
MEX3C	0.315607	-0.659942	0.657623	0.702943	3	0.500854	missense	0.516881	1.87573	0.142433	0.971059
LDLRAD4	0.315664	1.64892	1.64332	NA	1	0.500776	missense	5.20138	130.299	0.207632	0.971059
SCN2A	0.315669	1.6458	1.64023	NA	1	0.500768	lof	5.18516	129.107	0.208244	0.971059
ZNF584	0.315745	0.224986	0.224259	0.369035	4	0.500664	lof	1.2523	1.94358	0.806895	0.971059
EDEM1	0.31578	0.100701	0.100383	0.677608	6	0.500616	missense	1.10595	1.34642	0.908419	0.971059
CAMK2D	0.315787	0.290141	0.289229	0.442236	4	0.500606	missense	1.33662	2.35615	0.758246	0.971059
PRELP	0.315803	0.383899	0.382705	0.211832	4	0.500584	lof	1.468	3.10807	0.693362	0.971059
B3GLCT	0.31581	0.350552	0.349467	0.744333	4	0.500574	lof	1.41985	2.81653	0.715765	0.971059
MTFP1	0.315817	0.211798	0.211145	0.337263	6	0.500565	missense	1.2359	1.86945	0.817057	0.971059
AKR1D1	0.315826	-0.321822	0.320836	0.537818	4	0.500553	lof	0.724827	1.35936	0.386486	0.971059
IL18R1	0.315868	0.304632	0.303725	0.0170254	4	0.500495	lof	1.35613	2.45944	0.747763	0.971059
SPRR2D	0.315891	1.65611	1.65126	NA	1	0.500462	lof	5.2389	133.297	0.205901	0.971059
COX20	0.315914	-0.786196	0.78393	0.844059	2	0.500431	lof	0.455574	2.11765	0.0980086	0.971059
LRRTM3	0.315941	-0.662596	0.660724	0.350335	3	0.500395	lof	0.515511	1.88216	0.141195	0.971059
MIGA2	0.315944	-0.398774	0.397649	0.581767	4	0.50039	lof	0.671143	1.46319	0.307843	0.971059
SHISA4	0.316024	-0.52203	0.520644	0.505151	2	0.50028	lof	0.593315	1.64614	0.213848	0.971059
PRDX4	0.316031	-0.89853	0.896159	NA	1	0.50027	missense	0.407168	2.3583	0.0702987	0.971059
GABRG3	0.316058	0.321026	0.320196	0.440109	4	0.500233	missense	1.37854	2.58212	0.735975	0.971059
KCNH1	0.316089	-0.514979	0.51368	0.68848	3	0.500191	lof	0.597513	1.63531	0.21832	0.971059
AGMO	0.316119	-0.206089	0.205582	0.578782	5	0.500149	missense	0.813761	1.21756	0.543878	0.971059
USP5	0.316123	-1.06878	1.06616	0.986925	2	0.500145	lof	0.343429	2.77566	0.042492	0.971059
ADI1	0.316131	-0.153363	0.152989	0.26021	5	0.500133	missense	0.857819	1.15777	0.635577	0.971059
LYPD1	0.316132	0.300869	0.300137	0.00233677	5	0.500131	missense	1.35103	2.43303	0.750212	0.971059
FDCSP	0.316142	-0.660234	0.658642	0.629689	3	0.500118	lof	0.51673	1.87893	0.142107	0.971059
RBM28	0.31616	0.24792	0.247331	0.112489	5	0.500093	lof	1.28136	2.08067	0.789111	0.971059
TMEM18	0.316178	-0.254774	0.254178	0.935678	5	0.500069	lof	0.775092	1.2756	0.470969	0.971059
R3HDML	0.316257	0.266649	0.266069	0.3682	6	0.49996	missense	1.30558	2.19931	0.775035	0.971059
DSE	0.316291	0.440263	0.439336	0.179952	3	0.499914	missense	1.55312	3.67429	0.656498	0.971059
FIBP	0.316303	-0.301815	0.301187	0.561943	4	0.499897	lof	0.739475	1.33444	0.409778	0.971059
DNAH1	0.31635	-0.0531613	0.0530559	0.571716	6	0.499833	missense	0.948227	1.05214	0.854575	0.971059
PABPC1L	0.316438	0.145364	0.145102	0.629773	5	0.499711	missense	1.15646	1.5369	0.870196	0.971059
ZFYVE27	0.316454	-0.424105	0.423355	0.761745	4	0.499689	lof	0.654355	1.50031	0.285395	0.971059
CCDC32	0.316466	-0.509453	0.508565	0.462481	2	0.499672	lof	0.600824	1.62797	0.221742	0.971059
FGL1	0.316528	0.210213	0.209874	0.228013	5	0.499588	lof	1.23394	1.86184	0.817799	0.971059
CHRM4	0.316552	0.457964	0.457247	0.935551	4	0.499555	missense	1.58085	3.87354	0.645171	0.971059
C10orf105	0.316603	-1.11625	1.11462	0.999321	2	0.499485	missense	0.327506	2.91072	0.0368501	0.971059
PROC	0.316624	-1.07641	1.07489	0.98577	2	0.499456	lof	0.340816	2.80208	0.0414534	0.971059
C2CD4A	0.316756	-1.06201	1.06079	NA	1	0.499275	lof	0.34576	2.7653	0.0432323	0.971059
CD4	0.316777	0.510186	0.509624	0.934851	4	0.499246	lof	1.6656	4.52243	0.613437	0.971059
LRRC53	0.316819	-1.10638	1.10526	NA	1	0.499188	missense	0.330755	2.88615	0.0379047	0.971059
MANEAL	0.316825	-0.400626	0.400224	0.825528	5	0.499181	lof	0.669901	1.46787	0.305726	0.971059
KRT24	0.316862	0.155618	0.155474	0.313693	5	0.49913	lof	1.16838	1.58462	0.861474	0.971059
GRIK4	0.317073	0.128687	0.128624	0.592697	6	0.49884	missense	1.13733	1.46344	0.883896	0.971059
TM6SF2	0.317125	-0.364431	0.364291	0.447444	5	0.498769	lof	0.694592	1.41847	0.340125	0.971059
SLC25A22	0.317151	0.150103	0.150054	0.883879	6	0.498734	missense	1.16195	1.55926	0.865886	0.971059
ZNF599	0.317192	-0.204776	0.204726	0.388533	4	0.498677	missense	0.81483	1.21712	0.545507	0.971059
SHROOM4	0.317199	-0.440583	0.440481	NA	1	0.498669	missense	0.643661	1.52617	0.271464	0.971059
SH2D2A	0.317327	-0.593595	0.593615	0.863644	2	0.498493	lof	0.552338	1.76807	0.172548	0.971059
DNAJC10	0.317342	-0.275283	0.275301	0.110623	5	0.498473	lof	0.759357	1.30253	0.442696	0.971059
KIF5A	0.317387	0.125175	0.125194	0.396133	6	0.498412	missense	1.13335	1.44854	0.886738	0.971059
C16orf96	0.317392	0.423579	0.423651	0.575262	4	0.498404	missense	1.52742	3.5041	0.665794	0.971059
PTH2R	0.31742	0.177757	0.177797	0.703208	5	0.498365	missense	1.19453	1.69256	0.843053	0.971059
TSPYL1	0.317422	1.63718	1.63756	NA	1	0.498363	missense	5.14067	127.333	0.207539	0.971059
PRTN3	0.31744	-0.367794	0.367892	0.242157	4	0.498338	missense	0.69226	1.42372	0.336599	0.971059
NAGPA	0.317455	0.241168	0.24124	0.452267	5	0.498318	lof	1.27273	2.04214	0.793214	0.971059
ABCC11	0.317464	-0.120658	0.120697	0.357344	5	0.498305	lof	0.886337	1.12289	0.699616	0.971059
RHBDF1	0.317484	0.277254	0.277354	0.701587	5	0.498278	lof	1.3195	2.27247	0.766164	0.971059
CLNK	0.317504	0.16077	0.160834	0.726113	5	0.498251	missense	1.17441	1.60963	0.856874	0.971059
CRHR1	0.31752	-0.698534	0.698836	0.626772	3	0.498229	lof	0.497314	1.95655	0.126406	0.971059
CNTFR	0.317526	-1.11269	1.11318	0.958396	2	0.498221	lof	0.328675	2.9129	0.0370857	0.971059
ZFPM2	0.317541	-1.0931	1.09362	0.978336	2	0.4982	lof	0.335177	2.85878	0.0392977	0.971059
DVL2	0.317557	-0.361581	0.361765	0.812317	4	0.498178	missense	0.696574	1.41549	0.342789	0.971059
MRPL32	0.317595	-0.191828	0.191941	0.596857	5	0.498127	missense	0.825449	1.20247	0.56664	0.971059
ATP6V1E1	0.317628	1.63875	1.63982	NA	1	0.498081	lof	5.14872	128.099	0.206944	0.971059
SPPL3	0.317636	1.64344	1.64454	NA	1	0.498071	lof	5.17291	129.896	0.206003	0.971059
SYNC	0.317682	-0.180887	0.181026	0.821532	6	0.498008	missense	0.83453	1.18996	0.585261	0.971059
FUT4	0.31771	-1.10976	1.11068	NA	1	0.497969	lof	0.329638	2.90713	0.0373775	0.971059
ACTL7A	0.317711	0.368987	0.369292	0.863066	4	0.497968	lof	1.44627	2.98261	0.701295	0.971059
FCRL5	0.317735	0.210155	0.210339	0.626269	5	0.497936	lof	1.23387	1.86343	0.817005	0.971059
PCDH15	0.317751	-0.15895	0.159094	0.982528	5	0.497913	lof	0.853039	1.16518	0.624518	0.971059
PAAF1	0.317784	-0.304237	0.304534	0.768719	5	0.497868	lof	0.737686	1.33997	0.406113	0.971059
ANKRD26	0.317833	0.214168	0.214399	0.375215	5	0.497801	missense	1.23883	1.88587	0.813789	0.971059
MPDZ	0.31785	-0.147226	0.14739	0.597859	5	0.497778	lof	0.863099	1.15218	0.646547	0.971059
BTBD8	0.31785	0.248505	0.248782	0.318443	5	0.497778	lof	1.28211	2.08781	0.78733	0.971059
TSPAN8	0.317862	0.199264	0.199492	0.269127	6	0.497761	missense	1.2205	1.80447	0.825522	0.971059
OR1D5	0.317864	0.520428	0.521023	NA	1	0.497759	lof	1.68275	4.67222	0.606059	0.971059
SERINC4	0.317981	-0.178808	0.179056	0.664268	5	0.497598	lof	0.836267	1.18785	0.588748	0.971059
OR52N4	0.317995	0.31365	0.314094	0.256434	3	0.497579	lof	1.36841	2.53267	0.739357	0.971059
TENT5B	0.317998	0.202029	0.202316	0.78126	5	0.497576	missense	1.22388	1.81951	0.823238	0.971059
OOSP4B	0.318038	0.803488	0.804696	0.996108	2	0.497521	lof	2.23332	10.8124	0.461295	0.971059
RPL13	0.318056	0.627846	0.628813	0.175362	2	0.497497	lof	1.87357	6.42579	0.546278	0.971059
HOXB3	0.318072	0.171329	0.171599	0.790997	5	0.497474	missense	1.18688	1.6614	0.84789	0.971059
PANX3	0.318125	0.195512	0.195841	0.652374	5	0.497402	missense	1.21593	1.7849	0.828336	0.971059
KLHL29	0.318138	0.180958	0.181268	0.115789	4	0.497385	missense	1.19836	1.70957	0.840023	0.971059
ARHGEF12	0.318143	-0.533305	0.534223	0.613447	3	0.497377	lof	0.586663	1.67159	0.205897	0.971059
NDFIP2	0.318167	-1.05614	1.05801	NA	1	0.497346	lof	0.347795	2.76644	0.0437246	0.971059
SH3TC2	0.318168	-0.207096	0.207464	0.868686	5	0.497343	lof	0.812941	1.22083	0.54133	0.971059
ALS2	0.318258	0.122192	0.122431	0.731817	5	0.49722	missense	1.12997	1.43642	0.888897	0.971059
FSTL4	0.318448	0.671589	0.673169	0.478119	3	0.496962	lof	1.95735	7.32285	0.523184	0.971059
PTPDC1	0.318479	-0.174364	0.174786	0.254141	5	0.496919	missense	0.839991	1.18319	0.59634	0.971059
SPAM1	0.31848	0.480765	0.481928	0.841903	4	0.496918	lof	1.61731	4.15929	0.62888	0.971059
ARMH1	0.318518	-0.341195	0.342048	0.866888	4	0.496866	missense	0.71092	1.38988	0.363633	0.971059
C3orf70	0.318529	-1.07112	1.07382	0.96616	2	0.496851	lof	0.342624	2.81108	0.0417601	0.971059
TCF25	0.318547	0.117817	0.118118	0.0887116	5	0.496827	missense	1.12504	1.41812	0.89253	0.971059
ADAMTS7	0.318552	-0.124682	0.125002	0.586059	6	0.49682	missense	0.882777	1.12786	0.69095	0.971059
URAD	0.31859	-1.1075	1.11043	NA	1	0.496768	lof	0.330384	2.91231	0.03748	0.971059
GABRA4	0.318656	-0.278504	0.279279	0.0982361	5	0.496678	missense	0.756915	1.3085	0.437845	0.971059
NUP155	0.318674	-0.0919536	0.0922131	0.037408	6	0.496653	missense	0.912147	1.09284	0.761328	0.971059
S100A16	0.318698	0.344928	0.345918	0.386932	4	0.49662	lof	1.41189	2.78132	0.716719	0.971059
IFT80	0.318715	-0.274942	0.275741	0.456467	5	0.496597	lof	0.759616	1.3041	0.442465	0.971059
DBF4	0.318726	0.787756	0.790063	0.0550875	2	0.496583	missense	2.19846	10.3427	0.467307	0.971059
LARP1B	0.318755	0.274752	0.275573	0.902419	5	0.496544	lof	1.3162	2.2589	0.766921	0.971059
TRABD	0.318778	-0.424511	0.4258	0.813469	4	0.496512	missense	0.65409	1.5069	0.283916	0.971059
CHMP4C	0.318801	0.15142	0.151887	0.649359	5	0.49648	missense	1.16349	1.56693	0.863917	0.971059
TBCE	0.318804	-0.274342	0.27519	0.161822	4	0.496476	lof	0.760072	1.30347	0.443208	0.971059
KDELR1	0.318838	0.785477	0.78796	0.437767	3	0.49643	missense	2.19345	10.2767	0.46817	0.971059
MADCAM1	0.318859	-0.301387	0.302353	0.965094	4	0.496401	lof	0.739792	1.33806	0.409017	0.971059
SLC16A4	0.318867	-0.35162	0.352753	0.637556	5	0.49639	lof	0.703548	1.40463	0.35239	0.971059
OLFM2	0.318916	-1.08379	1.08739	0.979621	2	0.496324	lof	0.33831	2.85052	0.0401518	0.971059
TRAPPC3	0.318926	-0.596392	0.598386	0.0515431	2	0.49631	missense	0.550795	1.7797	0.170465	0.971059
RUBCNL	0.318955	0.447982	0.449506	0.602733	3	0.496271	missense	1.56515	3.77732	0.648527	0.971059
NUDT15	0.318969	-0.381047	0.382355	0.185269	4	0.496252	lof	0.683146	1.44537	0.322884	0.971059
SOX5	0.318989	-0.151518	0.152045	0.502368	5	0.496224	missense	0.859402	1.15776	0.63793	0.971059
DNM1L	0.318993	0.136766	0.137242	0.185919	6	0.496218	missense	1.14656	1.50044	0.87614	0.971059
PGM3	0.319008	0.19389	0.194571	0.578632	6	0.496199	missense	1.21396	1.77757	0.829054	0.971059
TMEM184C	0.319042	-0.365038	0.366346	0.163109	4	0.496152	missense	0.69417	1.42333	0.338552	0.971059
CTSE	0.319074	0.19547	0.196183	0.785316	2	0.496109	missense	1.21588	1.78602	0.827746	0.971059
DRD1	0.319106	-1.10001	1.10409	NA	1	0.496065	lof	0.332869	2.898	0.038234	0.971059
CDK17	0.319136	-0.498875	0.50076	0.528574	3	0.496024	lof	0.607214	1.62031	0.227555	0.971059
COL4A2	0.319146	-0.218646	0.219477	0.484811	5	0.49601	lof	0.803606	1.23557	0.522662	0.971059
NF1	0.319159	-0.086281	0.0866113	0.331802	6	0.495992	missense	0.917336	1.08706	0.774112	0.971059
RYK	0.319191	-0.305755	0.306946	0.764294	2	0.495949	missense	0.736567	1.34428	0.403585	0.971059
PDX1	0.319226	-0.138079	0.138626	0.405418	6	0.495901	missense	0.87103	1.14297	0.663792	0.971059
CLDN12	0.31923	1.63974	1.64625	NA	1	0.495896	lof	5.15381	129.852	0.204554	0.971059
TIE1	0.319263	0.087812	0.088167	0.198181	6	0.495852	missense	1.09178	1.29773	0.918517	0.971059
NFU1	0.319559	-0.176723	0.177546	0.922818	5	0.495449	missense	0.838012	1.18681	0.591726	0.971059
COL6A3	0.319598	0.239206	0.24034	0.368371	5	0.495396	lof	1.27024	2.03454	0.793058	0.971059
PLEKHA2	0.319599	-0.533986	0.536517	0.603228	3	0.495394	lof	0.586264	1.67798	0.204833	0.971059
PARP12	0.319613	-0.278446	0.279775	0.743936	4	0.495375	missense	0.756959	1.30985	0.437445	0.971059
PRDM12	0.319624	0.410768	0.412736	0.27113	4	0.495361	missense	1.50797	3.38627	0.671532	0.971059
CASKIN2	0.319712	-0.152392	0.153151	0.139467	5	0.495241	missense	0.858651	1.15926	0.635993	0.971059
ZDHHC21	0.31973	0.463055	0.465375	0.673992	3	0.495217	missense	1.58892	3.95583	0.638215	0.971059
ZNF442	0.319773	-0.185918	0.186867	0.168386	5	0.495158	lof	0.830342	1.19763	0.575695	0.971059
LGR4	0.319781	0.527778	0.530479	0.382796	4	0.495147	lof	1.69516	4.79472	0.599319	0.971059
PYGO1	0.319823	0.501879	0.504491	0.222758	3	0.495091	missense	1.65182	4.44012	0.614514	0.971059
EFCAB5	0.319842	-0.111742	0.112328	0.339367	6	0.495065	lof	0.894275	1.11452	0.717555	0.971059
CXCL16	0.319856	1.63723	1.64587	NA	1	0.495046	missense	5.14092	129.429	0.204198	0.971059
EWSR1	0.319865	-0.152004	0.152809	0.233997	6	0.495033	missense	0.858985	1.15893	0.636667	0.971059
SDHB	0.319877	0.11023	0.110817	0.947622	6	0.495017	missense	1.11654	1.3874	0.898553	0.971059
SNTN	0.319892	0.322813	0.32454	0.47468	3	0.494996	lof	1.38101	2.60885	0.731041	0.971059
SNAPC3	0.319895	-0.259243	0.260631	0.00899427	4	0.494993	missense	0.771636	1.28607	0.462976	0.971059
TREML2	0.319897	0.677481	0.681111	0.653902	2	0.49499	missense	1.96891	7.48169	0.518146	0.971059
SKA3	0.319906	-1.14747	1.15364	NA	1	0.494978	missense	0.317438	3.04551	0.0330871	0.971059
GNGT1	0.319909	0.671497	0.675113	0.529171	2	0.494973	missense	1.95716	7.35013	0.521147	0.971059
STYX	0.319933	-1.09636	1.10232	0.970359	2	0.494941	lof	0.334084	2.89847	0.0385072	0.971059
SAFB2	0.31996	-0.729448	0.733453	0.925703	3	0.494904	lof	0.482175	2.03017	0.114519	0.971059
MSI2	0.320067	-0.242913	0.2443	0.942807	4	0.494759	missense	0.78434	1.26607	0.485905	0.971059
STK38L	0.320067	-0.666852	0.670661	0.738168	2	0.494759	missense	0.513322	1.91103	0.137883	0.971059
AGR2	0.320111	-0.663166	0.667014	0.354433	2	0.4947	missense	0.515218	1.90443	0.139385	0.971059
BOD1	0.320263	0.529391	0.532631	0.304953	4	0.494494	lof	1.6979	4.82276	0.597761	0.971059
SAMD5	0.320288	-0.217596	0.218939	0.566551	4	0.494459	missense	0.80445	1.23556	0.523763	0.971059
ACTR6	0.320291	0.362384	0.364623	0.885517	5	0.494456	lof	1.43675	2.93599	0.703086	0.971059
PAQR7	0.320293	0.280016	0.281747	0.906198	4	0.494453	missense	1.32315	2.29846	0.761696	0.971059
FBP2	0.320319	0.112949	0.113654	0.562429	6	0.494417	missense	1.11958	1.39893	0.896002	0.971059
GIPR	0.320336	-0.223502	0.224904	0.812502	5	0.494394	lof	0.799713	1.24273	0.514627	0.971059
HES4	0.320413	0.340176	0.342363	0.209197	4	0.49429	lof	1.40519	2.74892	0.718308	0.971059
GNRHR	0.320472	0.703768	0.708381	0.178074	2	0.49421	lof	2.02136	8.10268	0.504263	0.971059
NSRP1	0.320499	0.40431	0.406982	0.447668	3	0.494174	missense	1.49827	3.32675	0.674776	0.971059
CETN1	0.320543	-0.287016	0.288939	0.582497	4	0.494114	lof	0.7505	1.32221	0.425992	0.971059
KLHL20	0.320597	-0.214397	0.215858	0.64031	5	0.49404	missense	0.807028	1.23206	0.528624	0.971059
MLKL	0.320605	0.0995333	0.100213	0.122586	6	0.49403	missense	1.10466	1.3444	0.907661	0.971059
CYP46A1	0.320608	-0.382825	0.385442	0.700385	4	0.494026	missense	0.681932	1.45156	0.320366	0.971059
DNAJC17	0.320616	0.453837	0.456947	0.512176	4	0.494015	lof	1.57434	3.85532	0.642891	0.971059
LETMD1	0.320626	-0.656304	0.660816	0.933306	4	0.494001	missense	0.518765	1.89439	0.14206	0.971059
BEST2	0.320685	0.345179	0.347594	0.088544	4	0.493922	lof	1.41224	2.79117	0.714548	0.971059
SYCP2L	0.320705	-1.09691	1.10463	0.972198	2	0.493894	missense	0.333903	2.91004	0.0383125	0.971059
RAB29	0.320715	-1.06927	1.07682	0.978445	2	0.493881	lof	0.343258	2.83289	0.0415921	0.971059
ANKRD60	0.320764	-0.232305	0.233969	0.901142	6	0.493815	missense	0.792704	1.25392	0.501133	0.971059
NR1I3	0.320786	0.273471	0.275442	0.368642	5	0.493785	lof	1.31452	2.25542	0.766137	0.971059
TDRP	0.320826	-0.498341	0.501975	0.729435	3	0.493731	lof	0.607537	1.62503	0.227135	0.971059
PLAC8	0.320845	1.07054	1.07838	NA	1	0.493704	lof	2.91694	24.1472	0.352362	0.971059
ATP5MC3	0.320873	-0.720793	0.726118	0.333504	3	0.493667	missense	0.486366	2.01859	0.117187	0.971059
KLK1	0.320894	0.258267	0.260186	0.615639	4	0.493638	lof	1.29468	2.15595	0.777479	0.971059
NKX2-8	0.320959	-1.09617	1.10447	NA	1	0.49355	lof	0.334147	2.91126	0.0383525	0.971059
DTNBP1	0.321006	-0.219215	0.220895	0.305161	5	0.493488	lof	0.803149	1.2383	0.520915	0.971059
NEIL2	0.321075	-0.508345	0.512315	0.857711	4	0.493393	lof	0.60149	1.6418	0.220362	0.971059
SMIM19	0.321118	0.406572	0.409784	0.184117	4	0.493335	missense	1.50166	3.35264	0.672601	0.971059
OR6Y1	0.321135	-0.317128	0.319644	0.932031	4	0.493312	missense	0.728238	1.36257	0.389212	0.971059
TBC1D2	0.321208	-0.28019	0.282456	0.397905	3	0.493213	missense	0.75564	1.31446	0.434393	0.971059
NALCN	0.321269	-0.0768163	0.0774471	0.087662	6	0.493132	missense	0.92606	1.07786	0.795637	0.971059
APBB3	0.321293	-0.203505	0.205187	0.196151	5	0.493099	missense	0.815866	1.21977	0.545708	0.971059
STX10	0.321368	0.221013	0.222874	0.604463	5	0.492998	lof	1.24734	1.93063	0.805881	0.971059
SLC25A25	0.321392	0.141456	0.142654	0.709179	6	0.492964	missense	1.15195	1.52357	0.870971	0.971059
SLC25A31	0.321424	0.165591	0.167004	0.12507	6	0.492921	missense	1.18009	1.63709	0.850664	0.971059
TMEM203	0.321496	1.63929	1.65352	NA	1	0.492825	missense	5.15149	131.656	0.201569	0.971059
RGS5	0.32153	-1.10382	1.11348	0.976709	2	0.492778	lof	0.331603	2.94059	0.0373941	0.971059
ELSPBP1	0.321558	0.321796	0.324633	0.673849	5	0.49274	lof	1.3796	2.60668	0.730165	0.971059
FLT3LG	0.32156	-1.06999	1.07942	NA	1	0.492738	lof	0.343013	2.84535	0.041351	0.971059
GHRL	0.321579	0.441609	0.445521	0.794373	3	0.492713	lof	1.55521	3.72412	0.649461	0.971059
SDK1	0.321668	0.261399	0.263763	0.309165	5	0.492592	lof	1.29875	2.17793	0.77447	0.971059
LRRC15	0.321734	1.60855	1.62332	NA	1	0.492503	lof	4.99555	120.331	0.20739	0.971059
BTN3A2	0.32177	1.63227	1.64739	NA	1	0.492454	missense	5.11549	129.172	0.202584	0.971059
ZNF592	0.321804	0.491754	0.496342	0.160626	2	0.492408	missense	1.63518	4.32574	0.618118	0.971059
LRRN3	0.321813	-0.286358	0.289035	0.68928	4	0.492396	missense	0.750994	1.32333	0.426191	0.971059
ETV6	0.321904	-0.723768	0.730671	0.4188	3	0.492274	lof	0.484922	2.03063	0.115801	0.971059
ZNF335	0.321905	-0.232346	0.234562	0.140932	5	0.492273	lof	0.792672	1.25533	0.50053	0.971059
SLC7A4	0.321967	0.0754499	0.0761793	0.652473	6	0.492189	missense	1.07837	1.25202	0.9288	0.971059
WNT1	0.321995	-0.161814	0.163388	0.0650945	5	0.492151	missense	0.850599	1.17167	0.617513	0.971059
TIA1	0.322085	-0.360169	0.36374	0.901252	4	0.49203	missense	0.697558	1.42299	0.341947	0.971059
NIPSNAP3B	0.322097	0.157768	0.159337	0.760753	5	0.492013	missense	1.17089	1.6001	0.856817	0.971059
UGDH	0.322114	-0.303953	0.306985	0.399277	4	0.491991	lof	0.737896	1.34681	0.404282	0.971059
HIF1AN	0.32214	-0.466056	0.470731	0.84492	3	0.491956	missense	0.627472	1.57866	0.249402	0.971059
PRAMEF2	0.322145	-0.170508	0.172219	0.592445	4	0.491949	lof	0.843237	1.1818	0.601663	0.971059
MPPED1	0.322206	0.417878	0.422127	0.452218	4	0.491866	missense	1.51874	3.47379	0.663988	0.971059
ARHGAP26	0.322245	-0.415947	0.42021	0.569939	3	0.491813	missense	0.659715	1.5033	0.289512	0.971059
INHBE	0.322267	-0.185798	0.187711	0.526473	5	0.491784	lof	0.830441	1.19975	0.574813	0.971059
CLDN7	0.322271	-1.06438	1.07535	NA	1	0.491779	lof	0.34494	2.83858	0.0419167	0.971059
RAMAC	0.322305	1.61046	1.62717	NA	1	0.491734	lof	5.00513	121.476	0.206225	0.971059
PLEKHA4	0.322312	0.213363	0.215579	0.0739215	5	0.491724	missense	1.23783	1.88872	0.811255	0.971059
MPP2	0.322325	-0.267911	0.270701	0.787509	4	0.491706	missense	0.764976	1.30039	0.45001	0.971059
WDR1	0.322397	0.232729	0.235188	0.025037	2	0.491608	lof	1.26204	2.0011	0.795933	0.971059
SH2B1	0.322432	0.675763	0.682952	0.0418272	2	0.491562	lof	1.96553	7.49585	0.515394	0.971059
MEOX2	0.322437	1.64898	1.66654	NA	1	0.491556	lof	5.20167	136.374	0.198406	0.971059
AK7	0.322466	0.276911	0.279876	0.320397	5	0.491516	lof	1.31905	2.28295	0.762123	0.971059
ACTL9	0.32248	-0.109114	0.110286	0.67722	6	0.491497	missense	0.896628	1.11299	0.722328	0.971059
TRIM47	0.322482	0.390088	0.394279	0.151227	4	0.491495	lof	1.47711	3.19912	0.682018	0.971059
ECSIT	0.322498	0.284545	0.287612	0.0104241	5	0.491473	lof	1.32916	2.33559	0.756408	0.971059
PIP4P2	0.32253	0.293231	0.296411	0.971215	4	0.491429	missense	1.34075	2.39695	0.749961	0.971059
BST2	0.322586	-0.747863	0.756061	0.767888	2	0.491355	lof	0.473377	2.08343	0.107556	0.971059
ATF5	0.322642	-1.05472	1.06641	NA	1	0.491279	missense	0.348289	2.81633	0.0430722	0.971059
NOTUM	0.32268	0.178842	0.180837	0.874107	5	0.491228	missense	1.19583	1.70452	0.838955	0.971059
RASSF9	0.32268	0.211498	0.213857	0.693415	4	0.491228	missense	1.23553	1.87885	0.812481	0.971059
ATP5MGL	0.322704	-0.284995	0.288189	0.830988	4	0.491196	lof	0.752018	1.32294	0.427481	0.971059
COL14A1	0.322708	-0.0843718	0.0853182	0.840961	6	0.49119	missense	0.919089	1.08638	0.777559	0.971059
EMCN	0.322708	0.778129	0.786858	0.825354	2	0.49119	missense	2.1774	10.1794	0.465748	0.971059
VPS13B	0.322743	-0.0663517	0.0671007	0.504507	6	0.491143	missense	0.935802	1.06734	0.820477	0.971059
CLPTM1L	0.322762	0.266983	0.270008	0.0853359	5	0.491118	missense	1.30602	2.21709	0.769333	0.971059
TMPRSS5	0.322849	-0.17449	0.176499	0.687924	4	0.491001	missense	0.839885	1.18702	0.594267	0.971059
SPAG6	0.322893	0.17652	0.178568	0.405706	5	0.490941	missense	1.19306	1.69302	0.840739	0.971059
SRSF11	0.322903	0.485868	0.491515	0.396056	4	0.490928	missense	1.62558	4.25986	0.620331	0.971059
SOHLH1	0.322917	0.284052	0.287362	0.606984	4	0.490909	lof	1.3285	2.33329	0.756406	0.971059
CABLES1	0.322924	0.513096	0.519082	0.266865	3	0.4909	missense	1.67045	4.62047	0.603925	0.971059
NPHP1	0.323106	-0.19015	0.192441	0.126766	5	0.490655	missense	0.826835	1.20567	0.567036	0.971059
IDI1	0.323142	-0.480292	0.486116	0.824912	4	0.490606	missense	0.618603	1.60399	0.238573	0.971059
NEK4	0.323247	-0.156066	0.157992	0.894825	5	0.490465	missense	0.855503	1.16602	0.627676	0.971059
HPCA	0.323294	-1.09043	1.104	0.986958	2	0.490402	lof	0.336072	2.92532	0.0386093	0.971059
NTAQ1	0.323296	-0.468804	0.474639	0.713947	3	0.490399	lof	0.62575	1.58643	0.24682	0.971059
LRIF1	0.323352	0.476419	0.482404	0.233699	4	0.490324	lof	1.6103	4.14512	0.625569	0.971059
CARS2	0.323372	-0.314276	0.318238	0.944682	4	0.490297	lof	0.730317	1.3627	0.391401	0.971059
PAF1	0.323395	0.488125	0.494301	0.920542	3	0.490267	lof	1.62926	4.29287	0.618347	0.971059
ARHGAP8	0.32341	-0.223797	0.226636	0.232468	5	0.490246	missense	0.799477	1.24659	0.512731	0.971059
FAM86B2	0.323424	-0.201788	0.204354	0.221888	3	0.490228	lof	0.817268	1.21987	0.547539	0.971059
ARHGAP24	0.323433	-0.172472	0.174668	0.427368	5	0.490216	missense	0.841582	1.18516	0.597607	0.971059
PMM2	0.323471	0.113601	0.115057	0.770242	6	0.490164	missense	1.12031	1.4037	0.894125	0.971059
NMD3	0.323487	-0.325849	0.330034	0.525832	5	0.490144	lof	0.721914	1.37853	0.378055	0.971059
APOA2	0.323513	-1.23155	1.24744	NA	1	0.490108	lof	0.29184	3.36499	0.0253108	0.971059
ARNT2	0.323515	0.200189	0.202773	0.972487	5	0.490105	missense	1.22163	1.81779	0.820989	0.971059
CCNC	0.323529	0.57266	0.580066	0.578655	3	0.490087	missense	1.77298	5.5267	0.568775	0.971059
H2BC9	0.323548	-0.77099	0.780992	0.476025	2	0.490062	missense	0.462555	2.13775	0.100085	0.971059
TMEM125	0.323548	0.234186	0.237224	0.67139	4	0.490061	missense	1.26388	2.01203	0.79392	0.971059
PCDHA11	0.323576	-0.269525	0.273037	0.162307	4	0.490024	missense	0.763742	1.30425	0.447232	0.971059
SLC22A2	0.323607	-0.100011	0.101321	0.389603	6	0.489982	missense	0.904827	1.1036	0.741856	0.971059
ZMYM6	0.323646	-0.375309	0.380255	0.378667	3	0.489929	missense	0.687077	1.44772	0.326081	0.971059
KITLG	0.323666	1.60383	1.62503	NA	1	0.489903	missense	4.97204	120.169	0.205721	0.971059
PITPNM1	0.323675	0.174432	0.176741	0.901024	5	0.489891	missense	1.19057	1.68345	0.841995	0.971059
GLIPR2	0.323689	0.566542	0.574059	0.106746	3	0.489872	missense	1.76216	5.42869	0.572002	0.971059
GIPC2	0.323738	-0.212177	0.215014	0.832133	5	0.489806	missense	0.808821	1.23275	0.530675	0.971059
CHD9	0.323762	-0.401602	0.406992	0.894541	5	0.489774	lof	0.669247	1.48602	0.301403	0.971059
SRPRB	0.323765	0.534559	0.541736	0.130913	3	0.489771	lof	1.70669	4.93504	0.59023	0.971059
ZP4	0.3238	-0.187472	0.190003	0.577801	5	0.489723	lof	0.829052	1.20314	0.571279	0.971059
MPDU1	0.323873	-0.340487	0.345136	0.744756	4	0.489626	lof	0.711424	1.39931	0.361695	0.971059
CAPN7	0.323908	0.263003	0.266613	0.274832	4	0.489578	lof	1.30083	2.19365	0.771392	0.971059
BAAT	0.323913	0.562492	0.570219	0.135395	3	0.489572	lof	1.75504	5.36621	0.573993	0.971059
AP2M1	0.324005	0.840811	0.852524	NA	1	0.489449	lof	2.31825	12.3266	0.43599	0.971059
C15orf61	0.324034	-1.07034	1.08532	0.987167	2	0.48941	lof	0.342891	2.87738	0.0408615	0.971059
ESR2	0.324051	0.210928	0.213887	0.826555	5	0.489387	lof	1.23482	1.87788	0.811972	0.971059
MCFD2	0.324089	0.245224	0.248683	0.749897	5	0.489336	missense	1.27791	2.08057	0.784903	0.971059
CPNE5	0.324118	-0.193082	0.195817	0.737647	5	0.489297	missense	0.824415	1.21012	0.561646	0.971059
PRDM6	0.324125	-1.09932	1.11491	0.961115	2	0.489288	lof	0.333097	2.96212	0.0374573	0.971059
SHROOM2	0.324148	-0.688063	0.697854	NA	1	0.489256	lof	0.502549	1.97335	0.127983	0.971059
VPS37C	0.324161	0.14742	0.149522	0.894659	5	0.489239	missense	1.15884	1.55346	0.864466	0.971059
TCEANC	0.324249	-0.678243	0.688038	NA	1	0.489122	missense	0.507508	1.95484	0.131757	0.971059
C3orf80	0.324257	1.01203	1.02667	NA	1	0.489111	missense	2.75119	20.5796	0.367794	0.971059
TMEM208	0.324257	-0.396864	0.402602	0.407028	4	0.48911	lof	0.672425	1.48029	0.305451	0.971059
ATRN	0.324279	0.651047	0.660491	0.623685	3	0.489081	lof	1.91755	6.99789	0.525442	0.971059
ADCK5	0.324297	0.416337	0.422391	0.348178	2	0.489057	missense	1.5164	3.47024	0.662623	0.971059
FAAH2	0.324316	0.304539	0.30898	0.242338	2	0.489032	missense	1.356	2.48467	0.740032	0.971059
TMEM258	0.324321	-1.0656	1.08115	0.979158	2	0.489025	lof	0.344522	2.86752	0.041393	0.971059
DNAAF10	0.324336	-0.198696	0.201602	0.416339	5	0.489005	missense	0.819799	1.21707	0.552205	0.971059
ARRDC2	0.324381	-0.323489	0.32825	0.923511	4	0.488945	lof	0.72362	1.37696	0.380276	0.971059
UGT2B7	0.324428	-0.180541	0.183216	0.477369	5	0.488882	missense	0.834818	1.1955	0.582955	0.971059
NPC2	0.324494	-0.290202	0.294542	0.171302	5	0.488794	lof	0.748113	1.33256	0.419999	0.971059
NME2	0.324494	-0.411093	0.417241	0.500843	4	0.488793	lof	0.662925	1.50185	0.292619	0.971059
CCDC177	0.324499	-0.241032	0.24464	0.121368	2	0.488787	missense	0.785816	1.26929	0.486496	0.971059
TPST1	0.324559	0.253155	0.256975	0.0280662	5	0.488707	missense	1.28808	2.1315	0.778399	0.971059
CIB3	0.32462	-0.271137	0.275263	0.89288	4	0.488625	lof	0.762512	1.30784	0.444568	0.971059
ATF7IP	0.324637	1.61319	1.6378	NA	1	0.488602	missense	5.0188	124.373	0.202523	0.971059
CALHM5	0.324692	-0.534847	0.543068	0.408343	3	0.488528	missense	0.585759	1.6982	0.202046	0.971059
NXNL2	0.324732	0.860034	0.873326	NA	1	0.488475	lof	2.36324	13.0887	0.426696	0.971059
ST3GAL4	0.324738	0.6971	0.707882	0.25755	3	0.488467	lof	2.00792	8.04097	0.501401	0.971059
SLF2	0.324744	-1.11784	1.13515	NA	1	0.488459	missense	0.326984	3.02541	0.0353402	0.971059
ABHD16A	0.324765	0.350727	0.356172	0.32861	4	0.488431	missense	1.4201	2.85429	0.706544	0.971059
MSH6	0.324773	0.0914616	0.0928831	0.517407	6	0.48842	missense	1.09577	1.31457	0.913393	0.971059
TPD52L2	0.324857	-0.650974	0.661206	0.478029	2	0.488308	lof	0.521538	1.90597	0.142711	0.971059
C17orf97	0.324863	0.293001	0.29761	0.0242567	5	0.4883	lof	1.34044	2.40204	0.748028	0.971059
SSU72	0.324872	-1.10682	1.12425	0.969622	2	0.488288	missense	0.330609	2.9943	0.0365033	0.971059
DUOX2	0.324875	-0.0630321	0.0640252	0.911699	6	0.488283	missense	0.938913	1.06445	0.828183	0.971059
B4GAT1	0.32489	-0.526389	0.534699	0.0947605	4	0.488264	missense	0.590734	1.68475	0.207132	0.971059
STBD1	0.324899	-0.184499	0.187415	0.85877	5	0.488251	missense	0.831521	1.20062	0.575893	0.971059
TSC22D1	0.324998	-1.08783	1.10525	0.984405	2	0.488119	missense	0.336946	2.94016	0.0386143	0.971059
ATP13A1	0.325017	0.101806	0.10344	0.850751	5	0.488094	missense	1.10717	1.35601	0.90399	0.971059
SLC13A5	0.32504	-0.223127	0.22672	0.530498	4	0.488063	missense	0.800013	1.24763	0.51299	0.971059
HUNK	0.325059	0.411904	0.418552	0.171931	4	0.488038	missense	1.50969	3.42899	0.664674	0.971059
PTPMT1	0.325073	-0.408683	0.415292	0.56724	4	0.488019	missense	0.664525	1.49974	0.294447	0.971059
TMEM259	0.325081	-1.07904	1.0965	0.981766	2	0.488008	lof	0.339923	2.9157	0.0396294	0.971059
DOK7	0.325096	-0.121728	0.123702	0.672687	6	0.487988	missense	0.885389	1.12832	0.694764	0.971059
TTLL6	0.325122	-0.1136	0.115448	0.948422	6	0.487954	missense	0.892615	1.11927	0.711857	0.971059
SUCO	0.325125	0.295181	0.299986	0.310562	5	0.487949	lof	1.34337	2.41851	0.746177	0.971059
H4C1	0.325182	-0.274234	0.278732	0.563039	4	0.487874	lof	0.760154	1.31269	0.44019	0.971059
OR9K2	0.325241	0.999195	1.0157	NA	1	0.487795	missense	2.71609	19.8852	0.370988	0.971059
PITPNA	0.325265	0.559476	0.568749	0.236634	3	0.487763	missense	1.74976	5.33466	0.573916	0.971059
GFRA1	0.325373	-0.292439	0.297353	0.912727	5	0.487618	missense	0.74644	1.33693	0.416757	0.971059
ASPHD2	0.325388	-0.383171	0.389621	0.922764	4	0.487598	missense	0.681696	1.463	0.317642	0.971059
AQP9	0.325396	-0.662304	0.673463	0.892594	3	0.487588	lof	0.515662	1.93032	0.137753	0.971059
PTPN22	0.325421	-0.208592	0.212118	0.628001	5	0.487554	missense	0.811726	1.23018	0.535614	0.971059
ULK4	0.325443	0.139433	0.141797	0.695359	5	0.487525	lof	1.14962	1.51794	0.870674	0.971059
MARK1	0.325449	0.670637	0.682012	0.106714	3	0.487517	lof	1.95548	7.44379	0.513705	0.971059
NT5C3A	0.325471	0.141791	0.144203	0.11585	5	0.487488	missense	1.15234	1.52872	0.868623	0.971059
PYY	0.325477	-1.10202	1.12078	NA	1	0.48748	lof	0.332199	2.98829	0.0369295	0.971059
ASB16	0.325482	0.261192	0.265641	0.715013	5	0.487473	lof	1.29848	2.18551	0.771466	0.971059
GKN1	0.325515	-0.636735	0.647624	0.400669	2	0.487429	lof	0.529017	1.88251	0.148662	0.971059
RPS8	0.325523	-0.517553	0.526411	0.78209	2	0.487419	missense	0.595977	1.67232	0.212393	0.971059
COPS2	0.325557	-0.6512	0.662392	0.610385	2	0.487373	missense	0.52142	1.90997	0.142347	0.971059
ARHGAP22	0.325567	0.389863	0.396572	0.206966	4	0.48736	lof	1.47678	3.21281	0.678807	0.971059
PLPBP	0.325586	0.415136	0.422297	0.884119	4	0.487335	lof	1.51458	3.46543	0.66195	0.971059
OCSTAMP	0.325682	0.532732	0.542029	0.701038	4	0.487206	lof	1.70358	4.92887	0.588814	0.971059
CENPJ	0.32569	-0.107581	0.10946	0.920837	6	0.487195	missense	0.898004	1.11289	0.724608	0.971059
HVCN1	0.325779	-1.05682	1.07548	NA	1	0.487076	lof	0.347558	2.86086	0.0422239	0.971059
ARHGEF3	0.32581	0.663845	0.675609	0.262574	4	0.487035	lof	1.94225	7.3012	0.516672	0.971059
UCN3	0.325848	1.60265	1.63118	NA	1	0.486985	lof	4.96617	121.481	0.203019	0.971059
FCGR3A	0.325911	0.997555	1.01544	0.273402	3	0.486902	missense	2.71164	19.8424	0.37057	0.971059
LAMA5	0.325994	-0.162763	0.16571	0.611885	5	0.486791	lof	0.849793	1.17589	0.614127	0.971059
MYO5A	0.326026	0.317929	0.323708	0.874989	4	0.486748	lof	1.37428	2.59191	0.728668	0.971059
CFD	0.326035	-0.333913	0.339988	0.72036	4	0.486736	lof	0.716116	1.3944	0.367773	0.971059
BRIP1	0.32607	-0.189278	0.192735	0.703211	5	0.48669	lof	0.827557	1.20742	0.567203	0.971059
FIGLA	0.326073	0.797779	0.812356	0.891003	2	0.486685	lof	2.2206	10.9135	0.451834	0.971059
ZW10	0.326074	0.417611	0.425243	0.950387	4	0.486684	lof	1.51833	3.49414	0.659769	0.971059
LTB	0.326156	-1.06587	1.08553	0.978857	2	0.486574	missense	0.344429	2.89149	0.0410277	0.971059
SLC2A6	0.32617	0.441051	0.4492	0.57679	5	0.486557	lof	1.55434	3.74897	0.644435	0.971059
CHRNA5	0.326178	0.081831	0.0833445	0.0789972	6	0.486545	missense	1.08527	1.27786	0.92171	0.971059
CHI3L2	0.326258	-0.269707	0.27474	0.634665	5	0.486438	lof	0.763603	1.30837	0.445661	0.971059
PRSS38	0.326259	0.132652	0.135128	0.554927	6	0.486438	missense	1.14185	1.4881	0.876167	0.971059
ABHD5	0.326276	-0.469802	0.478587	0.498451	5	0.486415	lof	0.625126	1.59716	0.244673	0.971059
CCR7	0.326286	0.335401	0.34168	0.0595533	4	0.486401	missense	1.3985	2.73216	0.715844	0.971059
COL12A1	0.326286	-0.0650378	0.0662555	0.841174	6	0.486401	missense	0.937032	1.06697	0.822918	0.971059
CZIB	0.326291	0.263734	0.268675	0.876066	4	0.486394	missense	1.30178	2.20414	0.768843	0.971059
SHBG	0.326336	-0.202182	0.205989	0.583585	5	0.486336	lof	0.816946	1.2233	0.545572	0.971059
GNAL	0.326338	1.61201	1.64236	NA	1	0.486332	lof	5.01286	125.341	0.200483	0.971059
ESRP1	0.32634	0.995073	1.01382	0.997612	2	0.48633	lof	2.70492	19.7302	0.370832	0.971059
OSCP1	0.326361	-0.402771	0.410375	0.588044	5	0.486302	lof	0.668465	1.49416	0.299061	0.971059
FERMT3	0.326374	0.157963	0.16095	0.364425	6	0.486284	missense	1.17112	1.60548	0.854278	0.971059
ADCYAP1	0.326376	-0.644473	0.656661	0.724072	3	0.486281	missense	0.524939	1.90139	0.144926	0.971059
SVEP1	0.326413	0.305992	0.311803	0.0831619	4	0.486233	lof	1.35797	2.50209	0.737019	0.971059
PLA2G1B	0.326424	-0.305675	0.311487	0.868183	5	0.486218	lof	0.736626	1.35641	0.40004	0.971059
SCMH1	0.326444	-0.48133	0.490502	0.238379	4	0.486191	lof	0.617961	1.61616	0.236285	0.971059
LUZP1	0.326445	-0.396577	0.404134	0.282314	5	0.48619	lof	0.672619	1.48517	0.304623	0.971059
LSR	0.326473	-0.280487	0.285849	0.58686	5	0.486153	lof	0.755415	1.32283	0.431386	0.971059
AK9	0.326479	-0.0976229	0.0994903	0.259985	6	0.486144	missense	0.906991	1.10228	0.746303	0.971059
NAA30	0.326492	0.77968	0.794616	0.181665	3	0.486127	missense	2.18078	10.3515	0.459431	0.971059
RNF166	0.326498	-1.08079	1.1015	0.983381	2	0.48612	lof	0.339329	2.93926	0.0391745	0.971059
ELAPOR2	0.326576	-0.210996	0.215075	0.435135	5	0.486015	missense	0.809777	1.23436	0.531239	0.971059
LHPP	0.326606	0.444801	0.453429	0.859551	4	0.485975	lof	1.56018	3.79438	0.641517	0.971059
ST3GAL4	0.326628	0.780191	0.795359	0.191024	3	0.485947	missense	2.18189	10.3718	0.458996	0.971059
CMC1	0.326651	0.225785	0.230185	0.0693912	4	0.485915	missense	1.25331	1.96786	0.798214	0.971059
OR52K2	0.326749	0.532544	0.543034	0.611306	3	0.485786	lof	1.70326	4.93765	0.587545	0.971059
PIK3R5	0.326751	0.131153	0.133737	0.720664	5	0.485784	missense	1.14014	1.48183	0.877243	0.971059
ELMO1	0.326883	0.987312	1.00704	0.0492473	2	0.485607	lof	2.68401	19.3194	0.372885	0.971059
FAM185A	0.326897	-0.431679	0.440317	0.947229	4	0.485589	lof	0.649418	1.53932	0.27398	0.971059
BACE2	0.326917	0.331725	0.338377	0.889739	4	0.485562	missense	1.39337	2.70457	0.717851	0.971059
KCTD17	0.326925	0.664873	0.678216	0.228758	2	0.485552	missense	1.94424	7.34615	0.514567	0.971059
MCIDAS	0.326957	-0.651027	0.664136	0.75052	3	0.485509	lof	0.52151	1.91684	0.141886	0.971059
C5orf46	0.32697	-0.658286	0.67156	0.79109	2	0.485491	lof	0.517738	1.93087	0.138825	0.971059
CYP3A43	0.326983	-0.121634	0.12409	0.867597	5	0.485475	missense	0.885472	1.12928	0.6943	0.971059
CEP76	0.326995	0.162392	0.165675	0.617126	6	0.485458	missense	1.17632	1.62762	0.850159	0.971059
TMEM171	0.327004	0.649504	0.662647	0.32129	3	0.485447	missense	1.91459	7.01669	0.52242	0.971059
RPUSD2	0.327016	-0.357306	0.364545	0.881343	4	0.485431	lof	0.699559	1.42933	0.342387	0.971059
REG3G	0.32709	0.775861	0.791701	0.780227	2	0.485333	missense	2.17246	10.2533	0.460301	0.971059
VXN	0.327094	0.75932	0.774829	NA	1	0.485328	lof	2.13682	9.75699	0.467973	0.971059
FAM124A	0.32711	0.338083	0.345	0.00604865	5	0.485306	lof	1.40226	2.75738	0.713112	0.971059
GLB1L	0.327118	-0.25394	0.259139	0.978921	5	0.485296	lof	0.775739	1.28914	0.466801	0.971059
WDR59	0.327184	0.131054	0.133756	0.572223	6	0.485207	missense	1.14003	1.48174	0.877124	0.971059
HMOX2	0.327211	-0.330693	0.337529	0.85026	2	0.485172	missense	0.718426	1.39217	0.370742	0.971059
TMPRSS3	0.327224	-0.149518	0.152613	0.561311	4	0.485155	missense	0.861123	1.16137	0.638497	0.971059
CLCN4	0.327241	0.200033	0.204181	0.700754	2	0.485133	missense	1.22144	1.82253	0.818599	0.971059
HASPIN	0.327295	-0.527892	0.538897	0.552641	3	0.485061	missense	0.589847	1.69613	0.205126	0.971059
INTS2	0.327318	0.392935	0.401146	0.565499	2	0.48503	missense	1.48132	3.25171	0.674818	0.971059
GGA3	0.327344	0.321394	0.328128	0.443135	4	0.484996	lof	1.37905	2.62354	0.724889	0.971059
MME	0.327376	-0.197733	0.201889	0.258812	5	0.484954	lof	0.820589	1.21893	0.552426	0.971059
SLC35G2	0.327379	-0.341045	0.348215	0.973172	5	0.484949	lof	0.711027	1.407	0.359318	0.971059
CATIP	0.3274	0.496252	0.506709	0.562821	4	0.484921	lof	1.64255	4.43444	0.608416	0.971059
SHANK3	0.327425	0.465268	0.475095	0.0831999	4	0.484889	missense	1.59244	4.04085	0.627558	0.971059
AGPAT5	0.32745	-0.138582	0.141517	0.921771	6	0.484855	missense	0.870592	1.14888	0.65971	0.971059
CIT	0.327472	0.347245	0.354614	0.243672	5	0.484826	lof	1.41516	2.8357	0.706241	0.971059
CEP41	0.327489	0.147533	0.150669	0.0870079	6	0.484803	missense	1.15897	1.55713	0.862622	0.971059
ZNF730	0.327501	1.0065	1.02793	0.276528	2	0.484788	lof	2.73602	20.5167	0.364864	0.971059
GRAMD1C	0.327502	-0.296623	0.302937	0.92188	5	0.484786	missense	0.743324	1.34599	0.4105	0.971059
ZNF770	0.327548	1.00677	1.02829	NA	1	0.484725	missense	2.73674	20.5369	0.364696	0.971059
MROH2A	0.327609	-0.319009	0.325872	0.179376	3	0.484644	missense	0.726869	1.37671	0.383767	0.971059
TF	0.327623	0.0833488	0.0851442	0.885077	5	0.484626	missense	1.08692	1.28432	0.91986	0.971059
TOM1L1	0.32768	-1.07134	1.09455	NA	1	0.48455	missense	0.34255	2.92698	0.0400892	0.971059
EMX1	0.327725	-0.253654	0.259173	0.321525	4	0.48449	missense	0.77596	1.28959	0.466903	0.971059
COLEC12	0.327737	0.155342	0.158726	0.851738	6	0.484475	missense	1.16806	1.59431	0.855764	0.971059
SPATA2L	0.327745	0.764162	0.780819	0.349337	3	0.484465	missense	2.14719	9.92014	0.464756	0.971059
NID2	0.327769	0.187787	0.19189	0.365474	5	0.484432	lof	1.20658	1.7575	0.828352	0.971059
PIP4K2B	0.327829	-0.743592	0.759934	NA	1	0.484352	missense	0.475403	2.10829	0.1072	0.971059
ATP6V1B2	0.327858	0.847727	0.86641	0.197991	2	0.484314	lof	2.33434	12.7546	0.427229	0.971059
MITD1	0.32786	0.387263	0.395799	0.445537	4	0.484311	lof	1.47294	3.19961	0.678071	0.971059
CLEC4M	0.327965	-0.266731	0.27267	0.221326	4	0.484172	lof	0.765879	1.30696	0.448806	0.971059
ASXL1	0.328042	0.196558	0.200967	0.156984	4	0.48407	lof	1.21721	1.80481	0.820915	0.971059
ZNF532	0.328085	-1.07518	1.09939	0.982267	2	0.484013	lof	0.341238	2.94357	0.0395584	0.971059
ZBTB34	0.328155	-1.1083	1.13342	NA	1	0.483921	missense	0.330121	3.04409	0.0358005	0.971059
FMO3	0.328167	0.15869	0.162291	0.663552	5	0.483905	lof	1.17198	1.61088	0.852655	0.971059
HACL1	0.32818	0.113565	0.116145	0.761623	6	0.483887	missense	1.12026	1.40665	0.892187	0.971059
BTRC	0.328196	0.451966	0.462249	0.518458	4	0.483867	lof	1.5714	3.88831	0.635056	0.971059
ATP7A	0.328226	-0.116332	0.118987	0.920829	2	0.483826	missense	0.890179	1.12399	0.705008	0.971059
PRSS23	0.328242	-0.654318	0.669268	0.465328	3	0.483806	lof	0.519797	1.92986	0.140004	0.971059
ITFG2	0.328248	-0.46197	0.472532	0.614959	3	0.483797	lof	0.630041	1.59073	0.249541	0.971059
PCMTD2	0.328266	-0.42771	0.437505	0.262937	5	0.483774	missense	0.652	1.53695	0.27659	0.971059
TRIM41	0.328326	-0.717272	0.733788	NA	1	0.483695	lof	0.488082	2.05639	0.115846	0.971059
STK26	0.328338	-0.866445	0.886419	NA	1	0.483679	lof	0.420444	2.38914	0.07399	0.971059
WDR12	0.32842	-0.52061	0.532701	0.799671	3	0.483571	lof	0.594158	1.6879	0.20915	0.971059
ZBTB24	0.328422	-0.418809	0.428538	0.553733	4	0.483567	lof	0.65783	1.52368	0.28401	0.971059
ZNF554	0.328428	-0.658422	0.673726	0.342494	3	0.48356	missense	0.517667	1.93882	0.138218	0.971059
HLA-DMB	0.328517	1.00312	1.02662	0.0752066	2	0.483442	lof	2.72677	20.3953	0.36456	0.971059
STEAP4	0.328524	0.312117	0.319435	0.524502	4	0.483433	lof	1.36631	2.5554	0.730537	0.971059
FUT10	0.32854	0.230336	0.235744	0.815832	5	0.483412	lof	1.25902	1.99849	0.793166	0.971059
SAV1	0.328543	0.245007	0.250761	0.475947	5	0.483408	missense	1.27763	2.08861	0.781544	0.971059
GRIP1	0.328551	0.146921	0.150374	0.880435	5	0.483397	missense	1.15826	1.55528	0.862593	0.971059
ZNF396	0.328563	-0.39748	0.406832	0.91003	3	0.483382	lof	0.672011	1.49169	0.302743	0.971059
RPL18	0.328569	0.246623	0.252429	0.590511	5	0.483374	missense	1.2797	2.09884	0.780253	0.971059
SPRYD4	0.328586	-0.203447	0.208244	0.973744	4	0.483351	missense	0.815913	1.22717	0.542479	0.971059
CFAP44	0.328652	-0.145858	0.149318	0.678232	5	0.483264	missense	0.86428	1.15813	0.64499	0.971059
KRTCAP3	0.328675	-0.295653	0.302679	0.597869	4	0.483233	lof	0.744046	1.34662	0.411106	0.971059
YIPF3	0.328678	-1.07252	1.09802	0.984203	2	0.483229	lof	0.342144	2.94349	0.03977	0.971059
CAPN10	0.328685	-0.104754	0.107246	0.65231	6	0.483219	missense	0.900546	1.11121	0.729821	0.971059
RGPD8	0.328693	-0.417425	0.427361	0.9433	3	0.483209	missense	0.658741	1.52227	0.285061	0.971059
FANCM	0.328696	-0.130852	0.133968	0.78162	6	0.483206	lof	0.877347	1.14079	0.674739	0.971059
SAMD15	0.32874	0.220927	0.226208	0.905308	5	0.483147	lof	1.24723	1.94312	0.800562	0.971059
OR51A2	0.328804	-0.675368	0.691602	NA	1	0.483063	lof	0.508969	1.97422	0.131216	0.971059
ABCB8	0.32892	-0.294922	0.302084	0.7825	4	0.48291	lof	0.74459	1.34603	0.411887	0.971059
TMED10	0.32901	0.763134	0.781813	0.625813	2	0.48279	missense	2.14499	9.92928	0.463375	0.971059
C2orf92	0.329011	0.342439	0.350821	0.468654	2	0.48279	lof	1.40838	2.8012	0.7081	0.971059
COA3	0.329021	0.26573	0.27224	0.413957	4	0.482776	missense	1.30438	2.22403	0.765015	0.971059
POLR2F	0.329026	0.480539	0.492316	0.00781613	3	0.48277	lof	1.61695	4.24388	0.616066	0.971059
DLX5	0.329054	0.763016	0.781762	0.800793	2	0.482733	lof	2.14474	9.92712	0.463366	0.971059
CYP1B1	0.329098	-0.179724	0.184156	0.493458	5	0.482675	lof	0.835501	1.19868	0.582359	0.971059
CPA6	0.329117	-0.153079	0.15686	0.996338	5	0.482649	missense	0.858062	1.16692	0.630952	0.971059
TRH	0.329147	0.773271	0.792422	0.0978218	2	0.48261	lof	2.16684	10.2412	0.458463	0.971059
ATP6V0A4	0.329234	-0.0855472	0.0876815	0.117958	6	0.482496	missense	0.91801	1.09014	0.773057	0.971059
IL23R	0.329283	-0.46718	0.478885	0.478723	4	0.482431	lof	0.626767	1.60229	0.245172	0.971059
DBP	0.329402	-1.12816	1.15671	NA	1	0.482274	missense	0.323627	3.12362	0.0335297	0.971059
CCDC34	0.329412	0.214562	0.219996	0.317195	5	0.482261	lof	1.23932	1.90742	0.805228	0.971059
LRRTM1	0.329419	0.504851	0.517645	0.963821	3	0.482251	missense	1.65674	4.56964	0.600656	0.971059
MS4A8	0.329422	0.320261	0.328378	0.453158	3	0.482248	lof	1.37749	2.62186	0.723713	0.971059
CPXM2	0.329426	0.170334	0.174653	0.462559	5	0.482243	lof	1.1857	1.66971	0.841991	0.971059
RFX6	0.329468	-0.219368	0.22495	0.822386	5	0.482187	missense	0.803026	1.24799	0.516712	0.971059
RSRC1	0.329522	-1.07505	1.10252	0.987075	2	0.482116	missense	0.341282	2.9621	0.0393212	0.971059
FNTB	0.329559	-1.06656	1.09391	NA	1	0.482067	lof	0.34419	2.93731	0.0403317	0.971059
SMIM44	0.329643	1.59923	1.64052	NA	1	0.481957	lof	4.94922	123.303	0.198656	0.971059
GINM1	0.329661	-0.295616	0.303259	0.896349	4	0.481933	missense	0.744073	1.3482	0.410654	0.971059
MELTF	0.329694	0.158895	0.163014	0.427697	5	0.481889	lof	1.17221	1.6135	0.851622	0.971059
NEUROG2	0.329701	-0.301136	0.308948	0.98169	5	0.481879	missense	0.739977	1.35581	0.403866	0.971059
DNAAF4	0.329717	0.290054	0.297588	0.579981	5	0.481858	lof	1.3365	2.39486	0.745859	0.971059
ATP2C1	0.329786	0.132421	0.13588	0.634245	6	0.481767	missense	1.14159	1.48996	0.874674	0.971059
BTG4	0.32983	-0.470935	0.48328	0.398575	3	0.48171	missense	0.624418	1.6101	0.242158	0.971059
AQP12A	0.329869	-0.346508	0.35562	0.595081	3	0.481659	lof	0.707153	1.41979	0.352212	0.971059
PON1	0.329877	-0.217002	0.222712	0.802757	6	0.481649	lof	0.804928	1.24547	0.520213	0.971059
MEGF8	0.329883	0.129253	0.132656	0.32539	6	0.48164	missense	1.13798	1.47589	0.877435	0.971059
GABRR3	0.329918	-0.204254	0.209647	0.443283	2	0.481593	missense	0.815255	1.22956	0.540553	0.971059
ZNF595	0.32995	-0.276092	0.2834	0.259373	2	0.481552	missense	0.758743	1.3223	0.435371	0.971059
KCNK6	0.329952	0.217493	0.223251	0.970964	4	0.481549	missense	1.24296	1.92527	0.802456	0.971059
PSMG2	0.329954	-0.416181	0.4272	0.485752	2	0.481546	missense	0.659561	1.52368	0.285506	0.971059
ZNF212	0.329988	-0.650227	0.667489	0.348431	3	0.481501	missense	0.521928	1.93103	0.141069	0.971059
ACVR1	0.33	0.136052	0.139667	0.677331	4	0.481486	missense	1.14574	1.50651	0.871364	0.971059
LRRC73	0.330012	-1.17313	1.20434	NA	1	0.48147	missense	0.309396	3.27845	0.0291985	0.971059
NIBAN1	0.330066	0.372838	0.382799	0.896061	4	0.481399	missense	1.45185	3.07444	0.685609	0.971059
UBAC1	0.330085	-0.548375	0.563047	0.579097	4	0.481374	lof	0.577888	1.74228	0.191676	0.971059
EEF1AKMT3	0.330112	0.2472	0.253828	0.149016	5	0.481338	missense	1.28043	2.10581	0.778565	0.971059
CAPN3	0.330112	-0.0587877	0.060364	0.196403	6	0.481338	missense	0.942907	1.06133	0.837695	0.971059
C2orf74	0.330173	0.362075	0.37183	0.536456	4	0.481259	lof	1.43631	2.97684	0.69301	0.971059
SCN1A	0.330201	0.104127	0.106938	0.694948	4	0.481222	missense	1.10974	1.36851	0.8999	0.971059
GPR158	0.330321	0.121928	0.125252	0.0625021	4	0.481064	missense	1.12967	1.44401	0.883765	0.971059
ELF3	0.330334	0.668159	0.686388	0.590855	3	0.481047	lof	1.95064	7.48934	0.508057	0.971059
SUGP2	0.330372	-0.708066	0.727441	0.223862	3	0.480997	lof	0.492596	2.04975	0.11838	0.971059
TMEM132A	0.330467	-0.660518	0.678726	0.772048	2	0.480872	missense	0.516584	1.95382	0.136583	0.971059
HACD2	0.330475	-0.466769	0.479644	0.969111	3	0.480861	missense	0.627025	1.60534	0.244908	0.971059
CLDN9	0.330502	-0.552183	0.567445	0.550874	3	0.480827	lof	0.575692	1.75069	0.189309	0.971059
ERLEC1	0.330584	0.55348	0.568874	0.367197	3	0.480718	lof	1.73929	5.30406	0.570345	0.971059
SLC35A1	0.330592	-0.284451	0.292368	0.187809	4	0.480707	missense	0.752427	1.33454	0.424225	0.971059
GHR	0.330596	-0.114064	0.11724	0.289672	5	0.480702	missense	0.8922	1.12269	0.709032	0.971059
LGALS2	0.330628	1.57922	1.62329	NA	1	0.480661	lof	4.85116	116.847	0.201406	0.971059
PSD3	0.330658	-0.233264	0.239788	0.949283	5	0.480621	missense	0.791945	1.26709	0.494975	0.971059
CTR9	0.33066	0.278015	0.285793	0.604217	5	0.480618	missense	1.32051	2.31213	0.754169	0.971059
PPL	0.330674	0.18834	0.193615	0.867678	5	0.4806	lof	1.20724	1.76443	0.826013	0.971059
APLP1	0.330688	-0.656038	0.67443	0.840262	3	0.480582	lof	0.518903	1.94613	0.138357	0.971059
TUBA3FP	0.33072	0.277599	0.285401	0.877919	2	0.480539	lof	1.31996	2.30939	0.754435	0.971059
PIGW	0.330722	0.243261	0.250098	0.0424879	5	0.480537	lof	1.2754	2.08226	0.781194	0.971059
C6orf132	0.330776	0.211858	0.217837	0.678385	5	0.480466	lof	1.23597	1.89424	0.806458	0.971059
TMEM167A	0.330811	-0.666723	0.68559	0.278968	2	0.480419	missense	0.513388	1.96803	0.133924	0.971059
NAA16	0.330828	0.180859	0.185983	0.411284	5	0.480398	missense	1.19825	1.72527	0.832212	0.971059
GKN1	0.330917	-0.524451	0.539409	0.835339	4	0.480282	missense	0.59188	1.70368	0.205627	0.971059
BTBD7	0.330932	-0.20528	0.211141	0.351456	5	0.480262	missense	0.814419	1.2319	0.53842	0.971059
PSME4	0.331075	0.502921	0.517435	0.0476656	3	0.480074	lof	1.65354	4.55895	0.599745	0.971059
MMP11	0.331097	-0.299803	0.308469	0.81042	4	0.480045	missense	0.740964	1.35635	0.404784	0.971059
NUBP1	0.331104	0.25425	0.261602	0.320515	5	0.480036	lof	1.28949	2.15328	0.772216	0.971059
MEX3C	0.331129	1.57417	1.61978	NA	1	0.480003	lof	4.82671	115.46	0.201777	0.971059
FCER1A	0.331165	-0.367903	0.37859	0.849995	4	0.479956	lof	0.692185	1.45373	0.329579	0.971059
TERB1	0.331173	-0.42937	0.44185	0.813684	3	0.479945	missense	0.650919	1.54753	0.273789	0.971059
PHKB	0.331181	-0.136355	0.140321	0.973101	5	0.479934	lof	0.872533	1.14875	0.662732	0.971059
MRPL43	0.331182	-0.35599	0.366344	0.373227	5	0.479934	lof	0.70048	1.43626	0.341631	0.971059
SLC36A2	0.331182	-0.246237	0.253399	0.902137	5	0.479933	lof	0.781737	1.28457	0.475732	0.971059
CEP295	0.331215	0.129557	0.133335	0.553963	6	0.47989	lof	1.13832	1.4783	0.876535	0.971059
C1orf21	0.331224	-0.199093	0.204901	0.0981909	2	0.479878	lof	0.819474	1.22448	0.548428	0.971059
STK4	0.331233	0.274977	0.283004	0.500711	6	0.479866	missense	1.3165	2.29255	0.756001	0.971059
ETNK1	0.331236	-0.646945	0.665837	0.674553	2	0.479862	missense	0.523643	1.93111	0.141992	0.971059
DARS2	0.331291	0.201902	0.207821	0.419743	5	0.479791	lof	1.22373	1.83902	0.814299	0.971059
RAB11FIP4	0.3313	-0.550357	0.566503	0.835687	2	0.479778	missense	0.576744	1.75065	0.190005	0.971059
SLC35D2	0.331322	-0.421519	0.433904	0.550702	4	0.47975	lof	0.65605	1.53562	0.280279	0.971059
SEM1	0.33134	-1.0984	1.13072	NA	1	0.479726	lof	0.333404	3.05814	0.0363484	0.971059
SCARF2	0.331347	-1.0955	1.12775	0.978841	2	0.479717	lof	0.334372	3.04923	0.0366665	0.971059
C4orf17	0.331358	-0.239301	0.246351	0.064923	5	0.479702	lof	0.787178	1.27577	0.485708	0.971059
MFRP	0.331375	-0.333527	0.343365	0.623629	3	0.47968	missense	0.716393	1.4042	0.365488	0.971059
F2RL3	0.331445	-1.06849	1.10017	0.99171	2	0.479588	lof	0.343527	2.96785	0.0397629	0.971059
ACP1	0.331473	-0.415669	0.428017	0.945433	4	0.479552	missense	0.659898	1.52691	0.285195	0.971059
LIMA1	0.331581	-0.297036	0.305928	0.588965	4	0.479411	lof	0.743017	1.35335	0.407932	0.971059
SOCS4	0.331633	-0.403744	0.415874	0.993246	4	0.479343	lof	0.667815	1.50888	0.295568	0.971059
GORAB	0.331651	0.37476	0.386035	0.00858096	4	0.479319	missense	1.45464	3.09996	0.682585	0.971059
TSPAN12	0.331686	0.261904	0.269802	0.844188	5	0.479273	missense	1.2994	2.20498	0.765743	0.971059
PNMA2	0.331706	-0.725081	0.746979	0.39944	2	0.479247	lof	0.484286	2.09384	0.112011	0.971059
HPCAL4	0.331707	0.338896	0.349132	0.573177	2	0.479245	missense	1.4034	2.78207	0.707935	0.971059
VASH2	0.331725	0.759495	0.782464	0.681364	3	0.479222	lof	2.1372	9.90584	0.461103	0.971059
ALPG	0.331727	-0.102266	0.105359	0.121722	6	0.47922	missense	0.902789	1.10986	0.734349	0.971059
PIAS4	0.331758	-0.469952	0.484197	0.498847	4	0.479179	missense	0.625032	1.61458	0.241961	0.971059
TMIGD3	0.331784	0.416664	0.429317	0.92364	3	0.479144	missense	1.51689	3.51882	0.653902	0.971059
KIAA1671	0.331794	0.772436	0.79591	0.948284	2	0.479131	missense	2.16503	10.3028	0.454959	0.971059
PLXNB1	0.331817	-0.136524	0.140679	0.401411	5	0.479102	missense	0.872385	1.14936	0.662155	0.971059
JUP	0.331818	0.827276	0.85246	0.165518	2	0.4791	lof	2.28708	12.1593	0.430183	0.971059
SERGEF	0.331823	-0.152199	0.156833	0.99267	5	0.479094	lof	0.858818	1.16788	0.631542	0.971059
CUEDC1	0.331832	0.591709	0.609739	0.167246	2	0.479082	missense	1.80707	5.9703	0.546961	0.971059
AURKA	0.331895	-1.06337	1.09592	NA	1	0.479	lof	0.345289	2.95833	0.0403014	0.971059
AZIN1	0.331896	0.639249	0.658815	0.94896	3	0.478997	missense	1.89506	6.89315	0.520988	0.971059
DCAF12L2	0.331952	0.691414	0.712659	NA	1	0.478924	lof	1.99654	8.07057	0.493912	0.971059
ZYG11A	0.331954	0.246027	0.253588	0.955918	5	0.478922	missense	1.27893	2.10236	0.778018	0.971059
CAPN8	0.331984	0.0867863	0.0894589	0.0167948	6	0.478882	missense	1.09066	1.29969	0.915254	0.971059
CCDC187	0.33201	0.158134	0.163013	0.66575	5	0.478848	lof	1.17132	1.61226	0.850976	0.971059
COL5A2	0.332018	1.0086	1.03973	0.383876	2	0.478838	lof	2.74175	21.0408	0.357267	0.971059
NAA38	0.332092	-0.429626	0.442955	0.373118	2	0.478741	lof	0.650753	1.55048	0.273127	0.971059
JAG1	0.332096	0.45152	0.465532	0.81262	2	0.478737	lof	1.5707	3.91166	0.630702	0.971059
PLEC	0.332101	0.0519916	0.0536056	0.266797	4	0.47873	missense	1.05337	1.17006	0.948308	0.971059
SERPINB8	0.332125	-0.175665	0.181127	0.747804	5	0.478699	lof	0.838899	1.19643	0.588208	0.971059
MYLK	0.332131	0.240528	0.24801	0.634728	5	0.47869	lof	1.27192	2.0681	0.782257	0.971059
RAB4A	0.332163	-0.62945	0.649074	NA	1	0.478648	lof	0.532885	1.90168	0.149324	0.971059
TPD52L3	0.332182	0.478822	0.493769	0.0674624	4	0.478624	lof	1.61417	4.24868	0.613261	0.971059
EDC4	0.332213	0.479715	0.494721	0.456287	4	0.478584	lof	1.61561	4.26042	0.612664	0.971059
GARIN3	0.332255	-1.26522	1.30492	NA	1	0.478529	lof	0.282176	3.64156	0.0218652	0.971059
MED9	0.332325	-0.645427	0.665772	0.682132	3	0.478437	missense	0.524439	1.9338	0.142226	0.971059
SI	0.332335	-0.121762	0.125603	0.858364	5	0.478423	lof	0.885359	1.13249	0.692156	0.971059
MAPKAP1	0.332349	-0.297787	0.307189	0.659712	3	0.478406	lof	0.742459	1.35568	0.406619	0.971059
PPP2R3C	0.332364	-0.274354	0.283025	0.911487	4	0.478386	missense	0.760063	1.32363	0.436449	0.971059
JTB	0.332458	-1.13851	1.17472	NA	1	0.478263	lof	0.320296	3.20254	0.0320339	0.971059
SAR1B	0.33246	0.195552	0.201772	0.796743	6	0.47826	missense	1.21598	1.80584	0.818795	0.971059
TMPRSS2	0.332462	-0.331753	0.342307	0.473785	5	0.478258	lof	0.717665	1.40378	0.366897	0.971059
COX6A2	0.332495	0.470884	0.485897	0.691662	2	0.478215	lof	1.60141	4.15056	0.617871	0.971059
TMPRSS11D	0.332516	0.169151	0.174552	0.114377	5	0.478187	missense	1.1843	1.66741	0.841162	0.971059
TP63	0.332518	0.111108	0.114656	0.83529	6	0.478185	missense	1.11752	1.39911	0.892599	0.971059
DDX31	0.332524	-0.249234	0.257196	0.763107	5	0.478177	lof	0.779398	1.29029	0.470792	0.971059
CD276	0.332549	-0.188288	0.194313	0.115547	5	0.478145	missense	0.828376	1.21236	0.566011	0.971059
DGAT2	0.332565	-0.178231	0.18394	0.789639	5	0.478124	lof	0.836749	1.19996	0.583475	0.971059
TIMM21	0.332573	0.578454	0.596994	0.478119	3	0.478113	lof	1.78328	5.74634	0.553411	0.971059
CCNB1	0.332595	-1.07481	1.10931	0.973514	2	0.478084	lof	0.341363	3.00248	0.0388108	0.971059
LMF2	0.332616	-0.208862	0.215575	0.388	5	0.478057	lof	0.811507	1.23821	0.531853	0.971059
MSLN	0.332679	0.186053	0.192058	0.389879	5	0.477975	lof	1.20449	1.75503	0.826644	0.971059
TRIM74	0.33271	-0.395801	0.408603	0.387381	2	0.477934	lof	0.673141	1.49939	0.302201	0.971059
NR2E3	0.332716	0.179205	0.185003	0.523864	4	0.477926	lof	1.19627	1.71912	0.832434	0.971059
GIMAP1	0.332793	0.974895	1.0066	NA	1	0.477826	lof	2.65089	19.0646	0.368601	0.971059
GFI1	0.332804	-1.07221	1.1071	0.982396	2	0.477811	missense	0.342252	2.99731	0.0390806	0.971059
KANSL3	0.332819	-0.355738	0.367327	0.529647	4	0.477791	missense	0.700656	1.43939	0.34106	0.971059
PLXND1	0.332831	0.181685	0.187608	0.146775	6	0.477776	missense	1.19924	1.73221	0.830251	0.971059
BRICD5	0.332837	-0.178795	0.184626	0.770182	5	0.477768	lof	0.836277	1.2009	0.582362	0.971059
LATS2	0.33284	-0.221875	0.229113	0.964999	4	0.477764	missense	0.801015	1.25506	0.511229	0.971059
RABL3	0.33285	-0.536152	0.553653	0.821934	3	0.477751	lof	0.584995	1.73153	0.197639	0.971059
PPP1R14D	0.332875	0.989038	1.02138	NA	1	0.477719	missense	2.68865	19.9042	0.36318	0.971059
CEACAM19	0.332911	0.324583	0.33522	0.980406	4	0.477672	lof	1.38345	2.66876	0.717165	0.971059
SIX4	0.33299	-0.66675	0.688714	0.511483	2	0.477569	lof	0.513374	1.98007	0.133103	0.971059
IL1RAPL2	0.333001	-0.866551	0.895116	NA	1	0.477555	missense	0.420399	2.42997	0.0727316	0.971059
HSF2BP	0.333021	0.742342	0.766846	0.0608558	2	0.477528	missense	2.10085	9.44381	0.467351	0.971059
WDR6	0.333033	-0.336362	0.347473	0.899122	4	0.477513	lof	0.714364	1.41155	0.36153	0.971059
DIP2A	0.333204	-0.141747	0.146481	0.010492	6	0.47729	missense	0.867841	1.15645	0.651258	0.971059
GPR180	0.333284	-0.307052	0.31736	0.227685	4	0.477185	lof	0.735612	1.37022	0.394918	0.971059
EPHA1	0.33333	0.159977	0.165363	0.552431	5	0.477126	lof	1.17348	1.6227	0.848628	0.971059
CLTB	0.333338	0.3276	0.338635	0.0719994	4	0.477115	missense	1.38763	2.6948	0.714533	0.971059
KRBA1	0.333385	-0.227193	0.234869	0.368813	5	0.477054	lof	0.796767	1.26257	0.502813	0.971059
CCT6A	0.333387	0.173574	0.179439	0.0045203	5	0.477051	missense	1.18955	1.69092	0.836836	0.971059
ANKRD9	0.333392	0.355143	0.367147	0.153628	3	0.477045	lof	1.42639	2.92927	0.694568	0.971059
KLHDC9	0.333406	0.210592	0.217716	0.0707373	5	0.477026	lof	1.23441	1.8914	0.805629	0.971059
CKS2	0.333406	-1.06036	1.09623	0.991919	2	0.477026	missense	0.346331	2.9691	0.0403977	0.971059
INSL3	0.333433	0.533386	0.551462	0.102441	2	0.476991	lof	1.70469	5.02413	0.578406	0.971059
DLG1	0.333488	-0.494113	0.510917	0.962741	5	0.47692	lof	0.610112	1.66077	0.224134	0.971059
BORCS8	0.333494	-1.09586	1.13314	0.973952	2	0.476912	lof	0.334253	3.0805	0.0362684	0.971059
TMEM237	0.333506	0.22736	0.2351	0.177551	6	0.476897	lof	1.25528	1.99004	0.791808	0.971059
OR4E2	0.333535	-0.663271	0.685893	0.758432	3	0.476859	lof	0.515164	1.97601	0.134308	0.971059
MRPS26	0.333575	-1.12986	1.1685	0.96146	2	0.476807	missense	0.323077	3.19117	0.0327086	0.971059
ISG15	0.333586	0.971991	1.00525	NA	1	0.476792	missense	2.6432	18.959	0.368507	0.971059
DDOST	0.333662	0.0992755	0.102688	0.10487	6	0.476694	missense	1.10437	1.35059	0.903035	0.971059
MRPL49	0.333668	0.354059	0.366236	0.804808	5	0.476685	lof	1.42484	2.92087	0.695056	0.971059
ALG10B	0.333688	-0.181178	0.187417	0.267581	6	0.47666	missense	0.834287	1.20461	0.577807	0.971059
AGAP5	0.333703	-0.28044	0.290106	0.725917	4	0.476639	lof	0.755451	1.33398	0.427822	0.971059
ME3	0.333705	0.326918	0.338188	0.851161	4	0.476637	lof	1.38669	2.69061	0.714673	0.971059
NPIPB5	0.333712	-0.263928	0.27303	0.549741	3	0.476628	lof	0.768029	1.31155	0.449749	0.971059
DTD2	0.33377	0.761951	0.788321	0.358166	2	0.476553	lof	2.14245	10.0449	0.45696	0.971059
MC2R	0.333793	-0.690353	0.71428	0.827292	3	0.476523	lof	0.501399	2.03325	0.123645	0.971059
H2AC8	0.333801	0.506904	0.524481	0.130979	4	0.476513	missense	1.66014	4.6408	0.59388	0.971059
HEATR5A	0.333843	0.0789765	0.0817222	0.641217	6	0.476458	missense	1.08218	1.27017	0.92201	0.971059
PTPRT	0.333872	0.641132	0.663461	0.0350699	3	0.47642	lof	1.89863	6.9693	0.517238	0.971059
REM2	0.333934	-0.263083	0.272281	0.35588	5	0.476339	lof	0.768678	1.31073	0.45079	0.971059
VPS18	0.33398	0.758468	0.785059	0.184859	3	0.47628	lof	2.135	9.94613	0.458293	0.971059
LIG3	0.33403	0.157174	0.162702	0.635385	6	0.476215	missense	1.1702	1.60974	0.850679	0.971059
IQGAP2	0.334032	-0.101216	0.104776	0.656555	6	0.476211	missense	0.903738	1.10976	0.735963	0.971059
NANOS1	0.334051	0.774888	0.802173	0.198023	2	0.476188	missense	2.17035	10.4557	0.450512	0.971059
UCN3	0.334055	-0.35415	0.366623	0.71923	4	0.476183	missense	0.701769	1.43969	0.342073	0.971059
CNTLN	0.334063	0.125121	0.12953	0.577715	6	0.476172	lof	1.13329	1.46082	0.879187	0.971059
ELP3	0.33407	-0.295479	0.305895	0.712311	4	0.476162	lof	0.744175	1.35537	0.408594	0.971059
MMP9	0.334107	-0.128526	0.133067	0.603105	5	0.476114	lof	0.879391	1.14143	0.677506	0.971059
SPOPL	0.334128	0.762133	0.789095	0.289192	3	0.476087	lof	2.14284	10.0619	0.456351	0.971059
STON1	0.334134	-0.30075	0.311394	0.997384	3	0.476079	missense	0.740263	1.36285	0.402089	0.971059
HSPBAP1	0.334136	-0.472477	0.4892	0.208889	4	0.476076	lof	0.623456	1.62638	0.238996	0.971059
SIRT1	0.33417	-1.0641	1.10184	NA	1	0.476033	lof	0.345039	2.99068	0.0398075	0.971059
GPR141	0.334176	0.289859	0.300143	0.819749	4	0.476025	missense	1.33624	2.40642	0.741989	0.971059
AS3MT	0.334179	-0.685252	0.709569	0.655648	2	0.476021	missense	0.503963	2.02486	0.12543	0.971059
ZNF593OS	0.334195	0.635327	0.657894	0.502961	2	0.476	lof	1.88764	6.85378	0.519886	0.971059
GMEB2	0.334206	0.752134	0.778867	0.0554094	2	0.475986	missense	2.12152	9.7641	0.46096	0.971059
NEDD1	0.334251	-0.529384	0.548252	0.891569	3	0.475927	missense	0.588967	1.72493	0.201099	0.971059
PGM2	0.334302	-0.244733	0.253482	0.844615	5	0.475861	lof	0.782913	1.28671	0.476371	0.971059
PRH2	0.334309	0.369482	0.382695	0.60954	3	0.475852	lof	1.44698	3.06352	0.68345	0.971059
CPOX	0.334403	0.742967	0.769688	0.0672049	3	0.47573	lof	2.10216	9.5025	0.465045	0.971059
TSKU	0.334441	-1.11366	1.15381	0.965224	2	0.47568	missense	0.328354	3.15125	0.0342138	0.971059
POSTN	0.334458	0.0892391	0.0924592	0.638184	6	0.475658	missense	1.09334	1.31057	0.912123	0.971059
TUBGCP4	0.334497	0.286089	0.296436	0.830897	4	0.475608	lof	1.33121	2.38001	0.744587	0.971059
DDX50	0.334559	-0.462785	0.479585	0.0532592	3	0.475527	lof	0.629528	1.61156	0.245915	0.971059
HAPLN4	0.334564	-0.387172	0.40123	0.570716	4	0.475521	missense	0.678974	1.49069	0.309257	0.971059
RNF149	0.334565	0.645558	0.669	0.103747	3	0.475519	lof	1.90705	7.07663	0.513923	0.971059
IGFL2	0.334617	-0.244355	0.253256	0.852487	4	0.475452	lof	0.783209	1.28663	0.476763	0.971059
MYO10	0.334625	-0.286878	0.297333	0.724758	4	0.475442	lof	0.750603	1.34433	0.419098	0.971059
BBOF1	0.33465	0.977936	1.01363	0.996301	2	0.475409	missense	2.65896	19.3878	0.364667	0.971059
USP25	0.33475	-0.290723	0.301395	0.637663	5	0.47528	lof	0.747723	1.34987	0.414179	0.971059
RSF1	0.334789	0.182575	0.189292	0.084552	5	0.475229	missense	1.2003	1.73948	0.828252	0.971059
DHRSX	0.3348	-0.587032	0.608646	NA	1	0.475214	missense	0.555975	1.83292	0.168642	0.971059
SETD1B	0.334804	-0.258363	0.267877	0.77425	4	0.475209	lof	0.772315	1.30562	0.456849	0.971059
MON1A	0.33483	-0.487705	0.505693	0.592909	3	0.475175	lof	0.614034	1.65442	0.227897	0.971059
TSN	0.334884	0.177444	0.184009	0.618964	3	0.475105	missense	1.19416	1.71275	0.832591	0.971059
ATP9A	0.334911	0.50511	0.523827	0.749286	4	0.47507	lof	1.65717	4.62654	0.593576	0.971059
CACNA2D3	0.334934	0.435978	0.452155	0.689015	4	0.47504	lof	1.54647	3.75167	0.637472	0.971059
KIAA0586	0.334951	-0.291315	0.302135	0.0988568	5	0.475018	missense	0.74728	1.35103	0.413334	0.971059
QSER1	0.334955	0.461511	0.478655	0.854817	4	0.475014	lof	1.58647	4.05388	0.620857	0.971059
COL7A1	0.334961	-0.0544335	0.0564564	0.957774	6	0.475006	missense	0.947021	1.05783	0.847819	0.971059
LRIT1	0.334966	-0.241067	0.250027	0.283122	5	0.475	lof	0.785789	1.28273	0.481369	0.971059
CLEC2A	0.334969	-1.10073	1.14165	0.982816	2	0.474996	lof	0.332628	3.11713	0.0354946	0.971059
LRRD1	0.334975	-0.126736	0.131449	0.50958	6	0.474988	lof	0.880966	1.13986	0.680875	0.971059
MRPL38	0.33505	-0.375562	0.38959	0.895547	4	0.47489	lof	0.686903	1.47408	0.320088	0.971059
DHX34	0.335053	-0.147573	0.153086	0.861334	6	0.474887	missense	0.8628	1.16471	0.639147	0.971059
NALCN	0.335063	0.252109	0.261533	0.848325	5	0.474874	lof	1.28674	2.14838	0.77067	0.971059
PCDHA11	0.3351	-0.249298	0.258637	0.354624	5	0.474826	lof	0.779348	1.29386	0.469435	0.971059
FOXE1	0.335119	0.214348	0.222386	0.0940197	4	0.474801	missense	1.23905	1.91597	0.801293	0.971059
ARHGAP45	0.335243	0.27844	0.288956	0.469618	6	0.474641	missense	1.32107	2.32749	0.749827	0.971059
RELCH	0.335292	-0.287576	0.298467	0.588027	3	0.474577	missense	0.75008	1.34638	0.417876	0.971059
CKLF	0.33531	-1.061	1.10122	0.981226	2	0.474554	lof	0.34611	2.99635	0.0399794	0.971059
IFNLR1	0.335312	0.460014	0.477455	0.387323	4	0.474551	missense	1.5841	4.03831	0.621389	0.971059
CIB4	0.335313	-0.186112	0.193169	0.638999	5	0.47455	missense	0.83018	1.21228	0.568517	0.971059
RNASE13	0.335338	-1.05616	1.09626	NA	1	0.474517	missense	0.34779	2.98176	0.0405661	0.971059
KLRC2	0.335392	-1.13295	1.1761	NA	1	0.474448	lof	0.322083	3.2291	0.0321257	0.971059
GPAT4	0.335446	0.220101	0.22851	0.357288	5	0.474378	missense	1.2462	1.95029	0.796301	0.971059
PIK3R6	0.335463	0.171029	0.177569	0.692032	5	0.474355	lof	1.18653	1.68046	0.837774	0.971059
MMP20	0.335536	-0.162737	0.168985	0.426061	5	0.474261	missense	0.849815	1.1835	0.610213	0.971059
BLM	0.335558	0.128334	0.133268	0.534969	6	0.474232	missense	1.13693	1.4763	0.875578	0.971059
TUT1	0.335596	-0.279167	0.289922	0.828727	5	0.474184	lof	0.756414	1.3352	0.428522	0.971059
SNX22	0.335626	-1.04667	1.08706	0.997737	2	0.474144	missense	0.351104	2.9564	0.0416974	0.971059
CUL5	0.335655	-0.294345	0.305723	0.400516	4	0.474107	missense	0.745019	1.35645	0.409196	0.971059
AKT1S1	0.33566	0.445246	0.462461	0.597609	2	0.474101	missense	1.56087	3.86387	0.630541	0.971059
MN1	0.335701	-0.354533	0.368272	0.767966	5	0.474047	missense	0.701501	1.4438	0.340839	0.971059
IQCA1	0.335709	-0.264303	0.27455	0.774569	5	0.474037	lof	0.767741	1.31497	0.448243	0.971059
TWNK	0.33582	0.152898	0.158862	0.809528	5	0.473893	missense	1.16521	1.59085	0.853447	0.971059
ALX1	0.335835	-0.18777	0.1951	0.775843	4	0.473874	missense	0.828806	1.21486	0.565432	0.971059
KAT2B	0.335878	0.311933	0.324139	0.0383002	4	0.473819	missense	1.36606	2.5786	0.723699	0.971059
SPA17	0.335881	0.49077	0.509978	0.285422	3	0.473814	lof	1.63357	4.43855	0.601224	0.971059
PRPS1	0.335888	-0.743784	0.772905	NA	1	0.473806	missense	0.475312	2.16216	0.104488	0.971059
DENND2D	0.335925	0.29162	0.303061	0.407382	4	0.473758	lof	1.33859	2.42449	0.739057	0.971059
CCL16	0.335926	1.57212	1.6338	NA	1	0.473756	lof	4.81683	118.435	0.195904	0.971059
WDR6	0.335944	0.146184	0.151925	0.811183	6	0.473734	missense	1.15741	1.55886	0.859342	0.971059
TNS4	0.335961	-0.111765	0.116158	0.442759	5	0.473712	missense	0.894254	1.12289	0.712172	0.971059
PNPLA5	0.33598	-0.243818	0.253413	0.31941	3	0.473686	missense	0.78363	1.28772	0.476872	0.971059
H2BC12	0.335982	-1.04521	1.08634	NA	1	0.473684	lof	0.35162	2.95654	0.0418179	0.971059
GGN	0.336003	0.388116	0.403408	0.832309	4	0.473656	lof	1.4742	3.25046	0.668603	0.971059
TMEM121B	0.336007	-1.0835	1.1262	0.973676	2	0.473652	lof	0.338409	3.07668	0.0372222	0.971059
EIF4ENIF1	0.336017	-0.653329	0.679091	0.86398	3	0.473638	lof	0.520311	1.96932	0.13747	0.971059
EAPP	0.336049	0.497722	0.517382	0.921843	3	0.473597	missense	1.64497	4.53485	0.596696	0.971059
PCBP4	0.336085	-1.05092	1.09251	0.991511	2	0.473551	lof	0.349617	2.97546	0.0410802	0.971059
PGRMC2	0.3361	0.401174	0.417064	0.775798	3	0.473532	missense	1.49358	3.38251	0.659501	0.971059
GFY	0.336154	0.295548	0.307288	0.26842	6	0.473462	lof	1.34386	2.45428	0.735844	0.971059
DCAF6	0.336171	0.439876	0.457366	0.0936263	5	0.47344	lof	1.55251	3.80499	0.633458	0.971059
XRCC3	0.336176	0.151631	0.157662	0.59095	6	0.473433	missense	1.16373	1.5851	0.854374	0.971059
SH3BP5L	0.336191	-0.195371	0.203148	0.535707	5	0.473413	missense	0.822529	1.22483	0.552368	0.971059
RNF43	0.336207	-1.08908	1.13247	0.98285	2	0.473393	missense	0.336527	3.09738	0.0365633	0.971059
HCAR1	0.336214	0.161663	0.168106	0.0291468	5	0.473385	missense	1.17546	1.63419	0.845502	0.971059
MID2	0.336249	0.380352	0.395539	0.256083	2	0.473339	missense	1.4628	3.17595	0.673744	0.971059
GNAT2	0.336306	-0.0985991	0.102548	0.827565	6	0.473265	missense	0.906106	1.10782	0.741119	0.971059
TAOK3	0.336315	0.637849	0.66341	0.91316	3	0.473253	lof	1.89241	6.94577	0.515595	0.971059
TYW3	0.336321	0.517043	0.537769	0.774725	4	0.473246	missense	1.67706	4.81179	0.584509	0.971059
CDC14A	0.336345	0.391222	0.406924	0.619912	3	0.473215	missense	1.47879	3.28311	0.666078	0.971059
TPR	0.336377	-0.29506	0.306923	0.763667	4	0.473174	lof	0.744487	1.35867	0.407943	0.971059
FOXE3	0.33638	-0.168995	0.175791	0.125767	5	0.47317	missense	0.844513	1.19191	0.59837	0.971059
SRP14	0.336388	1.55598	1.61858	NA	1	0.473159	missense	4.73972	113.113	0.198607	0.971059
URB2	0.336428	-0.424613	0.441732	0.761474	4	0.473107	missense	0.654023	1.55454	0.275159	0.971059
C17orf78	0.336468	-0.355428	0.369788	0.775089	3	0.473057	lof	0.700873	1.4468	0.339523	0.971059
HSD17B12	0.336548	-0.249305	0.259421	0.35649	4	0.472953	missense	0.779342	1.29584	0.468711	0.971059
HOXA11	0.336569	-0.189079	0.196759	0.455941	4	0.472926	missense	0.827721	1.21722	0.562859	0.971059
KDSR	0.336635	0.460717	0.479497	0.842249	4	0.472841	lof	1.58521	4.05735	0.619343	0.971059
SPG11	0.336651	0.117177	0.121957	0.0764396	5	0.47282	lof	1.12432	1.42791	0.885273	0.971059
ELK4	0.336652	-0.256112	0.26656	0.633848	5	0.472819	missense	0.774056	1.30519	0.459062	0.971059
EXO1	0.336722	0.234014	0.243597	0.675272	5	0.472728	lof	1.26366	2.03697	0.78393	0.971059
RPSA	0.336747	-1.06226	1.10582	0.993354	2	0.472697	missense	0.345672	3.01965	0.0395706	0.971059
LRRC7	0.336821	-0.25217	0.26255	0.209782	4	0.4726	lof	0.777112	1.30008	0.464512	0.971059
CBFA2T2	0.336829	-0.293523	0.305609	0.495003	4	0.472591	missense	0.745632	1.35727	0.409623	0.971059
FBLN5	0.336852	-0.694212	0.722834	0.858726	3	0.47256	lof	0.499468	2.05966	0.121121	0.971059
IER3IP1	0.336901	0.264723	0.275665	0.866836	5	0.472498	missense	1.30307	2.23676	0.759131	0.971059
URB1	0.336955	-0.146542	0.152616	0.404904	6	0.472429	missense	0.86369	1.16484	0.640396	0.971059
NPHS1	0.337015	0.161534	0.168251	0.421383	5	0.47235	lof	1.17531	1.63445	0.845153	0.971059
STOX2	0.337017	-1.09364	1.13912	NA	1	0.472348	lof	0.334995	3.12375	0.0359252	0.971059
POMK	0.337037	-0.25615	0.266813	0.150692	3	0.472322	missense	0.774026	1.30578	0.458817	0.971059
CD200	0.337139	0.320369	0.333776	0.200159	2	0.472191	missense	1.37764	2.65003	0.716175	0.971059
HPGD	0.337152	0.154636	0.161112	0.203426	6	0.472174	missense	1.16723	1.60066	0.85117	0.971059
SRD5A2	0.337168	0.240616	0.2507	0.0312192	2	0.472154	missense	1.27203	2.07921	0.778213	0.971059
OXNAD1	0.33718	0.349961	0.364638	0.773869	3	0.472138	missense	1.41901	2.89983	0.694385	0.971059
ZSCAN10	0.337195	0.380977	0.396966	0.748696	5	0.472119	lof	1.46371	3.18684	0.672283	0.971059
EGF	0.337201	0.187283	0.195145	0.876434	5	0.472112	lof	1.20597	1.76786	0.822669	0.971059
PPP1CA	0.33721	-0.52802	0.550197	0.350726	3	0.4721	missense	0.589772	1.73389	0.200607	0.971059
ZNF660	0.337248	-0.458581	0.477879	0.430987	4	0.472051	lof	0.63218	1.61295	0.247777	0.971059
BCHE	0.337266	-0.0783712	0.0816723	0.280268	6	0.472028	missense	0.924621	1.08514	0.787849	0.971059
SLAMF7	0.33732	-0.567139	0.591093	0.349276	3	0.471958	missense	0.567146	1.80652	0.178052	0.971059
C1R	0.337328	0.294556	0.307003	0.0977535	4	0.471947	missense	1.34253	2.45048	0.735526	0.971059
AMBP	0.337337	-0.287589	0.299747	0.790817	5	0.471936	lof	0.75007	1.34974	0.416823	0.971059
HIP1R	0.337369	-0.149173	0.15549	0.284377	5	0.471894	missense	0.86142	1.16834	0.635125	0.971059
CTTNBP2	0.337372	-0.261315	0.272382	0.734776	5	0.471891	lof	0.770038	1.31331	0.451498	0.971059
TEAD2	0.337405	-0.368109	0.383725	0.10424	3	0.471848	missense	0.692042	1.46813	0.326211	0.971059
SFR1	0.337409	0.513861	0.535664	0.989401	3	0.471844	lof	1.67173	4.77676	0.585061	0.971059
HSD11B1L	0.337435	-0.259779	0.270815	0.184127	3	0.47181	missense	0.771222	1.3113	0.453583	0.971059
ORC2	0.337435	-0.218283	0.227557	0.902305	6	0.47181	missense	0.803898	1.25574	0.514636	0.971059
EPN2	0.337467	-0.30152	0.314351	0.201239	3	0.471769	lof	0.739693	1.36972	0.399458	0.971059
RAET1L	0.337472	-0.281376	0.293353	0.176278	4	0.471762	lof	0.754745	1.34124	0.424711	0.971059
ANAPC15	0.337543	-1.05231	1.09727	NA	1	0.471671	lof	0.349129	2.99916	0.0406417	0.971059
IL36RN	0.337598	-0.185037	0.192963	0.301018	6	0.4716	missense	0.831074	1.21309	0.569358	0.971059
TERB2	0.337614	0.353042	0.368177	0.324531	4	0.47158	lof	1.42339	2.92902	0.691712	0.971059
ITGB1BP2	0.337651	0.673047	0.701955	NA	1	0.471532	missense	1.9602	7.7592	0.495204	0.971059
CAPN7	0.337662	0.132729	0.138433	0.71986	5	0.471518	missense	1.14194	1.49789	0.870577	0.971059
INPP5F	0.337704	0.276738	0.288656	0.438975	4	0.471464	lof	1.31882	2.32217	0.748991	0.971059
GADD45GIP1	0.337704	-0.24476	0.255301	0.903956	4	0.471463	missense	0.782893	1.29128	0.474663	0.971059
PKDREJ	0.337718	-0.157287	0.164066	0.0833038	6	0.471446	missense	0.854458	1.17855	0.619491	0.971059
SCUBE1	0.337719	0.0812846	0.0847879	0.658326	6	0.471444	missense	1.08468	1.28078	0.918604	0.971059
C1QTNF8	0.337721	-0.214739	0.223996	0.515263	6	0.471441	missense	0.806752	1.25144	0.520081	0.971059
TXNDC5	0.337732	-0.21183	0.220966	0.879219	6	0.471428	missense	0.809102	1.24765	0.524703	0.971059
BCAM	0.337739	0.302411	0.315458	0.221068	5	0.471418	lof	1.35312	2.51107	0.729142	0.971059
ASCL3	0.337744	0.163984	0.17106	0.253715	5	0.471413	missense	1.1782	1.6475	0.842574	0.971059
IQCN	0.337826	0.153914	0.160583	0.601452	5	0.471307	lof	1.16639	1.59784	0.851438	0.971059
ISCA1	0.337832	-0.645995	0.673995	0.738563	3	0.471299	missense	0.524141	1.9641	0.139872	0.971059
MPZL3	0.337857	0.111796	0.116648	0.358297	6	0.471267	missense	1.11829	1.40555	0.889733	0.971059
LPCAT3	0.337965	0.163397	0.170526	0.482117	6	0.471128	missense	1.1775	1.64481	0.842961	0.971059
OTC	0.33797	0.216303	0.225743	0.888908	2	0.471121	missense	1.24148	1.93239	0.797596	0.971059
IFT172	0.337996	0.191517	0.199886	0.991562	5	0.471088	lof	1.21109	1.79193	0.818518	0.971059
H2BC12	0.338076	-1.06419	1.11087	0.993703	2	0.470986	missense	0.345008	3.04385	0.0391053	0.971059
ZNF2	0.338133	-1.06557	1.11245	0.989124	2	0.470912	lof	0.344531	3.04905	0.0389307	0.971059
TMEM250	0.338139	0.502065	0.524159	0.926322	2	0.470905	missense	1.65213	4.61548	0.591386	0.971059
ZSCAN23	0.338142	0.566279	0.591202	0.715931	3	0.470901	lof	1.7617	5.61272	0.552956	0.971059
RBM19	0.338158	0.248001	0.258925	0.842517	5	0.47088	lof	1.28146	2.12866	0.771444	0.971059
SPN	0.338159	0.749524	0.78254	0.94715	2	0.470879	lof	2.11599	9.80901	0.45646	0.971059
MYOCD	0.338178	-0.420793	0.439346	0.624451	4	0.470855	lof	0.656526	1.55321	0.277506	0.971059
PGC	0.3382	0.194404	0.202985	0.514119	5	0.470826	missense	1.21459	1.80806	0.815914	0.971059
MTAP	0.338257	-0.390235	0.407507	0.626109	4	0.470753	lof	0.676898	1.50453	0.304541	0.971059
ASPG	0.338259	-0.132053	0.137899	0.827401	5	0.47075	lof	0.876294	1.14824	0.668757	0.971059
FAM161B	0.338259	-0.278351	0.290673	0.190291	4	0.47075	missense	0.757031	1.33826	0.428241	0.971059
ARHGEF1	0.33827	0.286228	0.298905	0.975762	4	0.470737	lof	1.3314	2.39189	0.741096	0.971059
HARS2	0.338294	0.117555	0.122767	0.093586	6	0.470706	missense	1.12474	1.43072	0.884203	0.971059
TLNRD1	0.338316	0.918474	0.959244	0.0203502	2	0.470678	missense	2.50546	16.4215	0.382264	0.971059
AKAP9	0.338325	0.170232	0.177791	0.322515	5	0.470666	lof	1.18558	1.67985	0.836742	0.971059
CEP128	0.338356	0.194149	0.202784	0.0823054	5	0.470626	lof	1.21428	1.80689	0.816027	0.971059
GUSB	0.338382	0.119879	0.125217	0.699522	6	0.470593	missense	1.12736	1.44095	0.882015	0.971059
ABRAXAS1	0.33839	0.484779	0.506375	0.0407979	4	0.470582	missense	1.62382	4.38099	0.601868	0.971059
LYRM1	0.338398	0.26405	0.275818	0.249438	4	0.470573	lof	1.30219	2.23592	0.758394	0.971059
CHRNA4	0.338405	0.331904	0.346701	0.622311	4	0.470563	lof	1.39362	2.74955	0.70636	0.971059
LRPPRC	0.338412	-0.2203	0.230125	0.441979	6	0.470554	missense	0.802278	1.25954	0.51102	0.971059
GCFC2	0.338433	-0.122055	0.127504	0.639078	6	0.470527	lof	0.8851	1.13639	0.68938	0.971059
APOA1	0.338456	-0.661901	0.691482	0.800924	2	0.470498	lof	0.51587	2.00051	0.133027	0.971059
FOXJ2	0.338469	-1.0953	1.14428	NA	1	0.470481	lof	0.334441	3.15026	0.0355051	0.971059
NDUFA3	0.338528	0.397694	0.41553	0.13978	5	0.470405	missense	1.48839	3.36065	0.659189	0.971059
SPINK9	0.33855	-0.418454	0.43724	0.881058	3	0.470377	missense	0.658064	1.55044	0.279307	0.971059
CDK9	0.338573	-0.252447	0.263792	0.811705	5	0.470348	missense	0.776898	1.30289	0.463254	0.971059
PEDS1	0.33864	0.431056	0.450492	0.37763	4	0.470261	missense	1.53888	3.72111	0.636412	0.971059
HMX2	0.338657	0.475413	0.496867	0.620601	3	0.47024	lof	1.60868	4.26001	0.607474	0.971059
COQ5	0.338707	0.145983	0.152587	0.55748	5	0.470176	missense	1.15718	1.56057	0.858055	0.971059
SBNO1	0.338816	-0.118322	0.123702	0.980253	5	0.470036	missense	0.88841	1.13217	0.697133	0.971059
EYA1	0.338896	0.130414	0.136367	0.559678	6	0.469933	missense	1.1393	1.48839	0.872088	0.971059
CXCL10	0.338905	1.54415	1.61466	NA	1	0.469922	lof	4.684	110.929	0.197783	0.971059
GTF2H4	0.338915	0.222247	0.232401	0.987402	5	0.469909	missense	1.24888	1.96945	0.791949	0.971059
IFNL3	0.338921	0.938571	0.981461	0.0302705	2	0.469902	lof	2.55633	17.5006	0.373405	0.971059
FHDC1	0.338929	0.462419	0.483559	0.862903	3	0.469891	lof	1.58791	4.09675	0.615478	0.971059
C4orf46	0.338951	-1.05769	1.10609	0.996692	2	0.469863	lof	0.347257	3.03512	0.0397307	0.971059
PHB2	0.338972	0.29801	0.311661	0.46361	4	0.469836	lof	1.34717	2.48151	0.731363	0.971059
ZNF222	0.338978	-0.563429	0.589246	0.975624	4	0.469829	lof	0.569253	1.80668	0.179362	0.971059
KCNK13	0.33898	-0.682434	0.713707	0.747546	3	0.469826	lof	0.505385	2.04712	0.124768	0.971059
TMEM230	0.338981	0.738667	0.772518	0.071366	2	0.469824	missense	2.09314	9.51436	0.460488	0.971059
CCNE1	0.338986	1.53224	1.60247	NA	1	0.469818	missense	4.62851	107.027	0.200166	0.971059
ABL1	0.339012	-1.11817	1.16949	NA	1	0.469785	lof	0.326878	3.23498	0.0330292	0.971059
SRRD	0.339016	-0.315679	0.33017	0.484398	4	0.46978	lof	0.729293	1.39299	0.381818	0.971059
SUDS3	0.339021	0.969651	1.01417	0.681661	2	0.469773	lof	2.63702	19.2484	0.361272	0.971059
MYT1	0.339021	0.982769	1.02789	NA	1	0.469773	lof	2.67184	20.0341	0.356329	0.971059
AK8	0.339025	-0.217064	0.227032	0.74663	5	0.469768	lof	0.804878	1.25598	0.515794	0.971059
UTS2R	0.339085	0.216452	0.226421	0.262394	4	0.469691	missense	1.24166	1.93525	0.796656	0.971059
CSNKA2IP	0.339124	-0.575774	0.602338	0.667744	2	0.469642	missense	0.562269	1.8309	0.172673	0.971059
TMEM150C	0.339137	0.490099	0.512724	0.735396	3	0.469625	missense	1.63248	4.4595	0.597596	0.971059
POMGNT2	0.339155	0.502296	0.525504	0.501331	4	0.469602	lof	1.65251	4.62874	0.589965	0.971059
PHEX	0.339156	0.19383	0.202786	0.98499	2	0.469601	missense	1.21389	1.80632	0.815763	0.971059
SCYL2	0.339156	-0.561057	0.586981	0.880416	3	0.469601	lof	0.570606	1.80295	0.180588	0.971059
MYOZ2	0.339192	-0.464302	0.485792	0.703916	4	0.469554	lof	0.628574	1.62881	0.242572	0.971059
FAM210A	0.3392	-1.06559	1.11493	0.993469	2	0.469544	lof	0.344524	3.06384	0.0387412	0.971059
KRTAP1-3	0.339255	-1.03655	1.08467	0.995943	2	0.469474	lof	0.354677	2.97248	0.0423201	0.971059
SLC30A8	0.339272	0.165158	0.172831	0.782945	4	0.469452	missense	1.17958	1.65517	0.840641	0.971059
ZNF805	0.339282	-0.673307	0.704602	0.590685	3	0.469439	missense	0.510019	2.02935	0.128179	0.971059
ZFP1	0.339296	-1.04967	1.09849	NA	1	0.469422	missense	0.350053	3.01431	0.0406518	0.971059
TMEM129	0.339305	0.282244	0.295377	0.373082	5	0.46941	lof	1.3261	2.36596	0.743272	0.971059
GCNT2	0.339325	0.186377	0.195057	0.223318	5	0.469384	lof	1.20488	1.76595	0.822066	0.971059
SCGB1D2	0.339382	-1.20251	1.25866	NA	1	0.469311	lof	0.300439	3.54122	0.0254894	0.971059
QARS1	0.339385	-0.116289	0.12172	0.813696	6	0.469307	missense	0.890218	1.13007	0.701271	0.971059
TTC3	0.339413	-0.153379	0.160552	0.176015	5	0.469271	lof	0.857804	1.17504	0.626216	0.971059
GFPT1	0.339457	0.631272	0.660852	0.869953	3	0.469216	lof	1.88	6.86572	0.514789	0.971059
GPR135	0.339461	0.176916	0.185207	0.765215	5	0.46921	missense	1.19353	1.71587	0.830198	0.971059
FAM43A	0.339491	-1.04995	1.09922	NA	1	0.469172	lof	0.349956	3.01781	0.0405822	0.971059
SCYL1	0.339494	-0.35414	0.370763	0.282574	4	0.469167	lof	0.701777	1.45144	0.339312	0.971059
PDCD10	0.339525	-0.6645	0.695735	0.219336	2	0.469129	missense	0.514531	2.01202	0.13158	0.971059
HS3ST3A1	0.339532	-0.639345	0.669407	0.647555	2	0.46912	lof	0.527638	1.95951	0.142078	0.971059
ALCAM	0.339565	0.959842	1.00504	0.0783244	2	0.469077	lof	2.61128	18.7225	0.364203	0.971059
RBP1	0.33958	-1.06299	1.11309	0.977775	2	0.469058	missense	0.34542	3.06074	0.0389824	0.971059
PRPH	0.339677	0.257485	0.269673	0.394127	6	0.468934	lof	1.29367	2.1947	0.76256	0.971059
P2RX7	0.339703	-0.222273	0.232806	0.776711	5	0.468901	lof	0.800697	1.26368	0.50734	0.971059
ABCA6	0.339797	0.0710466	0.0744282	0.470989	6	0.46878	missense	1.07363	1.24225	0.927899	0.971059
ATOSB	0.339861	-1.04624	1.09618	NA	1	0.468699	lof	0.351258	3.011	0.0409771	0.971059
DHX58	0.339876	0.147347	0.154386	0.045851	5	0.468679	lof	1.15876	1.56822	0.856202	0.971059
FXYD7	0.339931	1.54392	1.61786	NA	1	0.468609	lof	4.68293	111.601	0.196503	0.971059
ZYX	0.339968	-0.446716	0.468144	0.22436	3	0.468562	lof	0.639725	1.60135	0.255565	0.971059
MLF1	0.340039	-0.528029	0.553439	0.698522	4	0.468471	missense	0.589766	1.74492	0.199335	0.971059
PLOD2	0.340091	0.118109	0.123806	0.369369	6	0.468405	missense	1.12537	1.43443	0.882894	0.971059
BANP	0.340109	-1.08912	1.14169	0.984675	2	0.468382	lof	0.336513	3.15378	0.0359064	0.971059
ZMAT4	0.340187	-1.11	1.16377	0.974481	2	0.468282	missense	0.329559	3.2252	0.0336751	0.971059
FGF3	0.340208	-0.193009	0.202367	0.797543	5	0.468256	missense	0.824475	1.22585	0.554522	0.971059
UBA3	0.340254	0.222264	0.233064	0.0672924	5	0.468197	missense	1.2489	1.97204	0.790934	0.971059
H1-7	0.340268	-1.05655	1.10792	0.986213	2	0.468179	missense	0.347653	3.04947	0.0396341	0.971059
TAF9	0.340294	0.475745	0.498902	0.0713573	4	0.468146	lof	1.60921	4.27846	0.605257	0.971059
CTPS2	0.340296	0.434005	0.455132	0.157614	2	0.468143	missense	1.54343	3.76619	0.632514	0.971059
ADAM12	0.340307	-0.395474	0.414735	0.917783	4	0.468129	lof	0.673361	1.51802	0.298689	0.971059
TMEM150B	0.340335	0.154588	0.162127	0.307476	5	0.468093	missense	1.16718	1.60377	0.849438	0.971059
FAM174B	0.340352	-0.457468	0.479792	0.350096	4	0.468072	missense	0.632884	1.62081	0.247125	0.971059
BEND7	0.340357	0.974009	1.02155	0.438759	2	0.468065	missense	2.64854	19.6141	0.357639	0.971059
ATP8B2	0.34037	-0.375075	0.393393	0.795153	5	0.468049	lof	0.687238	1.48583	0.317866	0.971059
ZMPSTE24	0.340454	0.296027	0.310539	0.245861	3	0.467942	lof	1.34451	2.47115	0.731521	0.971059
OR2A14	0.340482	0.516094	0.541426	0.940821	3	0.467905	lof	1.67547	4.84181	0.579783	0.971059
ZNF285	0.340483	0.555835	0.583118	0.468185	2	0.467905	missense	1.7434	5.46708	0.55595	0.971059
CFHR4	0.3405	-0.277899	0.29155	0.597849	5	0.467883	missense	0.757373	1.34117	0.427699	0.971059
C1orf127	0.34051	0.359288	0.376945	0.360721	4	0.467871	lof	1.43231	2.99846	0.684187	0.971059
YWHAQ	0.340512	-0.643893	0.675539	0.518966	3	0.467868	missense	0.525244	1.9742	0.139743	0.971059
RUFY2	0.340553	-0.414751	0.435172	0.492021	5	0.467816	lof	0.660505	1.54989	0.281482	0.971059
CAPN13	0.340589	-0.102322	0.107368	0.622224	6	0.467769	missense	0.902739	1.11418	0.731423	0.971059
GPIHBP1	0.34073	-0.361901	0.379859	NA	1	0.46759	missense	0.696351	1.46613	0.330739	0.971059
SLC5A10	0.34076	-0.133561	0.140197	0.219022	5	0.467552	lof	0.874974	1.15168	0.664748	0.971059
TYW3	0.340783	-1.05941	1.1121	NA	1	0.467522	lof	0.34666	3.06581	0.0391979	0.971059
KIAA1671	0.340987	0.469346	0.492898	0.100082	4	0.467262	lof	1.59895	4.20143	0.608514	0.971059
KHDRBS1	0.341004	0.753267	0.791093	0.653794	3	0.467241	missense	2.12393	10.0123	0.450554	0.971059
ZBED8	0.341008	-0.299758	0.314813	0.443467	5	0.467236	lof	0.740998	1.37338	0.3998	0.971059
NUDT19	0.341099	-0.246693	0.259132	0.610134	5	0.46712	missense	0.78138	1.2985	0.470202	0.971059
STARD7	0.341117	-0.449665	0.472357	0.876	3	0.467097	lof	0.637841	1.60987	0.252717	0.971059
ARHGEF16	0.341149	-0.155707	0.163575	0.461829	6	0.467056	missense	0.85581	1.17928	0.621068	0.971059
HGH1	0.341192	0.409362	0.430087	0.702406	2	0.467001	lof	1.50586	3.49849	0.648166	0.971059
AMZ2	0.341207	0.199581	0.209692	0.663045	5	0.466982	lof	1.22089	1.84149	0.809439	0.971059
SPATA31C1	0.341224	1.52564	1.60298	NA	1	0.466961	lof	4.59808	106.43	0.198651	0.971059
DRD5	0.341303	-0.156351	0.164304	0.221227	5	0.46686	missense	0.855259	1.1802	0.619783	0.971059
VKORC1	0.341307	0.393489	0.413508	0.788811	3	0.466855	lof	1.48214	3.33331	0.659029	0.971059
SLC2A5	0.341312	-0.310788	0.326604	0.809602	5	0.466848	lof	0.732869	1.39007	0.386381	0.971059
MLXIPL	0.341352	-0.194568	0.204486	0.402135	5	0.466798	missense	0.823191	1.22903	0.551364	0.971059
PTPRF	0.341375	0.116914	0.122879	0.688154	5	0.466768	missense	1.12402	1.43012	0.883442	0.971059
XXYLT1	0.341399	-0.390179	0.410109	0.776959	4	0.466737	lof	0.676936	1.5123	0.303009	0.971059
FGD4	0.341479	0.263988	0.277518	0.58257	4	0.466636	lof	1.30211	2.24325	0.755824	0.971059
ATP11C	0.34156	-0.171921	0.180762	0.309714	2	0.466533	missense	0.842046	1.20006	0.590837	0.971059
SPDEF	0.341575	0.347723	0.365617	0.209179	4	0.466514	missense	1.41584	2.8989	0.691504	0.971059
CMIP	0.341627	-0.379814	0.399403	0.388732	4	0.466448	missense	0.683988	1.49633	0.312659	0.971059
NAA16	0.34165	-0.243093	0.255642	0.878703	5	0.466419	lof	0.784199	1.29429	0.475138	0.971059
KCNK15	0.341655	-0.292699	0.307813	0.861449	3	0.466412	lof	0.746247	1.36426	0.408194	0.971059
SLC27A5	0.341733	0.224095	0.235704	0.938598	5	0.466313	missense	1.25119	1.98591	0.788293	0.971059
VPS26B	0.341799	-1.07336	1.12912	0.983207	2	0.466229	lof	0.341859	3.12586	0.0373874	0.971059
SERPINB7	0.341808	-0.136431	0.143521	0.671166	5	0.466218	missense	0.872466	1.15589	0.658538	0.971059
DNAJC27	0.341817	0.173705	0.182736	0.280288	5	0.466206	missense	1.18971	1.70211	0.831555	0.971059
LGALS3	0.341866	0.45923	0.483154	0.312539	4	0.466144	lof	1.58285	4.08047	0.614005	0.971059
HBZ	0.341882	-0.163806	0.172345	0.0944161	5	0.466124	missense	0.848907	1.19004	0.60556	0.971059
GCNT4	0.341883	0.259533	0.273063	0.432592	5	0.466122	missense	1.29632	2.21386	0.759063	0.971059
AOC1	0.341892	0.152052	0.159982	0.864792	5	0.466111	missense	1.16422	1.593	0.850856	0.971059
PHKG2	0.341902	-0.483472	0.508697	0.875564	4	0.466098	lof	0.616639	1.67125	0.22752	0.971059
SPDYE2	0.341911	-0.258757	0.272262	0.287042	3	0.466087	lof	0.772011	1.31637	0.452761	0.971059
MALSU1	0.341919	0.36742	0.386604	0.152092	5	0.466077	missense	1.444	3.08072	0.676839	0.971059
ORMDL3	0.341921	-1.10232	1.15988	0.969496	2	0.466074	lof	0.332099	3.22535	0.0341947	0.971059
TMEM42	0.34198	-0.174526	0.183661	0.522129	4	0.465999	missense	0.839855	1.20376	0.585961	0.971059
MMP2	0.34199	-0.195742	0.205993	0.392505	4	0.465986	lof	0.822224	1.23122	0.549093	0.971059
NMI	0.342016	0.913791	0.961693	0.0131277	2	0.465954	missense	2.49376	16.4234	0.378656	0.971059
LRRC63	0.342037	0.337939	0.35567	0.372206	5	0.465927	lof	1.40206	2.81525	0.698253	0.971059
ZACN	0.342057	-0.140741	0.148132	0.408578	6	0.465901	lof	0.868714	1.16137	0.649807	0.971059
PCDHB2	0.342079	0.154995	0.163141	0.856807	5	0.465874	missense	1.16765	1.60761	0.848096	0.971059
TINAG	0.342102	-0.093484	0.098402	0.130463	6	0.465845	missense	0.910753	1.10449	0.750998	0.971059
FAM227A	0.342105	0.210672	0.221757	0.838023	6	0.465841	lof	1.23451	1.90659	0.799338	0.971059
OLFML1	0.342145	-0.241765	0.254507	0.339926	5	0.46579	lof	0.785241	1.29313	0.476829	0.971059
CLIC4	0.342161	1.52617	1.60666	NA	1	0.465769	lof	4.60054	107.257	0.197329	0.971059
PRORP	0.342169	0.370293	0.389828	0.110436	4	0.465759	lof	1.44816	3.10917	0.67451	0.971059
PER1	0.34217	0.253523	0.266898	0.662709	4	0.465758	missense	1.28856	2.17416	0.763687	0.971059
MBL2	0.342175	-0.221499	0.233187	0.327342	5	0.465751	missense	0.801317	1.2656	0.507354	0.971059
PMS2	0.342295	-0.070095	0.0738122	0.413902	6	0.465599	missense	0.932305	1.07743	0.806729	0.971059
MFSD13A	0.342326	-0.087605	0.0922566	0.548528	6	0.46556	missense	0.916123	1.0977	0.764581	0.971059
DCUN1D4	0.342343	-0.334985	0.352784	0.354502	5	0.465538	missense	0.715349	1.42828	0.358279	0.971059
RSRC1	0.342415	-0.338888	0.356947	0.405942	5	0.465448	lof	0.712563	1.43437	0.353984	0.971059
ZG16B	0.342423	-0.652363	0.68714	0.577908	3	0.465437	lof	0.520813	2.00257	0.135449	0.971059
PDS5B	0.342501	0.305328	0.321657	0.632538	4	0.465338	missense	1.35707	2.54919	0.722441	0.971059
CCNY	0.342522	1.54257	1.62514	NA	1	0.465311	lof	4.67659	113.051	0.193457	0.971059
SH3PXD2A	0.34253	0.334734	0.352657	0.932837	4	0.465301	missense	1.39757	2.78972	0.700141	0.971059
THYN1	0.34255	0.376195	0.396354	0.469999	4	0.465276	lof	1.45673	3.16784	0.669879	0.971059
EDN3	0.342557	-1.10663	1.16594	NA	1	0.465267	lof	0.330673	3.2499	0.0336455	0.971059
EIF4A3	0.342572	-0.708162	0.746144	0.567982	3	0.465248	missense	0.492549	2.12608	0.114109	0.971059
TREML4	0.342622	0.341988	0.360368	0.0513601	5	0.465184	lof	1.40774	2.85283	0.694659	0.971059
MRC2	0.34263	0.285283	0.300621	0.0448397	4	0.465174	missense	1.33014	2.39768	0.73791	0.971059
PLPP6	0.342639	0.455449	0.479944	0.00926315	4	0.465163	lof	1.57688	4.03957	0.615549	0.971059
PEX12	0.342672	0.151163	0.159304	0.82028	6	0.465122	missense	1.16319	1.58947	0.851231	0.971059
MCRIP1	0.342687	-1.03938	1.09539	NA	1	0.465102	missense	0.353673	3.02704	0.0413224	0.971059
RIOX2	0.342706	0.245614	0.258859	0.852709	5	0.465079	missense	1.27841	2.12331	0.769704	0.971059
DPH5	0.342762	-0.267583	0.282045	0.782954	4	0.465008	missense	0.765227	1.33006	0.440259	0.971059
PCSK2	0.342785	-0.223707	0.235809	0.0867844	6	0.464978	missense	0.79955	1.26932	0.50364	0.971059
USP14	0.342794	-1.06183	1.1193	0.979076	2	0.464967	lof	0.345821	3.10183	0.0385553	0.971059
SLC36A1	0.342799	-0.177926	0.187557	0.701489	5	0.46496	missense	0.837005	1.20887	0.57953	0.971059
OMP	0.342803	-0.704679	0.74283	0.917951	3	0.464955	lof	0.494267	2.11968	0.115253	0.971059
CRYBG3	0.342848	-0.179108	0.188822	0.955988	6	0.464898	lof	0.836016	1.21044	0.577412	0.971059
MFN2	0.342859	-0.0806909	0.0850692	0.53122	6	0.464885	missense	0.922479	1.08986	0.780808	0.971059
DYTN	0.34298	0.19545	0.206107	0.148941	5	0.464731	lof	1.21586	1.82106	0.811785	0.971059
RTCB	0.342983	-0.225616	0.237919	0.878676	5	0.464728	missense	0.798025	1.27215	0.500606	0.971059
EXOC8	0.342983	-0.121912	0.12856	0.411887	5	0.464727	missense	0.885226	1.1389	0.688052	0.971059
PNRC2	0.343012	-1.05841	1.11619	NA	1	0.464691	lof	0.347008	3.09358	0.0389239	0.971059
DNAAF5	0.343016	0.279397	0.294654	0.0519923	5	0.464686	lof	1.32233	2.35589	0.742209	0.971059
BMT2	0.343054	0.388645	0.409899	0.563546	4	0.464638	missense	1.47498	3.29381	0.660501	0.971059
CLASRP	0.343082	-0.514715	0.542895	0.106935	2	0.464602	lof	0.597671	1.73214	0.206225	0.971059
CASZ1	0.343178	-0.641375	0.676624	0.76088	3	0.464481	lof	0.526568	1.98339	0.139798	0.971059
EOGT	0.343222	0.239672	0.252866	0.533786	5	0.464425	lof	1.27083	2.08609	0.774183	0.971059
HNRNPM	0.343279	0.751016	0.792457	0.311688	3	0.464352	missense	2.11915	10.0165	0.448342	0.971059
ACSL3	0.34329	0.209041	0.220581	0.448991	4	0.464339	missense	1.2325	1.8991	0.799877	0.971059
TUBB8	0.343307	-0.377233	0.398071	0.847677	4	0.464318	lof	0.685756	1.49629	0.314286	0.971059
WDFY1	0.343309	-0.269252	0.284127	0.392356	4	0.464314	missense	0.763951	1.33327	0.437735	0.971059
GOT2	0.343323	-1.0522	1.11036	NA	1	0.464297	lof	0.349168	3.07748	0.0396163	0.971059
C3orf33	0.343352	0.620346	0.654675	0.286254	3	0.464261	missense	1.85957	6.7094	0.515397	0.971059
HLA-DMA	0.343363	1.54208	1.62745	NA	1	0.464247	lof	4.67431	113.51	0.192486	0.971059
SPINK6	0.343396	0.390678	0.412335	0.0437528	3	0.464204	lof	1.47798	3.31632	0.658692	0.971059
GOLGA5	0.343441	-0.564883	0.596252	0.890306	3	0.464148	lof	0.568427	1.829	0.176658	0.971059
OR51B6	0.343457	-0.324343	0.342366	0.734899	4	0.464127	missense	0.723002	1.41439	0.369582	0.971059
C12orf71	0.343519	-1.09545	1.15647	NA	1	0.464049	lof	0.334389	3.22597	0.0346611	0.971059
DAOA	0.343576	0.628355	0.663435	0.112926	2	0.463977	lof	1.87452	6.88047	0.510697	0.971059
GPR135	0.343581	0.451517	0.47673	0.964151	2	0.463971	lof	1.57069	3.99846	0.617008	0.971059
TNFSF14	0.343667	-1.06595	1.12568	0.979495	2	0.463862	lof	0.3444	3.12793	0.0379201	0.971059
DNASE2	0.343708	-1.05066	1.10962	0.997033	2	0.463811	lof	0.349708	3.07773	0.0397357	0.971059
SHPK	0.343724	0.149115	0.157488	0.471956	5	0.463791	missense	1.16081	1.58058	0.852517	0.971059
MICOS10	0.343734	-0.651548	0.688149	NA	1	0.463778	lof	0.521238	2.00817	0.135292	0.971059
DHX16	0.343745	-0.161126	0.170181	0.560264	5	0.463764	lof	0.851185	1.18819	0.609766	0.971059
PCDHB15	0.343762	0.217228	0.229444	0.0892927	6	0.463742	missense	1.24263	1.94826	0.792564	0.971059
SPC25	0.343792	0.499085	0.527185	0.065897	4	0.463704	lof	1.64721	4.62913	0.58614	0.971059
HDGFL3	0.343801	-0.532405	0.56239	0.159454	3	0.463693	missense	0.587191	1.76805	0.195013	0.971059
GALT	0.343815	0.0936573	0.0989351	0.156237	6	0.463675	missense	1.09818	1.33318	0.904606	0.971059
KBTBD12	0.343825	-0.216277	0.22847	0.75039	5	0.463662	lof	0.805512	1.26052	0.514748	0.971059
TRIM15	0.343841	0.506516	0.535089	0.444509	3	0.463642	missense	1.6595	4.73646	0.581434	0.971059
CCDC74B	0.343952	0.18341	0.193801	0.277281	5	0.463503	lof	1.20131	1.75639	0.821651	0.971059
UTP25	0.343966	-0.146095	0.154376	0.442582	5	0.463484	missense	0.864076	1.16939	0.638476	0.971059
SLC6A2	0.343977	-0.20478	0.216392	0.789871	3	0.463471	missense	0.814827	1.24527	0.533174	0.971059
RNF121	0.343983	0.244823	0.25871	0.296414	4	0.463464	missense	1.2774	2.12101	0.769321	0.971059
ZNF480	0.344024	-1.0701	1.13089	NA	1	0.463411	lof	0.342975	3.14699	0.0373791	0.971059
CALB2	0.344048	-0.527045	0.557014	0.496572	3	0.463381	lof	0.590347	1.75892	0.198138	0.971059
SRI	0.344051	-0.209046	0.220934	0.822934	5	0.463377	missense	0.811358	1.25105	0.526199	0.971059
TTC39C	0.344057	-0.464935	0.491381	0.550851	3	0.46337	lof	0.628176	1.64571	0.239778	0.971059
PRDM14	0.344058	0.73292	0.774611	0.613098	2	0.463369	lof	2.08115	9.49874	0.455975	0.971059
H2AC14	0.34409	-0.182706	0.193112	0.033366	3	0.463328	missense	0.833013	1.21628	0.570521	0.971059
EIF5B	0.34411	0.256233	0.270838	0.420664	5	0.463303	missense	1.29205	2.19696	0.759869	0.971059
RGS12	0.344123	0.13824	0.146124	0.725505	5	0.463286	missense	1.14825	1.52904	0.862291	0.971059
ATF5	0.344155	-0.344767	0.364452	0.804102	5	0.463246	lof	0.708385	1.4471	0.34677	0.971059
FLT4	0.344167	-1.07096	1.13213	0.994548	2	0.463231	lof	0.342681	3.15195	0.0372564	0.971059
MSGN1	0.344259	-1.11523	1.17916	NA	1	0.463115	lof	0.327839	3.30662	0.0325039	0.971059
RUFY2	0.344274	-0.521438	0.551347	0.712009	4	0.463096	missense	0.593666	1.74927	0.201477	0.971059
PAQR9	0.34429	-1.08719	1.14959	0.981014	2	0.463076	lof	0.337162	3.20913	0.0354235	0.971059
CLCN6	0.344291	-0.0923994	0.0977027	0.887351	6	0.463074	missense	0.911741	1.10417	0.752844	0.971059
NOPCHAP1	0.344304	-1.10083	1.16404	NA	1	0.463058	missense	0.332596	3.25661	0.0339679	0.971059
BCHE	0.344317	-0.179095	0.189385	0.363828	6	0.463042	lof	0.836026	1.21179	0.576783	0.971059
NRROS	0.344365	0.628818	0.66501	0.66725	3	0.462981	missense	1.87539	6.90495	0.509359	0.971059
CFAP251	0.344413	-0.148129	0.15667	0.334574	5	0.46292	lof	0.86232	1.17227	0.634319	0.971059
H2AJ	0.344569	0.24582	0.260078	0.659425	4	0.462724	missense	1.27867	2.12883	0.768024	0.971059
C1QTNF8	0.344574	0.168951	0.178753	0.681373	5	0.462718	lof	1.18406	1.68086	0.834098	0.971059
MYH11	0.344593	0.0442584	0.0468279	0.912497	6	0.462693	missense	1.04525	1.14573	0.953587	0.971059
USP1	0.344612	-0.453083	0.479407	0.0919937	3	0.462669	lof	0.635665	1.6267	0.248398	0.971059
ERN2	0.344631	0.160427	0.169754	0.25285	5	0.462646	lof	1.17401	1.63746	0.841734	0.971059
SH2B3	0.344647	0.384869	0.407258	0.182518	5	0.462626	lof	1.46942	3.26446	0.661426	0.971059
ABRAXAS2	0.344661	0.497791	0.526765	0.249394	3	0.462608	lof	1.64508	4.61934	0.585863	0.971059
GSTA4	0.344707	0.350911	0.371371	0.175265	4	0.46255	lof	1.42036	2.94114	0.685932	0.971059
SPG21	0.344823	0.241766	0.255924	0.89243	5	0.462404	missense	1.2735	2.10303	0.771171	0.971059
CDC42BPB	0.344872	-0.542254	0.574067	0.647463	3	0.462343	lof	0.581436	1.79126	0.188732	0.971059
WTIP	0.344908	0.257448	0.272572	0.903962	2	0.462296	missense	1.29362	2.20712	0.758211	0.971059
GREP1	0.34491	-0.263954	0.279461	0.105159	2	0.462294	lof	0.768009	1.32816	0.444103	0.971059
THRAP3	0.345	-1.13492	1.20183	NA	1	0.462181	lof	0.321447	3.38941	0.0304856	0.971059
CFAP119	0.345016	0.238924	0.253017	0.319811	5	0.462161	lof	1.26988	2.08514	0.773377	0.971059
VAV1	0.345028	-0.253431	0.268386	0.0439898	5	0.462146	missense	0.776133	1.31338	0.45865	0.971059
CCNL2	0.345163	-0.645935	0.684243	0.716287	2	0.461976	lof	0.524172	2.00407	0.137099	0.971059
CHSY1	0.345184	-1.10064	1.16597	0.986486	2	0.461949	lof	0.332659	3.26956	0.0338462	0.971059
CRB2	0.345193	-0.0728811	0.0772084	0.319861	6	0.461938	missense	0.929711	1.08161	0.799148	0.971059
NEURL1	0.345201	-0.225199	0.238574	0.433638	4	0.461928	missense	0.798357	1.27431	0.500172	0.971059
C1GALT1C1L	0.345232	-0.459411	0.486727	0.128346	2	0.461889	missense	0.631655	1.6398	0.243315	0.971059
MIEF1	0.345242	0.729748	0.773153	0.776623	2	0.461877	lof	2.07456	9.44162	0.455831	0.971059
SLC47A2	0.345269	-0.189034	0.200288	0.543013	5	0.461843	lof	0.827759	1.22572	0.559004	0.971059
SHMT2	0.345374	0.218027	0.231058	0.544643	4	0.461711	missense	1.24362	1.956	0.790691	0.971059
C9orf40	0.345404	-0.635119	0.673123	0.490029	2	0.461672	lof	0.529872	1.98219	0.141644	0.971059
HEG1	0.345421	-0.156178	0.165529	0.402392	5	0.461651	missense	0.855407	1.18324	0.618403	0.971059
PSPH	0.345424	-0.663428	0.703155	0.648157	3	0.461647	lof	0.515083	2.04369	0.129819	0.971059
KIF14	0.345449	0.20436	0.216609	0.761392	3	0.461616	missense	1.22674	1.87557	0.802364	0.971059
SEMA3D	0.345473	-0.167601	0.177655	0.147373	6	0.461586	missense	0.845691	1.19794	0.59702	0.971059
AFMID	0.345524	0.229989	0.243812	0.262107	4	0.461522	missense	1.25859	2.02964	0.780452	0.971059
SCN1B	0.345527	1.51569	1.60679	NA	1	0.461518	lof	4.55256	106.166	0.195221	0.971059
RAB19	0.345564	-0.441231	0.467788	0.591385	3	0.461472	lof	0.643244	1.60903	0.25715	0.971059
NFIA	0.345659	-0.26131	0.277092	0.258371	4	0.461352	missense	0.770042	1.3255	0.447352	0.971059
KDM3B	0.345676	-0.30078	0.318958	0.89316	4	0.46133	missense	0.740241	1.38317	0.39616	0.971059
ZFP92	0.345691	0.496242	0.526249	0.276858	2	0.461312	missense	1.64254	4.60752	0.585549	0.971059
RAB40A	0.345726	0.672215	0.712914	NA	1	0.461268	missense	1.95857	7.92107	0.484278	0.971059
MC3R	0.345799	-0.118949	0.126169	0.0891454	6	0.461176	missense	0.887853	1.13694	0.693336	0.971059
USF3	0.345799	-0.274454	0.291115	0.0946355	3	0.461176	lof	0.759987	1.34465	0.429541	0.971059
SNRPD2	0.345873	-1.11101	1.17863	0.973373	2	0.461084	missense	0.329227	3.31717	0.0326755	0.971059
ZMPSTE24	0.34591	-0.179539	0.190481	0.721398	5	0.461037	missense	0.835656	1.21386	0.57529	0.971059
NEFL	0.345912	0.311886	0.330897	0.0504484	2	0.461035	missense	1.366	2.61286	0.714143	0.971059
MANSC1	0.345916	-0.464838	0.493175	0.692822	3	0.46103	missense	0.628237	1.65167	0.23896	0.971059
LMO7	0.345929	0.193845	0.205668	0.961544	5	0.461013	missense	1.21391	1.81658	0.811181	0.971059
POTEB2	0.34593	-1.0544	1.11871	NA	1	0.461011	lof	0.348401	3.12139	0.0388875	0.971059
REEP5	0.34594	-0.655201	0.695179	0.783788	3	0.460999	lof	0.519337	2.02861	0.132954	0.971059
CTNNAL1	0.345968	0.281382	0.298568	0.00229296	5	0.460964	lof	1.32496	2.37875	0.738	0.971059
TET1	0.345976	0.923374	0.979788	0.0301428	2	0.460954	lof	2.51777	17.1802	0.368981	0.971059
MPZ	0.345979	-1.08564	1.15197	0.989982	2	0.46095	lof	0.337686	3.22918	0.0353128	0.971059
WNT6	0.345991	-0.206916	0.219564	0.985513	4	0.460935	missense	0.813088	1.25036	0.528738	0.971059
DDIT3	0.34608	-0.680772	0.722519	0.88358	3	0.460823	lof	0.506226	2.08625	0.122835	0.971059
LYSMD4	0.346089	0.492322	0.522522	0.687148	2	0.460812	missense	1.63611	4.55609	0.587534	0.971059
RTKN	0.346094	0.349625	0.371076	0.192551	5	0.460806	lof	1.41854	2.93566	0.685447	0.971059
ST8SIA4	0.346129	-0.642828	0.682318	0.645416	3	0.460762	missense	0.525804	2.00274	0.138046	0.971059
STK10	0.34613	0.131845	0.139945	0.0587569	5	0.460761	missense	1.14093	1.50101	0.867234	0.971059
NAT2	0.346137	0.952294	1.01081	0.80811	2	0.460752	missense	2.59165	18.793	0.357401	0.971059
TEKT2	0.346157	0.207687	0.220458	0.238491	5	0.460726	missense	1.23083	1.89607	0.798986	0.971059
CLNS1A	0.346177	-1.06314	1.12856	NA	1	0.460702	lof	0.345369	3.15454	0.0378121	0.971059
AGO3	0.346227	-0.370577	0.393421	0.281821	4	0.460639	missense	0.690336	1.49261	0.319281	0.971059
CST7	0.346254	0.333666	0.354255	0.423351	4	0.460605	lof	1.39608	2.79549	0.697206	0.971059
ATP1A4	0.346306	0.0501238	0.0532225	0.214133	6	0.46054	missense	1.0514	1.167	0.94725	0.971059
INTS6L	0.346445	-0.851776	0.904694	NA	1	0.460366	lof	0.426657	2.51286	0.0724415	0.971059
ATAD3A	0.346465	0.347108	0.368688	0.203472	5	0.460341	lof	1.41497	2.91461	0.686931	0.971059
NEUROG3	0.346475	0.274123	0.291171	0.695149	5	0.460328	missense	1.31538	2.32755	0.743362	0.971059
DUXA	0.346536	0.547113	0.581212	0.280155	4	0.460252	lof	1.72826	5.39941	0.553185	0.971059
ERCC6L2	0.346605	-0.167738	0.178218	0.816469	5	0.460165	lof	0.845576	1.1991	0.59628	0.971059
MDH2	0.34665	-0.116005	0.123264	0.905654	6	0.460109	missense	0.890471	1.13382	0.699352	0.971059
CHRNB4	0.346658	0.130139	0.138286	0.68815	6	0.460099	missense	1.13899	1.49358	0.868576	0.971059
DPH5	0.34676	0.618281	0.657121	0.191819	3	0.459971	lof	1.85573	6.72774	0.511874	0.971059
GUCY2D	0.346775	-0.0785274	0.0834632	0.480469	6	0.459952	missense	0.924477	1.08878	0.784966	0.971059
CFAP206	0.346782	0.211032	0.224299	0.330424	6	0.459943	missense	1.23495	1.9168	0.795651	0.971059
TXNDC12	0.346867	-1.12879	1.19997	NA	1	0.459838	missense	0.323425	3.39785	0.0307852	0.971059
ZFYVE16	0.346885	-0.208783	0.221957	0.796606	5	0.459815	missense	0.811571	1.25389	0.525283	0.971059
FZD10	0.346915	-0.389837	0.41446	0.857422	4	0.459777	lof	0.677167	1.52578	0.300539	0.971059
BRSK2	0.346955	0.316312	0.336319	0.0438375	5	0.459727	missense	1.37206	2.65249	0.709728	0.971059
PIP4P2	0.346984	0.944521	1.00432	0.62953	2	0.459691	lof	2.57158	18.4118	0.359173	0.971059
HMGB4	0.347012	-0.301182	0.320269	0.441401	4	0.459656	missense	0.739943	1.38617	0.394984	0.971059
SNRNP200	0.347079	0.494343	0.525745	0.171645	4	0.459572	lof	1.63942	4.59424	0.585015	0.971059
ZNF791	0.347081	-1.06272	1.13023	0.995384	2	0.459569	missense	0.345515	3.16621	0.0377044	0.971059
TMEM252	0.347098	0.61036	0.649158	0.693431	2	0.459547	lof	1.84109	6.57129	0.515824	0.971059
TNPO3	0.347244	0.194468	0.206892	0.959542	5	0.459366	missense	1.21466	1.82208	0.809741	0.971059
CALB1	0.347257	-0.340779	0.36256	0.751483	4	0.45935	missense	0.711216	1.4475	0.349449	0.971059
FAM221B	0.347289	-1.0947	1.16475	0.984539	2	0.459309	missense	0.334639	3.28119	0.0341288	0.971059
CTTNBP2	0.347296	0.101175	0.107651	0.461219	6	0.4593	missense	1.10647	1.36639	0.895995	0.971059
METTL8	0.347301	-0.235569	0.250648	0.135093	5	0.459294	lof	0.790121	1.29137	0.483435	0.971059
PRRT3	0.347307	0.349295	0.371659	0.231488	3	0.459287	lof	1.41807	2.93805	0.684438	0.971059
TBRG1	0.347317	0.158784	0.168954	0.905884	6	0.459274	missense	1.17209	1.63221	0.841671	0.971059
CYP2U1	0.34733	-0.350034	0.372464	0.484638	4	0.459258	lof	0.704664	1.46228	0.339574	0.971059
VSX2	0.347336	0.629299	0.669631	0.775098	3	0.459251	lof	1.8763	6.97113	0.50501	0.971059
B4GALNT2	0.34736	0.21766	0.231621	0.473947	6	0.45922	lof	1.24316	1.95744	0.78953	0.971059
SFT2D2	0.34736	-0.364009	0.387358	0.864829	3	0.45922	missense	0.694885	1.4847	0.325227	0.971059
IGFN1	0.347418	-0.100793	0.107272	0.806689	6	0.459147	missense	0.90412	1.11567	0.73268	0.971059
THUMPD1	0.347428	-0.483233	0.514303	0.875607	4	0.459135	lof	0.616786	1.69012	0.225087	0.971059
CREBRF	0.347471	-1.11451	1.18627	0.972106	2	0.459082	missense	0.328075	3.35545	0.0320772	0.971059
MBOAT4	0.347483	-0.564975	0.601368	0.112781	2	0.459067	lof	0.568375	1.84726	0.17488	0.971059
A2ML1	0.347485	0.12995	0.138321	0.774813	6	0.459065	lof	1.13877	1.49341	0.86835	0.971059
CMAS	0.347545	0.954402	1.01601	0.271996	2	0.458989	lof	2.59712	19.0255	0.354524	0.971059
ARHGAP5	0.34759	-1.08061	1.15047	0.998744	2	0.458932	lof	0.339388	3.23594	0.0355953	0.971059
GH2	0.347595	-1.05584	1.12411	NA	1	0.458926	lof	0.347902	3.15005	0.0384234	0.971059
FNDC3B	0.347633	0.182521	0.194339	0.272555	5	0.458879	missense	1.20024	1.75668	0.820056	0.971059
BSX	0.347671	0.273937	0.291696	0.401851	5	0.458831	missense	1.31513	2.32952	0.742458	0.971059
BSND	0.347702	-0.699547	0.744946	0.675713	2	0.458793	lof	0.496811	2.13945	0.115367	0.971059
NDUFS3	0.347708	0.451301	0.480596	0.23988	4	0.458786	lof	1.57035	4.028	0.612218	0.971059
OLIG3	0.347751	0.226378	0.241095	0.0880465	5	0.458732	missense	1.25405	2.01159	0.781791	0.971059
TRAPPC9	0.347761	0.221623	0.236035	0.279135	5	0.458719	lof	1.2481	1.98229	0.785837	0.971059
BMP5	0.347771	-0.138655	0.147675	0.697151	6	0.458706	missense	0.870528	1.16275	0.651748	0.971059
HAUS3	0.347789	0.207663	0.22118	0.302136	6	0.458685	lof	1.2308	1.89871	0.797838	0.971059
DLG2	0.347812	0.237484	0.252954	0.685203	5	0.458655	missense	1.26805	2.08188	0.772359	0.971059
WDR19	0.347824	0.208101	0.221662	0.306927	4	0.458641	lof	1.23134	1.90134	0.797433	0.971059
PDILT	0.347825	-0.325346	0.346549	0.299508	5	0.458639	lof	0.722277	1.4246	0.366197	0.971059
FMNL2	0.347847	-0.365129	0.388943	0.602802	4	0.458612	lof	0.694107	1.48765	0.323856	0.971059
PKLR	0.347886	0.296235	0.315581	0.0537029	5	0.458563	lof	1.34479	2.49621	0.724478	0.971059
RGS7	0.347893	-0.63585	0.677383	0.26995	3	0.458555	missense	0.529485	1.99735	0.140363	0.971059
PYDC2	0.347926	-0.520057	0.554066	0.676552	3	0.458513	lof	0.594487	1.76105	0.200683	0.971059
BZW1	0.348004	-1.05784	1.1272	NA	1	0.458415	lof	0.347206	3.16283	0.0381152	0.971059
EPCAM	0.348056	0.245591	0.261721	0.0141732	5	0.458351	lof	1.27838	2.13521	0.76538	0.971059
PCDH18	0.348089	-0.51652	0.550483	0.589652	4	0.45831	lof	0.596593	1.75493	0.202814	0.971059
EXOC3L4	0.348136	-0.455946	0.485974	0.451884	3	0.458252	missense	0.633848	1.64306	0.244521	0.971059
ANKRD40	0.348143	-0.393971	0.419924	0.767388	3	0.458242	lof	0.674374	1.53584	0.296111	0.971059
MORN3	0.34817	0.294564	0.313986	0.38843	4	0.458209	lof	1.34254	2.48426	0.725534	0.971059
MYL2	0.348249	0.128704	0.137213	0.570745	5	0.458111	missense	1.13735	1.48831	0.869156	0.971059
CDC42EP3	0.348252	1.49788	1.59691	NA	1	0.458107	lof	4.4722	102.292	0.195525	0.971059
ZNF181	0.348256	-0.393683	0.419715	0.846777	3	0.458102	missense	0.674568	1.53566	0.296317	0.971059
ZNF281	0.348274	1.49091	1.58955	NA	1	0.458079	lof	4.44112	100.125	0.196988	0.971059
TRIM23	0.348281	0.19733	0.210389	0.441391	5	0.45807	missense	1.21815	1.83986	0.806516	0.971059
RELL1	0.348356	-1.05037	1.12006	0.998732	2	0.457977	missense	0.349808	3.14226	0.0389418	0.971059
LALBA	0.348385	1.50951	1.60976	NA	1	0.45794	lof	4.52453	106.128	0.192893	0.971059
NTN5	0.348389	0.198644	0.211837	0.603673	5	0.457936	lof	1.21975	1.84752	0.805287	0.971059
AREL1	0.348396	0.416491	0.44416	0.622482	4	0.457927	lof	1.51663	3.62206	0.635044	0.971059
ZBTB38	0.348408	0.942004	1.00461	0.0833357	2	0.457911	lof	2.56512	18.3759	0.358068	0.971059
LTA4H	0.348423	0.140057	0.14937	0.22457	4	0.457893	missense	1.15034	1.5416	0.85838	0.971059
CGRRF1	0.348424	-0.541001	0.576975	0.843618	3	0.457892	lof	0.582165	1.80375	0.187895	0.971059
NPHP4	0.348425	-0.160198	0.170851	0.299149	6	0.457891	lof	0.851975	1.19085	0.609531	0.971059
WHAMM	0.348449	0.954867	1.01841	NA	1	0.457861	missense	2.59833	19.1243	0.353022	0.971059
RBM48	0.348464	-0.381859	0.407285	0.686805	4	0.457842	lof	0.682591	1.51652	0.307237	0.971059
SIX4	0.348486	-0.117387	0.125209	0.473082	6	0.457814	missense	0.889241	1.13658	0.695728	0.971059
ATOX1	0.348515	0.93977	1.00245	0.98245	2	0.457778	lof	2.55939	18.2574	0.358785	0.971059
NLRP3	0.348622	0.639457	0.682258	0.946273	3	0.457645	lof	1.89545	7.21876	0.497694	0.971059
MS4A3	0.348624	0.6333	0.675692	0.308153	3	0.457642	lof	1.88382	7.0827	0.501047	0.971059
BRWD1	0.348626	0.212479	0.226703	0.526213	5	0.45764	missense	1.23674	1.92864	0.793058	0.971059
TBL3	0.348678	-0.503694	0.53747	0.902284	3	0.457576	lof	0.604294	1.73282	0.210739	0.971059
MFGE8	0.348724	-0.0701823	0.0748957	0.758122	6	0.457518	missense	0.932224	1.07962	0.804948	0.971059
SEC14L4	0.348757	-0.141571	0.151089	0.3333	5	0.457477	lof	0.867994	1.16715	0.645517	0.971059
CA6	0.348783	0.737992	0.787652	NA	1	0.457444	lof	2.09173	9.79419	0.446728	0.971059
POLR1D	0.348789	0.340206	0.363103	0.848233	4	0.457438	missense	1.40524	2.86305	0.689716	0.971059
LAD1	0.34882	-0.205365	0.219201	0.429589	2	0.457398	missense	0.81435	1.25141	0.529937	0.971059
MIS12	0.348876	0.76714	0.818919	0.716682	2	0.457328	missense	2.1536	10.7212	0.4326	0.971059
ACTN2	0.348889	0.56332	0.601358	0.80523	4	0.457313	lof	1.75649	5.70865	0.540456	0.971059
ASB3	0.348909	-0.173159	0.18486	0.603747	5	0.457287	missense	0.841004	1.20824	0.585386	0.971059
NECAP1	0.348912	-0.56307	0.601119	0.514153	2	0.457285	missense	0.569458	1.84988	0.175299	0.971059
TEDC2	0.348918	0.188018	0.200726	0.0799204	6	0.457276	lof	1.20686	1.78862	0.814317	0.971059
PIWIL1	0.34892	-0.308198	0.32903	0.887371	4	0.457274	lof	0.73477	1.40032	0.385545	0.971059
EXOSC7	0.348925	-0.356105	0.38018	0.245058	5	0.457268	lof	0.700399	1.47557	0.332453	0.971059
CHRNA2	0.34895	-0.115954	0.123799	0.327629	6	0.457237	missense	0.890516	1.13507	0.698654	0.971059
GPA33	0.34911	-0.277119	0.295967	0.116254	2	0.457037	missense	0.757964	1.35388	0.424342	0.971059
MOSPD3	0.349131	0.21836	0.233222	0.585502	4	0.457011	missense	1.24404	1.96497	0.787608	0.971059
DCXR	0.349131	-0.453742	0.484624	0.813309	4	0.457011	missense	0.635247	1.64234	0.24571	0.971059
ENO4	0.349135	0.162204	0.173246	0.416476	5	0.457007	missense	1.1761	1.65164	0.837481	0.971059
MNS1	0.349165	-0.649273	0.693513	0.646338	3	0.456969	missense	0.522425	2.03402	0.134182	0.971059
HNRNPLL	0.349175	-0.33506	0.357897	0.984999	3	0.456957	lof	0.715295	1.44256	0.35468	0.971059
LBH	0.349273	1.52015	1.6241	NA	1	0.456834	missense	4.57292	110.319	0.189555	0.971059
NANOS2	0.349351	-0.763737	0.81609	NA	1	0.456738	lof	0.465922	2.30666	0.0941116	0.971059
GEMIN2	0.349356	0.369331	0.394653	0.553165	4	0.456731	lof	1.44677	3.13569	0.667519	0.971059
AFF1	0.349362	0.414204	0.442607	0.87119	4	0.456725	lof	1.51317	3.60281	0.635524	0.971059
ESRP1	0.349372	-0.294351	0.314542	0.605038	4	0.456712	missense	0.745015	1.38009	0.402181	0.971059
DEAF1	0.349419	-0.406525	0.434453	0.133729	3	0.456654	lof	0.66596	1.56049	0.284207	0.971059
VWA8	0.349462	0.0920603	0.0983936	0.634582	6	0.4566	lof	1.09643	1.32964	0.904122	0.971059
ZNF576	0.349522	-1.08726	1.1622	0.988691	2	0.456525	missense	0.33714	3.28924	0.0345561	0.971059
NRP2	0.349525	-0.427068	0.456508	0.410871	4	0.456521	lof	0.652419	1.5963	0.266649	0.971059
ZNF19	0.34957	-0.464205	0.496251	0.953385	4	0.456465	missense	0.628635	1.66271	0.237673	0.971059
TGFBR1	0.349581	0.133761	0.142998	0.499375	5	0.456452	missense	1.14312	1.51291	0.863712	0.971059
FHAD1	0.349585	0.186683	0.199577	0.0644429	5	0.456448	missense	1.20525	1.78221	0.815065	0.971059
PP2D1	0.349607	-0.638794	0.682945	0.64312	2	0.45642	missense	0.527929	2.01331	0.138433	0.971059
AP1B1	0.349614	-0.555262	0.593649	0.503475	3	0.456411	lof	0.573922	1.83729	0.179279	0.971059
LSM8	0.349667	-0.628182	0.671683	0.775661	3	0.456345	missense	0.533561	1.99036	0.143033	0.971059
SLC35F6	0.349692	0.906148	0.968948	0.0219303	2	0.456314	lof	2.47477	16.5318	0.370467	0.971059
TESC	0.349711	-0.513409	0.549012	0.812107	4	0.456291	missense	0.598452	1.75533	0.204033	0.971059
PDE8B	0.349736	-1.04308	1.11548	0.995931	2	0.456259	lof	0.352367	3.13695	0.0395807	0.971059
NTRK1	0.349791	-0.463812	0.496058	0.78177	3	0.456192	lof	0.628882	1.66273	0.237857	0.971059
SNTA1	0.349817	-0.40733	0.435673	0.926623	3	0.456159	lof	0.665425	1.56297	0.2833	0.971059
GMDS	0.34985	0.174727	0.186898	0.667534	5	0.456118	missense	1.19092	1.7178	0.825643	0.971059
GLYAT	0.349858	-1.05557	1.12911	NA	1	0.456109	missense	0.347995	3.18194	0.0380586	0.971059
CASP1	0.349858	0.4267	0.45643	0.621787	4	0.456108	lof	1.53219	3.7483	0.626314	0.971059
RETSAT	0.349885	-0.156175	0.167066	0.283238	6	0.456074	missense	0.855409	1.18682	0.616544	0.971059
CHAD	0.349906	-0.369479	0.395261	0.761405	4	0.456049	missense	0.691094	1.49965	0.318482	0.971059
JPH3	0.34992	0.18493	0.19784	0.513806	4	0.456031	missense	1.20313	1.77304	0.816411	0.971059
CEACAM7	0.349961	0.216054	0.231156	0.393949	6	0.45598	lof	1.24117	1.95252	0.788981	0.971059
DGKQ	0.349978	0.209596	0.224255	0.129112	5	0.45596	lof	1.23318	1.91388	0.794579	0.971059
TNS4	0.350005	0.212474	0.227346	0.960278	5	0.455926	lof	1.23673	1.93107	0.792054	0.971059
ATG9A	0.350021	0.141598	0.151515	0.368764	6	0.455906	missense	1.15211	1.55049	0.856097	0.971059
ZFYVE21	0.350026	-0.319811	0.342213	0.914369	4	0.4559	missense	0.726286	1.42038	0.371373	0.971059
IARS2	0.350032	-0.148927	0.159361	0.858061	6	0.455892	missense	0.861632	1.17753	0.630479	0.971059
SIGIRR	0.350046	-0.196695	0.210481	0.237828	6	0.455875	lof	0.821441	1.24091	0.543765	0.971059
CHP2	0.350121	-0.232048	0.248351	0.963056	5	0.455782	lof	0.792908	1.2901	0.487329	0.971059
EMC9	0.350123	-0.325209	0.348058	0.673723	4	0.45578	lof	0.722377	1.42902	0.365166	0.971059
PATE1	0.350148	-0.437165	0.467905	0.479728	3	0.455749	missense	0.645865	1.61596	0.258139	0.971059
PPP2R5C	0.350196	0.387523	0.414815	0.454751	4	0.455689	missense	1.47333	3.32198	0.653434	0.971059
IPO8	0.350235	0.386437	0.413685	0.872176	4	0.45564	lof	1.47173	3.31103	0.654171	0.971059
ABCC3	0.350268	-0.0520358	0.0557087	0.99325	6	0.455599	missense	0.949295	1.05882	0.851101	0.971059
PPP2CA	0.350336	1.4845	1.5895	0.118923	2	0.455516	missense	4.41275	99.4768	0.195748	0.971059
DCD	0.350361	0.487619	0.522138	0.100844	4	0.455484	lof	1.62843	4.5313	0.585218	0.971059
HSPA1A	0.350393	0.939567	1.00615	0.147581	2	0.455444	missense	2.55887	18.3865	0.356122	0.971059
CACNB3	0.350428	0.447581	0.479333	0.60781	4	0.455401	lof	1.56452	4.00312	0.611457	0.971059
HIGD2A	0.350436	-0.442892	0.474319	0.890456	4	0.455391	missense	0.642176	1.62706	0.253458	0.971059
SELENOV	0.350441	-0.328622	0.351944	0.196372	5	0.455385	lof	0.719915	1.43503	0.36116	0.971059
HORMAD1	0.350449	-1.09672	1.17457	0.967994	2	0.455375	lof	0.333966	3.33823	0.0334109	0.971059
CIAO1	0.350459	-0.446446	0.478147	0.744059	4	0.455363	lof	0.639898	1.6335	0.250671	0.971059
ISG20L2	0.350467	-1.0563	1.13132	NA	1	0.455353	lof	0.347741	3.19343	0.0378666	0.971059
ARSK	0.350545	0.0759117	0.0813165	0.0352359	6	0.455256	missense	1.07887	1.26528	0.91992	0.971059
DNAJB2	0.350569	0.330208	0.353737	0.359984	3	0.455226	lof	1.39126	2.78301	0.695506	0.971059
PTPN4	0.350598	0.726576	0.778393	0.895902	3	0.455191	lof	2.06799	9.50889	0.449745	0.971059
MAST1	0.350682	-0.365589	0.39173	0.69399	4	0.455087	missense	0.693788	1.49511	0.321944	0.971059
SYTL4	0.350733	-0.450247	0.482493	NA	1	0.455023	lof	0.637471	1.64122	0.247602	0.971059
HOXD13	0.350763	-0.14292	0.153165	0.031019	5	0.454986	missense	0.866824	1.17033	0.642028	0.971059
TFAP2E	0.350788	-0.0891906	0.0955893	0.847366	6	0.454955	missense	0.914671	1.10314	0.758399	0.971059
TRIM22	0.350804	0.303165	0.324924	0.046094	5	0.454935	missense	1.35414	2.56002	0.716278	0.971059
ANAPC10	0.350808	-1.21698	1.30434	NA	1	0.45493	lof	0.296124	3.81723	0.0229719	0.971059
GRID2	0.350843	-1.06646	1.1431	0.9937	2	0.454887	lof	0.344225	3.23494	0.0366285	0.971059
CDC73	0.350914	0.350316	0.375545	0.313914	3	0.4548	missense	1.41952	2.96354	0.679938	0.971059
HLA-DQA2	0.350916	-1.0944	1.17323	0.975621	2	0.454797	lof	0.334739	3.33717	0.0335765	0.971059
TAAR9	0.350925	1.17888	1.26381	NA	1	0.454786	lof	3.25073	38.7042	0.273026	0.971059
TKTL2	0.350952	0.441784	0.473639	NA	1	0.454752	lof	1.55548	3.93581	0.614744	0.971059
CRLS1	0.350994	0.317039	0.339929	0.809003	5	0.454701	lof	1.37306	2.67326	0.705237	0.971059
CDC26	0.351014	0.437603	0.469217	0.279166	4	0.454675	missense	1.54899	3.88556	0.617509	0.971059
METTL21A	0.351029	-0.211965	0.227286	0.659094	5	0.454657	lof	0.808993	1.26303	0.518173	0.971059
PITPNB	0.351089	-0.516227	0.553607	0.413893	3	0.454582	missense	0.596768	1.76622	0.201635	0.971059
ZFYVE19	0.351104	-0.543658	0.583042	0.461229	2	0.454565	missense	0.58062	1.82049	0.185181	0.971059
ZSCAN5A	0.351153	-0.407381	0.436938	0.451411	3	0.454503	lof	0.665391	1.56677	0.282584	0.971059
WFDC5	0.351173	-1.19481	1.28155	NA	1	0.454479	lof	0.302762	3.73231	0.0245598	0.971059
TSBP1	0.351214	0.176721	0.189567	0.209055	5	0.454428	lof	1.1933	1.73026	0.822975	0.971059
MEDAG	0.351246	0.369732	0.396633	0.8506	4	0.454389	lof	1.44735	3.14915	0.665199	0.971059
SUFU	0.351251	-0.267492	0.286957	0.507239	5	0.454383	missense	0.765296	1.34305	0.43608	0.971059
CCT8	0.351268	0.105599	0.113288	0.72746	5	0.454361	missense	1.11138	1.38769	0.890079	0.971059
PIP	0.351307	0.590364	0.633399	0.0723017	3	0.454314	missense	1.80465	6.24528	0.521473	0.971059
PANK2	0.351329	-0.104145	0.111742	0.443418	6	0.454286	missense	0.901095	1.12173	0.723859	0.971059
ARRB1	0.351376	-0.371994	0.399169	0.518278	4	0.454227	missense	0.689358	1.50738	0.315258	0.971059
CKB	0.351383	-0.830076	0.890725	0.1406	2	0.454219	lof	0.436016	2.49864	0.0760855	0.971059
MRPS15	0.351437	0.213438	0.229059	0.580983	4	0.454153	lof	1.23793	1.93943	0.790163	0.971059
ASMTL	0.351459	-0.439101	0.471258	NA	1	0.454126	lof	0.644615	1.62347	0.255952	0.971059
SLF2	0.351498	0.327846	0.351884	0.0849785	4	0.454077	lof	1.38798	2.76638	0.696389	0.971059
IFIH1	0.351505	-0.132071	0.141756	0.301557	6	0.454068	lof	0.876279	1.15693	0.663708	0.971059
AP5M1	0.351512	-0.226186	0.242777	0.704552	5	0.45406	missense	0.79757	1.28359	0.495579	0.971059
TMIGD2	0.351513	-0.538693	0.578209	0.891535	4	0.454059	lof	0.58351	1.8123	0.187874	0.971059
SPOUT1	0.351552	-0.164422	0.176497	0.422542	5	0.45401	missense	0.848384	1.19903	0.600281	0.971059
RAET1E	0.351579	0.234559	0.251799	0.425589	5	0.453977	lof	1.26435	2.07111	0.771848	0.971059
GTPBP3	0.351613	0.398622	0.427952	0.072978	5	0.453935	lof	1.48977	3.44667	0.643931	0.971059
E2F2	0.35162	0.254468	0.273195	0.782821	5	0.453926	missense	1.28978	2.20324	0.755032	0.971059
WDR31	0.351634	-0.235346	0.252673	0.313388	5	0.453909	missense	0.790297	1.29679	0.481627	0.971059
LRFN4	0.351695	0.559529	0.6008	0.593829	4	0.453834	lof	1.74985	5.68082	0.539001	0.971059
BMERB1	0.351698	0.623969	0.669997	0.34764	3	0.453831	missense	1.86632	6.93903	0.501965	0.971059
GLUD1	0.351741	-0.138257	0.148469	0.930376	6	0.453776	missense	0.870875	1.16502	0.650993	0.971059
PITPNC1	0.351744	0.944514	1.01428	0.0836283	2	0.453774	lof	2.57156	18.7747	0.352225	0.971059
ICAM5	0.351748	-1.08729	1.16761	NA	1	0.453768	missense	0.33713	3.32422	0.0341904	0.971059
SLC26A4	0.351823	0.0502019	0.0539191	0.0847288	6	0.453676	missense	1.05148	1.16869	0.946031	0.971059
SLC22A13	0.35186	-0.114478	0.122965	0.89862	6	0.45363	missense	0.891831	1.13489	0.700831	0.971059
SELENOH	0.351878	0.398941	0.42853	0.227762	4	0.453608	lof	1.49025	3.45168	0.643407	0.971059
CENPN	0.351912	0.608033	0.653175	0.963352	3	0.453566	missense	1.83681	6.60783	0.510589	0.971059
RNF113B	0.351928	-1.04157	1.11893	NA	1	0.453546	lof	0.352901	3.16307	0.0393729	0.971059
CCM2L	0.351932	-0.286246	0.307511	0.519207	4	0.453541	missense	0.751078	1.37228	0.41108	0.971059
WRNIP1	0.35199	0.123655	0.132857	0.215182	5	0.45347	missense	1.13162	1.46822	0.872193	0.971059
ENPP5	0.352097	0.180178	0.193629	0.695216	6	0.453337	missense	1.19743	1.75013	0.819275	0.971059
ORMDL1	0.352116	-0.465398	0.500163	0.929817	3	0.453314	lof	0.627885	1.67351	0.235577	0.971059
KCTD5	0.352133	-0.747638	0.803515	NA	1	0.453293	lof	0.473484	2.28702	0.0980255	0.971059
OCA2	0.35221	-0.0544796	0.0585606	0.648603	6	0.453199	missense	0.946978	1.06215	0.844291	0.971059
KRBA1	0.352213	-0.45962	0.494052	NA	1	0.453195	missense	0.631524	1.66316	0.239797	0.971059
KAT5	0.352242	0.724497	0.778821	0.500834	3	0.453159	lof	2.06369	9.4971	0.448435	0.971059
GK2	0.352249	-0.117332	0.126132	0.583166	5	0.45315	missense	0.88929	1.1387	0.694509	0.971059
COL5A2	0.352288	-0.0634517	0.0682159	0.811632	6	0.453102	missense	0.938519	1.07278	0.821064	0.971059
SYS1	0.352336	1.48496	1.59661	NA	1	0.453043	lof	4.41477	100.918	0.193128	0.971059
KIR2DL3	0.352359	-0.432473	0.465013	0.597885	3	0.453014	lof	0.648903	1.61438	0.260827	0.971059
S100A6	0.352393	-1.04608	1.12487	NA	1	0.452972	missense	0.351312	3.18567	0.0387422	0.971059
MTOR	0.352453	0.0975349	0.104894	0.517713	6	0.452898	missense	1.10245	1.35409	0.897576	0.971059
RBM26	0.352458	0.20453	0.219964	0.816328	4	0.452893	missense	1.22695	1.88827	0.797239	0.971059
CD28	0.3525	-1.045	1.12396	NA	1	0.45284	lof	0.351691	3.18344	0.0388531	0.971059
ZNF850	0.352536	0.72365	0.778384	0.671232	2	0.452797	lof	2.06195	9.48093	0.448439	0.971059
SMIM19	0.352592	-1.102	1.18549	0.969444	2	0.452728	lof	0.332207	3.39246	0.0325314	0.971059
CENPB	0.352604	-1.08152	1.16349	0.97179	2	0.452712	lof	0.339078	3.31654	0.0346669	0.971059
CCL25	0.352632	-0.360663	0.38802	0.449068	3	0.452678	lof	0.697214	1.49161	0.325894	0.971059
GCGR	0.352688	-0.188229	0.20253	0.083843	5	0.452609	missense	0.828425	1.23211	0.557001	0.971059
ARGFX	0.352727	-0.441617	0.475208	0.63697	3	0.452561	lof	0.642996	1.63198	0.253339	0.971059
COQ3	0.352749	-0.3123	0.33607	0.578122	5	0.452534	missense	0.731762	1.41396	0.378705	0.971059
RNF157	0.352768	-0.282276	0.303773	0.623596	4	0.45251	lof	0.754065	1.36768	0.41575	0.971059
ZNF474	0.352869	0.340417	0.366419	0.13346	4	0.452386	missense	1.40553	2.88232	0.685393	0.971059
TXNDC8	0.352876	-1.06814	1.14975	0.989414	2	0.452378	lof	0.343646	3.27186	0.0360934	0.971059
ARFGEF3	0.352889	0.387518	0.417134	0.183301	4	0.452362	lof	1.47332	3.3371	0.650466	0.971059
COX6A1	0.352893	-0.405896	0.436921	0.656703	3	0.452357	lof	0.66638	1.56905	0.283014	0.971059
ARIH1	0.352911	0.294428	0.316945	0.148104	5	0.452334	missense	1.34236	2.49837	0.72124	0.971059
WNK4	0.352953	-0.11751	0.126508	0.681503	6	0.452283	missense	0.889131	1.13934	0.693873	0.971059
SERPINC1	0.353004	-0.134837	0.145176	0.324179	6	0.452221	missense	0.873858	1.1615	0.657452	0.971059
CEPT1	0.353081	-0.47267	0.508998	0.909218	4	0.452125	missense	0.623336	1.6904	0.229855	0.971059
ZNF157	0.3531	0.517823	0.557643	NA	1	0.452103	missense	1.67837	5.00683	0.562617	0.971059
OSCAR	0.353184	-0.897582	0.966773	NA	1	0.451999	missense	0.407554	2.71093	0.0612705	0.971059
TRHDE	0.353202	-0.340587	0.366856	0.549494	4	0.451977	missense	0.711352	1.46002	0.346586	0.971059
PAPLN	0.353202	-0.170551	0.183705	0.00727265	4	0.451976	missense	0.8432	1.20866	0.588244	0.971059
RNF215	0.353217	-0.347767	0.374601	0.162668	3	0.451958	lof	0.706263	1.47175	0.338922	0.971059
TRMT9B	0.353247	0.532112	0.573205	0.996833	3	0.451922	lof	1.70252	5.23618	0.553569	0.971059
PCNA	0.353266	0.361743	0.389695	0.554717	4	0.451898	missense	1.43583	3.08189	0.668941	0.971059
CORO1C	0.353307	-0.684085	0.737006	0.779593	2	0.451848	lof	0.504552	2.13923	0.119002	0.971059
HELLS	0.353389	-0.447074	0.481742	0.637589	3	0.451747	lof	0.639497	1.64401	0.248755	0.971059
DIP2C	0.353404	1.48877	1.60426	NA	1	0.451729	lof	4.43164	102.835	0.190979	0.971059
USP40	0.353408	-0.159769	0.172165	0.277818	5	0.451723	lof	0.85234	1.19444	0.608223	0.971059
UPK3A	0.353437	-0.198552	0.21397	0.816136	5	0.451688	missense	0.819917	1.24711	0.539057	0.971059
MMP19	0.353508	0.213714	0.230344	0.41098	5	0.4516	lof	1.23827	1.94486	0.788392	0.971059
SLC25A41	0.35358	-0.0808881	0.0871951	0.222005	6	0.451513	missense	0.922297	1.09419	0.777408	0.971059
SUCO	0.353633	-0.156005	0.168187	0.839442	5	0.451447	missense	0.855555	1.18963	0.615296	0.971059
CD109	0.353638	0.113961	0.122861	0.275401	6	0.451441	missense	1.12071	1.42585	0.880868	0.971059
DMRTA1	0.353658	-0.551259	0.594339	0.865458	3	0.451416	lof	0.576224	1.84715	0.179754	0.971059
EDRF1	0.353662	-0.50288	0.542183	0.557203	3	0.451412	lof	0.604786	1.75032	0.208971	0.971059
CCL3	0.353675	-1.07646	1.16063	0.99605	2	0.451395	lof	0.340798	3.3147	0.0350389	0.971059
NEK2	0.353742	0.169883	0.183191	0.551162	5	0.451314	lof	1.18517	1.69713	0.827645	0.971059
MGST2	0.353765	-0.251263	0.270958	0.537518	5	0.451285	missense	0.777818	1.32289	0.457334	0.971059
UNC13C	0.353855	0.17314	0.186746	0.0956749	5	0.451175	lof	1.18903	1.71457	0.824578	0.971059
OR8A1	0.353857	1.46927	1.58474	NA	1	0.451172	missense	4.34606	97.0639	0.194596	0.971059
CHAF1B	0.353883	-1.20104	1.2955	NA	1	0.451141	lof	0.300881	3.81196	0.0237488	0.971059
TAFA1	0.353884	0.363275	0.391848	0.550899	4	0.451139	missense	1.43803	3.09968	0.667145	0.971059
ACOT9	0.353916	-0.49332	0.532156	NA	1	0.4511	lof	0.610596	1.73274	0.215166	0.971059
MORF4L1	0.353935	-1.08095	1.16609	0.973582	2	0.451076	missense	0.339274	3.33539	0.0345108	0.971059
AJM1	0.353945	-1.04649	1.12894	NA	1	0.451064	lof	0.35117	3.20988	0.038419	0.971059
NT5DC3	0.353957	0.230336	0.24849	0.23785	5	0.45105	lof	1.25902	2.04905	0.773596	0.971059
COLCA2	0.353987	-0.726375	0.783674	NA	1	0.451012	missense	0.483659	2.24707	0.104103	0.971059
CA6	0.354002	-0.188726	0.203619	0.150683	5	0.450995	missense	0.828014	1.23413	0.555537	0.971059
MFSD6	0.354014	-0.183561	0.198052	0.787973	5	0.450979	missense	0.832301	1.22706	0.564541	0.971059
PTPRCAP	0.354015	-1.05897	1.14258	NA	1	0.450978	lof	0.346811	3.25593	0.0369412	0.971059
TRIM52	0.354065	-0.378221	0.408123	0.724149	5	0.450917	lof	0.685079	1.52455	0.30785	0.971059
SORBS1	0.354119	0.22725	0.245244	0.77121	5	0.450851	lof	1.25514	2.02978	0.776136	0.971059
PIGQ	0.354132	0.181359	0.195724	0.369766	5	0.450835	missense	1.19885	1.75941	0.816882	0.971059
CIAO2B	0.354133	-1.11307	1.20124	NA	1	0.450833	lof	0.328547	3.46032	0.0311946	0.971059
PPARA	0.354135	0.474887	0.512506	0.0951674	3	0.450831	lof	1.60783	4.3903	0.588826	0.971059
RAPGEFL1	0.354142	-0.425827	0.459567	0.751192	5	0.450822	missense	0.653229	1.60789	0.265384	0.971059
SOD2	0.354153	-0.423817	0.457407	0.260577	3	0.450809	missense	0.654544	1.60432	0.267046	0.971059
CFL2	0.35417	-1.13288	1.22271	NA	1	0.450788	lof	0.322105	3.53825	0.0293229	0.971059
CLTA	0.354205	1.47064	1.58737	NA	1	0.450745	lof	4.35201	97.6975	0.193863	0.971059
MNDA	0.354208	-0.440473	0.475438	0.0738019	3	0.450741	missense	0.643732	1.63458	0.253515	0.971059
TMEM201	0.35423	0.276267	0.29821	0.52196	4	0.450715	missense	1.3182	2.36496	0.73475	0.971059
ENTPD8	0.354307	-0.231064	0.249457	0.647819	5	0.450621	lof	0.793688	1.29417	0.486752	0.971059
COMT	0.354339	0.13225	0.142787	0.476751	5	0.450581	missense	1.14139	1.51	0.862766	0.971059
CHPT1	0.354434	-0.366614	0.395902	0.81386	4	0.450465	lof	0.693077	1.50584	0.318994	0.971059
DAPK1	0.354441	0.135202	0.146004	0.421407	5	0.450456	missense	1.14477	1.52405	0.859876	0.971059
TVP23B	0.354486	0.477279	0.515463	0.452345	3	0.450401	lof	1.61168	4.4264	0.586825	0.971059
MYLIP	0.354531	-0.158842	0.171566	0.108821	6	0.450346	missense	0.853131	1.19414	0.609502	0.971059
FAM210A	0.354607	-0.288843	0.31203	0.733153	4	0.450253	missense	0.74913	1.3809	0.406398	0.971059
IGF2R	0.354681	-0.236404	0.255421	0.822757	5	0.450162	missense	0.789462	1.30242	0.478534	0.971059
CLIP4	0.354727	-0.127849	0.138146	0.980617	6	0.450106	missense	0.879987	1.15363	0.671249	0.971059
OR52B4	0.354755	1.47962	1.59888	NA	1	0.450072	lof	4.39126	100.829	0.191246	0.971059
PTPRU	0.35478	-0.540796	0.584418	0.586752	4	0.450041	lof	0.582285	1.83064	0.185212	0.971059
RDH16	0.354782	-0.293729	0.317424	0.418757	4	0.450038	lof	0.745478	1.38877	0.400165	0.971059
NYNRIN	0.354805	0.311361	0.336494	0.753764	4	0.450011	lof	1.36528	2.64029	0.705981	0.971059
FGB	0.3549	0.128645	0.139057	0.852171	6	0.449894	missense	1.13729	1.49361	0.865969	0.971059
NEU4	0.354917	-0.295231	0.319136	0.563047	2	0.449873	lof	0.74436	1.39135	0.398225	0.971059
DHX36	0.354958	-0.244729	0.264567	0.318403	5	0.449823	missense	0.782917	1.31498	0.466135	0.971059
CFAP300	0.354968	0.367926	0.39776	0.257494	4	0.44981	lof	1.44474	3.15042	0.662534	0.971059
AGAP9	0.354999	0.768257	0.830606	NA	1	0.449772	missense	2.15601	10.9819	0.423276	0.971059
ATP13A2	0.355007	0.207378	0.224211	0.695933	5	0.449763	lof	1.23045	1.90948	0.792885	0.971059
GTF2I	0.35501	0.369943	0.399974	0.112254	3	0.44976	missense	1.44765	3.17051	0.660996	0.971059
CIDEA	0.355019	-1.02634	1.10968	NA	1	0.449749	lof	0.358314	3.15388	0.0407083	0.971059
SLC38A6	0.35503	0.225417	0.243727	0.668386	5	0.449735	lof	1.25285	2.02005	0.777021	0.971059
EXTL1	0.355064	0.17951	0.194105	0.121557	6	0.449693	lof	1.19663	1.75059	0.817966	0.971059
USP19	0.355066	0.226215	0.244608	0.839861	4	0.449691	missense	1.25385	2.02516	0.7763	0.971059
WDR19	0.355091	0.0782892	0.084659	0.112829	6	0.44966	missense	1.08144	1.27663	0.916088	0.971059
SYT17	0.355104	-0.692491	0.748853	0.924221	3	0.449645	lof	0.500328	2.17116	0.115297	0.971059
TBC1D22B	0.355134	-0.346981	0.375246	0.361286	4	0.449608	missense	0.706819	1.47477	0.33876	0.971059
EPHA7	0.3552	-1.06656	1.1536	NA	1	0.449527	lof	0.344191	3.30189	0.0358788	0.971059
RFLNB	0.355217	0.275191	0.297659	0.250691	5	0.449507	missense	1.31678	2.35986	0.734754	0.971059
LZTFL1	0.355221	0.924211	0.999678	0.922312	2	0.449501	lof	2.51988	17.8782	0.35517	0.971059
CLOCK	0.355256	-0.309893	0.335222	0.886958	5	0.449459	missense	0.733525	1.41502	0.380249	0.971059
TCEA1	0.355269	0.435001	0.470568	0.576062	3	0.449442	missense	1.54496	3.88574	0.614275	0.971059
BOK	0.355274	0.389144	0.420966	0.589804	3	0.449436	lof	1.47572	3.36772	0.646651	0.971059
TNNI1	0.355277	-1.13654	1.22948	NA	1	0.449433	lof	0.320928	3.57245	0.0288303	0.971059
RTN4IP1	0.355297	-0.321604	0.347919	0.832394	4	0.449409	missense	0.724985	1.43379	0.366584	0.971059
FGFBP3	0.355359	0.653869	0.707462	NA	1	0.449333	lof	1.92297	7.69441	0.480582	0.971059
MSX2	0.355367	-0.225427	0.243909	0.892337	5	0.449322	missense	0.798175	1.28741	0.494856	0.971059
CAV1	0.355394	0.138021	0.149344	0.153293	6	0.44929	missense	1.148	1.53839	0.856677	0.971059
COG5	0.355416	-0.226006	0.24456	0.217351	5	0.449263	lof	0.797713	1.28831	0.493939	0.971059
FPR3	0.355435	-0.382825	0.414269	0.386597	4	0.44924	missense	0.681932	1.53594	0.302767	0.971059
SURF6	0.355462	-0.369251	0.399601	0.88937	4	0.449207	lof	0.691252	1.51281	0.315856	0.971059
GET1	0.355477	-0.671587	0.726811	0.461526	3	0.449189	missense	0.510897	2.12328	0.122931	0.971059
HIGD2A	0.355575	0.889926	0.963301	0.138976	2	0.449069	lof	2.43495	16.0867	0.368563	0.971059
STAB1	0.355607	0.0539897	0.058445	0.301499	6	0.44903	missense	1.05547	1.18358	0.941235	0.971059
IGDCC4	0.355607	-0.139955	0.151504	0.0447198	5	0.44903	missense	0.869398	1.16999	0.646035	0.971059
NCL	0.355611	-0.242038	0.262014	0.327025	4	0.449025	lof	0.785026	1.31194	0.469736	0.971059
LIM2	0.355624	0.54899	0.594315	0.16134	3	0.449009	lof	1.7315	5.55027	0.540173	0.971059
HNRNPCL2	0.355667	0.521125	0.5642	NA	1	0.448957	missense	1.68392	5.08836	0.55727	0.971059
IVNS1ABP	0.355671	0.13515	0.146322	0.218874	5	0.448952	missense	1.14471	1.52492	0.859296	0.971059
RIN2	0.355674	-0.400746	0.433877	0.263208	4	0.448948	lof	0.66982	1.56777	0.286177	0.971059
IL1RAPL1	0.355675	-0.43249	0.468247	0.578777	2	0.448946	missense	0.648891	1.62462	0.259175	0.971059
TMEM41A	0.35568	-0.159031	0.172181	0.600046	6	0.44894	missense	0.85297	1.19536	0.608653	0.971059
KCNV1	0.355695	-0.272113	0.294622	0.258855	4	0.448922	missense	0.761768	1.3571	0.427597	0.971059
RPS27L	0.355701	-0.624853	0.67655	0.660043	2	0.448914	missense	0.53534	2.01614	0.142147	0.971059
RAG2	0.355726	0.47712	0.516622	0.450174	3	0.448884	lof	1.61143	4.43576	0.585401	0.971059
RBM25	0.355804	-0.741432	0.802945	0.921875	2	0.448789	lof	0.476431	2.29869	0.098746	0.971059
MYOZ3	0.355874	0.263231	0.285112	0.0666295	5	0.448704	missense	1.30113	2.27516	0.744094	0.971059
PLAUR	0.355913	0.206124	0.223276	0.0610754	4	0.448656	missense	1.22891	1.9036	0.793345	0.971059
SLC52A2	0.355915	0.502456	0.544268	0.997588	2	0.448654	lof	1.65278	4.80291	0.568753	0.971059
FOXN2	0.355985	-1.0872	1.17785	0.977436	2	0.448568	lof	0.337159	3.39185	0.0335144	0.971059
RPTOR	0.355999	1.47325	1.59612	NA	1	0.448552	lof	4.36338	99.6479	0.191063	0.971059
TSPAN5	0.356012	-1.09359	1.18483	0.978741	2	0.448535	lof	0.335011	3.41673	0.0328479	0.971059
PTDSS1	0.35604	0.295358	0.320019	0.414747	5	0.448502	missense	1.34361	2.51581	0.717574	0.971059
RNF141	0.356053	-0.63628	0.689426	0.690506	3	0.448486	lof	0.529257	2.04418	0.13703	0.971059
KLHL22	0.35606	-1.06279	1.15157	0.988648	2	0.448477	lof	0.345492	3.30125	0.0361574	0.971059
UNG	0.356069	0.305125	0.330622	0.249614	4	0.448466	lof	1.35679	2.59385	0.709714	0.971059
P2RX3	0.35607	0.427121	0.462814	0.325974	4	0.448464	lof	1.53284	3.79709	0.618787	0.971059
EXOC6	0.356075	-0.218275	0.236518	0.977914	5	0.448458	missense	0.803904	1.278	0.50568	0.971059
CPTP	0.356112	0.75259	0.815552	0.974925	2	0.448413	lof	2.12249	10.4968	0.429174	0.971059
PIK3R2	0.356121	0.243817	0.264219	0.587179	4	0.448402	missense	1.27611	2.14189	0.760291	0.971059
ITSN1	0.356178	-0.175952	0.190698	0.153188	5	0.448333	missense	0.838658	1.21874	0.577111	0.971059
FAM200A	0.356211	0.146561	0.158855	0.189264	5	0.448292	lof	1.15785	1.58078	0.848068	0.971059
LRIT2	0.356213	-0.207233	0.224618	0.272808	5	0.44829	lof	0.81283	1.2624	0.523361	0.971059
ANKDD1B	0.356246	0.158117	0.171392	0.586582	5	0.44825	lof	1.1713	1.63893	0.837099	0.971059
ACTG2	0.356284	1.46852	1.59194	NA	1	0.448204	lof	4.34279	98.3687	0.191726	0.971059
PPP2R5C	0.356296	-1.07541	1.16583	0.984688	2	0.448189	lof	0.341156	3.35218	0.03472	0.971059
SALL4	0.35636	0.289905	0.31432	0.257156	5	0.448112	missense	1.3363	2.47434	0.721688	0.971059
TRMT6	0.356377	-0.519806	0.563604	0.445992	4	0.44809	lof	0.594636	1.79473	0.197016	0.971059
ZNF689	0.356389	-1.07453	1.16509	0.990854	2	0.448076	lof	0.341459	3.35032	0.034801	0.971059
RORA	0.356459	0.180222	0.19544	0.471683	5	0.447991	missense	1.19748	1.75643	0.816409	0.971059
ZKSCAN1	0.356467	-1.12644	1.22158	0.961195	2	0.447981	lof	0.324185	3.55322	0.0295777	0.971059
AP3B2	0.356496	0.308337	0.3344	0.165508	3	0.447945	missense	1.36116	2.62154	0.706745	0.971059
DDX21	0.356526	-1.06125	1.15102	0.999973	2	0.447909	lof	0.346024	3.30274	0.0362525	0.971059
GNG4	0.356551	-1.07336	1.16422	0.987783	2	0.447878	missense	0.341859	3.34848	0.0349017	0.971059
CPLANE2	0.356644	-0.414237	0.449389	0.969796	4	0.447765	lof	0.660844	1.59451	0.273887	0.971059
AIM2	0.356659	-0.249897	0.271111	0.449247	3	0.447747	lof	0.778881	1.32509	0.457822	0.971059
RAB27B	0.356708	-1.14188	1.23895	0.962873	2	0.447688	lof	0.319217	3.61992	0.0281497	0.971059
MYH14	0.356734	-0.259954	0.282066	0.557704	4	0.447656	lof	0.771087	1.3403	0.443613	0.971059
LLGL2	0.356744	0.201037	0.218142	0.53672	5	0.447643	lof	1.22267	1.87497	0.797302	0.971059
ATP5PO	0.356796	0.654492	0.710257	0.780215	2	0.44758	lof	1.92417	7.7415	0.478255	0.971059
RPL27A	0.356813	-0.624518	0.677752	0.486659	2	0.447559	missense	0.53552	2.02157	0.141861	0.971059
ATP10B	0.356815	0.178306	0.193506	0.330081	5	0.447557	lof	1.19519	1.74644	0.817941	0.971059
SPG11	0.356856	0.0832483	0.0903525	0.75311	6	0.447507	missense	1.08681	1.29737	0.910426	0.971059
GATAD2B	0.356867	0.41199	0.447158	0.251359	4	0.447494	missense	1.50982	3.62705	0.628487	0.971059
SLIT3	0.356914	0.0548188	0.0595041	0.780841	6	0.447436	missense	1.05635	1.18702	0.940062	0.971059
WFDC13	0.356928	-1.15825	1.25728	NA	1	0.44742	missense	0.314036	3.69144	0.0267154	0.971059
EFHB	0.35703	-0.148897	0.161662	0.496246	6	0.447295	lof	0.861658	1.18289	0.627661	0.971059
ANKH	0.357043	0.11685	0.126871	0.854624	5	0.447279	missense	1.12395	1.44126	0.876501	0.971059
SLC1A3	0.357053	-1.07445	1.16662	0.979644	2	0.447268	lof	0.341485	3.36061	0.0346997	0.971059
SFMBT2	0.357125	0.545197	0.592054	0.015863	3	0.447179	lof	1.72495	5.50481	0.540517	0.971059
TET3	0.357141	-1.07451	1.1669	0.98591	2	0.44716	lof	0.341466	3.36224	0.0346789	0.971059
DBX2	0.357192	-0.522404	0.567381	0.819723	3	0.447099	lof	0.593093	1.80338	0.195055	0.971059
PTPRC	0.35721	0.10435	0.113338	0.650996	5	0.447076	missense	1.10999	1.3861	0.88888	0.971059
NPRL3	0.357233	-0.161858	0.175808	0.203194	4	0.447049	missense	0.850562	1.20049	0.602636	0.971059
FAM90A20P	0.357308	-0.310636	0.337462	NA	1	0.446957	lof	0.732981	1.42019	0.378303	0.971059
EMC9	0.35732	-0.234266	0.254503	0.858684	6	0.446942	missense	0.791151	1.30286	0.480421	0.971059
ABITRAM	0.357322	0.182116	0.197849	0.383004	5	0.446941	missense	1.19975	1.76809	0.814103	0.971059
FBXL14	0.357327	-1.1286	1.22612	NA	1	0.446935	lof	0.323485	3.57721	0.0292525	0.971059
HDHD3	0.357332	0.248282	0.269737	0.360149	4	0.446928	lof	1.28182	2.17486	0.75548	0.971059
METTL7B	0.35737	-0.350454	0.380767	0.260618	3	0.446882	lof	0.704369	1.48565	0.333953	0.971059
TNNI3K	0.357398	0.10286	0.111764	0.897759	6	0.446848	missense	1.10834	1.37977	0.890299	0.971059
ADAMTSL3	0.35746	0.0773838	0.0840932	0.158019	6	0.446772	missense	1.08046	1.27406	0.916275	0.971059
SLC31A1	0.357558	-1.06376	1.15623	NA	1	0.446654	lof	0.345154	3.32825	0.035794	0.971059
TFAP4	0.357571	-0.19279	0.209553	0.509666	5	0.446637	missense	0.824655	1.24351	0.546886	0.971059
CCHCR1	0.35758	-0.178022	0.193505	0.59737	5	0.446627	lof	0.836924	1.22293	0.572759	0.971059
CHST9	0.357585	-0.338631	0.368087	0.898242	4	0.44662	lof	0.712745	1.46641	0.346428	0.971059
AP4B1	0.357629	-0.220737	0.23996	0.734357	5	0.446567	lof	0.801927	1.28349	0.501045	0.971059
OR2B11	0.357634	-1.03093	1.12072	NA	1	0.446561	missense	0.356675	3.2081	0.0396549	0.971059
LSP1	0.357656	-0.337071	0.366445	0.337932	4	0.446534	lof	0.713858	1.46398	0.348087	0.971059
NBAS	0.357672	-0.127698	0.138831	0.74502	6	0.446516	missense	0.880119	1.15536	0.67045	0.971059
PTRHD1	0.3577	0.293285	0.318872	0.686433	4	0.446481	lof	1.34083	2.50497	0.717699	0.971059
TEDC1	0.3577	0.209333	0.227596	0.728449	5	0.446481	lof	1.23286	1.92595	0.789184	0.971059
CHRNA6	0.357799	-0.229427	0.249495	0.274925	5	0.446361	lof	0.794989	1.29639	0.487514	0.971059
FAM240B	0.35781	-0.439179	0.477604	0.660216	2	0.446347	lof	0.644566	1.64366	0.252768	0.971059
GAD2	0.357839	0.938717	1.02091	0.478512	2	0.446313	lof	2.5567	18.9102	0.345672	0.971059
ANK3	0.357847	0.0884211	0.0961647	0.0729311	6	0.446303	missense	1.09245	1.31904	0.904782	0.971059
ASZ1	0.357872	0.244306	0.265716	0.930103	5	0.446273	missense	1.27674	2.14923	0.758437	0.971059
HAAO	0.357875	0.352171	0.383035	0.657793	5	0.446269	missense	1.42215	3.01295	0.671274	0.971059
TBX20	0.357908	0.113917	0.123909	0.150652	6	0.446229	missense	1.12066	1.42872	0.879022	0.971059
FUT7	0.357936	-0.278281	0.302708	0.896524	5	0.446195	missense	0.757084	1.3703	0.418286	0.971059
NUDT3	0.357953	-1.06474	1.15825	NA	1	0.446174	lof	0.344816	3.33816	0.0356179	0.971059
GPC2	0.357992	0.322354	0.350691	0.252692	4	0.446126	lof	1.38037	2.7448	0.694196	0.971059
MFSD1	0.358014	0.184005	0.200189	0.0576803	5	0.446101	missense	1.20202	1.77957	0.811911	0.971059
SRPX	0.358102	-0.193237	0.210271	0.868773	2	0.445994	missense	0.824287	1.2447	0.545873	0.971059
ALG5	0.358155	-1.08329	1.17892	0.981152	2	0.445929	lof	0.338479	3.41231	0.0335749	0.971059
IFNGR2	0.358198	-1.07106	1.16571	0.986318	2	0.445877	lof	0.342645	3.36602	0.0348798	0.971059
TTC38	0.358214	-0.264032	0.287374	0.0849241	5	0.445858	lof	0.767949	1.34881	0.437235	0.971059
FZD4	0.358215	0.911135	0.991689	0.442015	2	0.445856	lof	2.48714	17.3717	0.356089	0.971059
IFT122	0.358242	0.183368	0.19959	0.695298	5	0.445824	lof	1.20126	1.77636	0.812346	0.971059
EFNA1	0.358249	1.46601	1.59573	NA	1	0.445815	lof	4.33191	98.8533	0.189831	0.971059
DENND2A	0.358285	0.434048	0.472491	0.282511	4	0.445772	lof	1.54349	3.8967	0.611382	0.971059
UQCRC1	0.358321	-0.142208	0.154815	0.717619	5	0.445728	missense	0.86744	1.17495	0.64041	0.971059
SLF1	0.358322	0.307838	0.335129	0.0557212	4	0.445726	missense	1.36048	2.62398	0.705383	0.971059
WAPL	0.358326	-0.626488	0.682033	0.824134	3	0.445722	missense	0.534465	2.03459	0.140398	0.971059
GPNMB	0.358337	0.276346	0.300855	0.0763108	5	0.445708	missense	1.3183	2.37743	0.73101	0.971059
EEF1G	0.358394	-0.510472	0.55581	0.424212	3	0.445639	missense	0.600212	1.7841	0.201925	0.971059
ALX3	0.35841	-1.06315	1.15761	0.990604	2	0.445619	lof	0.345367	3.33933	0.0357193	0.971059
PDE4DIP	0.358417	0.268042	0.291862	0.131102	2	0.445612	missense	1.3074	2.31658	0.737855	0.971059
AKAP7	0.35843	0.170441	0.185592	0.960069	4	0.445596	missense	1.18583	1.70608	0.824218	0.971059
REG3G	0.358458	0.271853	0.296037	0.0322466	3	0.445562	lof	1.31239	2.34453	0.734636	0.971059
SPINT4	0.358478	0.593585	0.646417	0.692793	2	0.445538	lof	1.81047	6.42735	0.509976	0.971059
SIM1	0.358555	0.711659	0.775125	0.417201	2	0.445444	lof	2.03737	9.30828	0.445933	0.971059
H3-5	0.358565	0.955672	1.04092	0.26391	2	0.445433	lof	2.60042	20.0028	0.338061	0.971059
FBXW9	0.358652	0.268181	0.292156	0.932846	4	0.445327	lof	1.30758	2.31824	0.737532	0.971059
ST8SIA3	0.358661	-0.641946	0.699348	0.812591	3	0.445316	missense	0.526268	2.07255	0.133632	0.971059
CLASP2	0.358688	0.600291	0.654005	0.893089	3	0.445284	lof	1.82265	6.56756	0.505828	0.971059
ARVCF	0.358699	0.107211	0.116807	0.160653	6	0.44527	missense	1.11317	1.39955	0.885387	0.971059
PLCG2	0.358699	0.172815	0.188283	0.391435	4	0.445269	missense	1.18865	1.71918	0.821831	0.971059
PALM2AKAP2	0.358704	0.345837	0.376795	0.070701	5	0.445264	lof	1.41317	2.95753	0.675244	0.971059
ARHGEF33	0.358727	-1.17264	1.27768	NA	1	0.445236	missense	0.309548	3.78711	0.0253016	0.971059
SLC22A14	0.358735	0.105252	0.114681	0.0604281	6	0.445226	missense	1.11099	1.39101	0.887344	0.971059
ACY1	0.358737	0.148441	0.16174	0.344679	5	0.445224	missense	1.16002	1.59273	0.844873	0.971059
PCED1A	0.35878	0.38077	0.414921	0.322752	3	0.445172	lof	1.46341	3.30031	0.648901	0.971059
NDUFA13	0.358791	0.467971	0.509955	0.325077	3	0.445158	lof	1.59675	4.3383	0.587699	0.971059
CD200R1	0.35882	0.436081	0.475233	0.106236	3	0.445123	lof	1.54663	3.92567	0.609342	0.971059
ELF4	0.358844	-0.679522	0.740568	NA	1	0.445094	lof	0.506859	2.16407	0.118714	0.971059
VPS13D	0.358845	0.237913	0.259286	0.374349	5	0.445093	lof	1.2686	2.10879	0.763159	0.971059
FAM89A	0.358855	-0.251075	0.273636	0.739399	4	0.445082	lof	0.777964	1.3301	0.455025	0.971059
ARHGEF9	0.358927	-0.744269	0.811271	NA	1	0.444993	missense	0.475082	2.32989	0.0968725	0.971059
RAD51	0.358951	-0.575691	0.627547	NA	1	0.444965	lof	0.562316	1.9238	0.164362	0.971059
POU2F2	0.358974	0.774636	0.844454	0.795758	2	0.444937	lof	2.1698	11.3562	0.414578	0.971059
ZNF177	0.358995	-1.1327	1.23484	NA	1	0.444912	missense	0.322162	3.62406	0.0286388	0.971059
MAFK	0.359029	-0.222327	0.242393	0.486025	5	0.444871	missense	0.800653	1.28758	0.497869	0.971059
TTC13	0.359094	0.429275	0.468082	0.0590591	4	0.444792	lof	1.53614	3.84478	0.613751	0.971059
OLAH	0.359115	0.219372	0.239214	0.593525	4	0.444767	missense	1.24529	1.99019	0.7792	0.971059
DDX60L	0.35912	0.108628	0.118455	0.0491139	6	0.44476	lof	1.11475	1.40607	0.883784	0.971059
KLRF1	0.359206	-0.25903	0.282512	0.604719	4	0.444656	lof	0.7718	1.34272	0.443635	0.971059
MEIOSIN	0.35922	-1.15836	1.26341	NA	1	0.444639	lof	0.314	3.73566	0.0263932	0.971059
DSTYK	0.359223	0.126414	0.137879	0.149945	6	0.444635	missense	1.13475	1.48684	0.866036	0.971059
RUNX1T1	0.359232	-1.05244	1.14791	NA	1	0.444625	missense	0.349086	3.31172	0.0367968	0.971059
SLC30A2	0.359236	0.909107	0.991585	0.506172	2	0.44462	lof	2.4821	17.333	0.35544	0.971059
KCNK18	0.35924	-1.11366	1.2147	NA	1	0.444615	lof	0.328356	3.55076	0.0303646	0.971059
CDNF	0.359256	0.313983	0.342483	0.155654	5	0.444596	lof	1.36887	2.67848	0.699574	0.971059
CCDC169	0.359266	0.304337	0.331969	0.508789	5	0.444584	lof	1.35573	2.59866	0.707285	0.971059
ZNF526	0.359306	-0.432035	0.4713	0.714566	3	0.444536	missense	0.649186	1.63511	0.257745	0.971059
CTDSPL	0.359312	0.923846	1.00782	0.0817952	2	0.444529	missense	2.51896	18.1592	0.34942	0.971059
TCF24	0.359315	-0.561189	0.612204	0.273675	2	0.444525	missense	0.57053	1.89407	0.171854	0.971059
TXN2	0.359341	0.450095	0.491037	0.172284	4	0.444493	lof	1.56846	4.10632	0.599094	0.971059
ENC1	0.359344	-1.07258	1.17015	0.979646	2	0.444489	lof	0.342125	3.39031	0.0345247	0.971059
EPC2	0.359447	-0.238559	0.260316	0.252975	5	0.444366	missense	0.787762	1.31214	0.472944	0.971059
FAM135B	0.359455	-0.642668	0.701293	0.686725	3	0.444356	lof	0.525887	2.07896	0.133027	0.971059
ZNF330	0.359455	-0.400331	0.43685	0.942912	5	0.444355	missense	0.670098	1.57758	0.284633	0.971059
MPLKIP	0.359463	0.428001	0.467051	0.169751	4	0.444346	lof	1.53419	3.83213	0.614209	0.971059
RAB11FIP2	0.359488	-0.618199	0.674639	0.277935	2	0.444316	lof	0.538914	2.02201	0.143633	0.971059
HTR1E	0.35959	-0.207715	0.226727	0.946093	4	0.444193	missense	0.812438	1.26702	0.52095	0.971059
PDE6C	0.359639	-0.1228	0.134053	0.593227	6	0.444134	missense	0.88444	1.15021	0.68008	0.971059
NIF3L1	0.359663	-0.253015	0.276215	0.837316	5	0.444104	lof	0.776456	1.33425	0.451854	0.971059
SIAE	0.359663	-0.0714615	0.0780141	0.783061	6	0.444104	missense	0.931032	1.08485	0.79902	0.971059
NRIP2	0.359705	0.400332	0.437079	0.553865	4	0.444053	missense	1.49232	3.51488	0.633597	0.971059
ZNF776	0.359721	-0.451765	0.493249	0.473923	2	0.444034	lof	0.636504	1.67364	0.242069	0.971059
TMED3	0.359733	-0.44147	0.482021	0.7397	4	0.444019	missense	0.64309	1.65416	0.250016	0.971059
SLC22A9	0.359751	0.345431	0.377173	0.201798	4	0.443998	missense	1.4126	2.95852	0.674469	0.971059
EXT1	0.359789	0.106084	0.115842	0.429441	5	0.443952	missense	1.11192	1.39533	0.886064	0.971059
MASP1	0.359879	-0.228226	0.249265	0.81073	5	0.443844	lof	0.795944	1.29736	0.48832	0.971059
CDK14	0.35989	-0.530116	0.578998	0.174771	3	0.44383	lof	0.588537	1.83074	0.1892	0.971059
MSRB2	0.359895	-0.626665	0.684457	0.774246	3	0.443824	lof	0.534371	2.04392	0.139708	0.971059
PRKAB2	0.359952	-1.05022	1.14721	0.986612	2	0.443756	lof	0.349862	3.31449	0.0369297	0.971059
SEC23A	0.360054	-0.407811	0.445567	0.607617	4	0.443633	lof	0.665105	1.59281	0.277725	0.971059
TUBB4A	0.360079	-0.209906	0.229351	0.150335	5	0.443602	missense	0.810661	1.27077	0.517144	0.971059
RBBP8	0.360083	0.263377	0.287779	0.126704	4	0.443598	lof	1.30132	2.28742	0.740323	0.971059
THAP5	0.360108	-0.207117	0.226318	0.74286	5	0.443567	missense	0.812925	1.26676	0.521681	0.971059
LMBRD2	0.360165	-0.328101	0.35856	0.699126	5	0.443498	lof	0.72029	1.45452	0.356693	0.971059
ANKRD13D	0.360183	-0.621097	0.678783	0.476197	2	0.443476	lof	0.537355	2.0326	0.142059	0.971059
ZNF791	0.360202	-1.13906	1.2449	NA	1	0.443454	lof	0.320118	3.67278	0.0279014	0.971059
EPB42	0.360203	0.262725	0.287139	0.38309	4	0.443452	lof	1.30047	2.28306	0.740769	0.971059
ERGIC3	0.36028	0.296967	0.324614	0.274515	5	0.44336	missense	1.34577	2.54266	0.712286	0.971059
TMEM154	0.360326	0.504614	0.551645	0.0121494	3	0.443304	lof	1.65635	4.88338	0.561799	0.971059
HYLS1	0.360366	0.344	0.376093	0.172118	4	0.443256	lof	1.41058	2.94805	0.674933	0.971059
KIF4B	0.360406	0.173565	0.189773	0.795336	5	0.443207	lof	1.18954	1.72551	0.820049	0.971059
DTYMK	0.36041	0.356323	0.3896	0.109702	3	0.443204	lof	1.42807	3.06467	0.665448	0.971059
LHFPL5	0.360418	-0.13287	0.145281	0.808345	5	0.443193	missense	0.875579	1.16402	0.658612	0.971059
RAB29	0.360456	-0.158343	0.173147	0.758366	4	0.443148	missense	0.853557	1.19845	0.60792	0.971059
ABHD17A	0.360475	1.47473	1.61268	NA	1	0.443125	lof	4.36987	103.088	0.185237	0.971059
DHDDS	0.360476	-1.09305	1.19529	0.976511	2	0.443124	lof	0.335194	3.48939	0.0321989	0.971059
INO80	0.36048	-1.10678	1.21033	NA	1	0.443119	lof	0.33062	3.5447	0.0308376	0.971059
FAM110D	0.360497	-0.622353	0.6806	0.457973	3	0.443099	missense	0.53668	2.03729	0.141377	0.971059
TUBA8	0.360551	-0.518031	0.566579	0.831321	3	0.443033	lof	0.595692	1.80844	0.196219	0.971059
USB1	0.36056	0.370164	0.404861	0.531186	3	0.443023	missense	1.44797	3.20173	0.654841	0.971059
MEF2B	0.360569	-1.05542	1.15437	NA	1	0.443011	lof	0.348047	3.34393	0.0362259	0.971059
GRPEL2	0.360636	-0.256893	0.281017	0.868271	4	0.442931	missense	0.773451	1.34165	0.445888	0.971059
ATP11A	0.360646	-0.0804201	0.0879739	0.188107	6	0.442919	missense	0.922729	1.09637	0.776585	0.971059
AK2	0.360694	0.349879	0.382782	0.627565	4	0.442861	lof	1.4189	3.00456	0.67007	0.971059
RBM23	0.360709	-0.200823	0.219715	0.255378	5	0.442843	missense	0.818058	1.25837	0.531813	0.971059
LRRFIP1	0.360761	0.209685	0.229436	0.641823	5	0.44278	missense	1.23329	1.93359	0.786621	0.971059
TRHR	0.360768	-0.352463	0.385668	0.425593	3	0.442772	lof	0.702954	1.49698	0.330096	0.971059
PPP1R1C	0.360784	-1.1091	1.21363	0.964013	2	0.442753	missense	0.329856	3.55946	0.0305679	0.971059
DUOXA1	0.360858	-0.303505	0.33216	0.313855	6	0.442664	missense	0.738226	1.41557	0.384989	0.971059
CDK12	0.360864	-0.343493	0.375928	0.531638	4	0.442656	missense	0.709289	1.4819	0.33949	0.971059
RPS6	0.36098	-0.626263	0.685565	0.885733	3	0.442517	missense	0.534586	2.04919	0.139461	0.971059
STK32C	0.360999	0.388254	0.425035	0.0779304	3	0.442494	lof	1.4744	3.39167	0.640943	0.971059
MAPT	0.361003	0.307465	0.336595	0.334332	5	0.442489	missense	1.35997	2.63055	0.703096	0.971059
RPL26L1	0.361022	1.45648	1.59454	NA	1	0.442466	lof	4.29083	97.6871	0.188471	0.971059
TMEM268	0.361032	0.400968	0.438985	0.305745	3	0.442454	lof	1.49327	3.53028	0.631636	0.971059
SYT1	0.361062	0.291812	0.319499	0.826708	2	0.442418	lof	1.33885	2.50436	0.715763	0.971059
ANKRD34B	0.361138	-1.08346	1.18645	0.972388	2	0.442326	lof	0.338421	3.46246	0.0330773	0.971059
FBXL14	0.361174	0.611299	0.669455	0.837986	3	0.442283	missense	1.84282	6.8444	0.496172	0.971059
RWDD2B	0.361187	-0.181054	0.198284	0.0476086	5	0.442268	missense	0.83439	1.2307	0.5657	0.971059
FAM43B	0.361188	-1.0445	1.1439	NA	1	0.442266	lof	0.351868	3.31198	0.0373829	0.971059
CCDC171	0.361228	-0.13392	0.146676	0.864667	5	0.442219	lof	0.87466	1.16598	0.656124	0.971059
SPATA25	0.361272	-0.552752	0.605461	0.677295	4	0.442166	lof	0.575364	1.88504	0.175616	0.971059
PAQR8	0.361309	0.225995	0.247564	0.145894	6	0.442121	missense	1.25357	2.03648	0.771645	0.971059
H3C10	0.361339	-1.04642	1.14637	0.993384	2	0.442085	lof	0.351192	3.32163	0.0371311	0.971059
HIPK3	0.361529	-0.158841	0.17408	0.238325	5	0.441857	missense	0.853132	1.20004	0.606507	0.971059
SYNGR2	0.361534	-0.668091	0.732198	0.353951	2	0.441851	lof	0.512686	2.15333	0.122065	0.971059
LRRC75A	0.361562	-1.07399	1.17712	0.992147	2	0.441818	missense	0.341641	3.43204	0.0340085	0.971059
CSRNP1	0.361632	-0.499399	0.547431	0.275247	3	0.441733	missense	0.606895	1.77458	0.207554	0.971059
TRIL	0.361665	-0.456136	0.500041	0.726927	4	0.441693	lof	0.633728	1.68868	0.237826	0.971059
CST6	0.361673	-1.06509	1.16763	0.984892	2	0.441684	lof	0.344697	3.39893	0.0349568	0.971059
SETMAR	0.361681	0.180544	0.197929	0.0729672	5	0.441675	lof	1.19787	1.76559	0.812698	0.971059
METTL21C	0.36169	0.269893	0.295886	0.983575	5	0.441664	missense	1.30982	2.33925	0.733414	0.971059
ENO3	0.361822	-0.182525	0.200159	0.707374	5	0.441505	lof	0.833164	1.23342	0.562796	0.971059
PLEKHA7	0.361851	-0.222396	0.243897	0.893363	5	0.44147	lof	0.800598	1.29129	0.49637	0.971059
PHF21B	0.361866	-0.168475	0.184768	0.641968	4	0.441452	missense	0.844953	1.2137	0.58824	0.971059
GPC6	0.361899	-1.12143	1.22997	NA	1	0.441413	lof	0.325814	3.63029	0.0292413	0.971059
WDR18	0.361909	0.483749	0.530582	0.365088	4	0.4414	lof	1.62215	4.58913	0.573388	0.971059
NLE1	0.362023	0.541901	0.594504	0.792177	3	0.441264	lof	1.71927	5.51311	0.536157	0.971059
TMEM63A	0.362059	-0.134556	0.147628	0.567078	6	0.441221	missense	0.874104	1.16742	0.654485	0.971059
SPTLC1	0.362113	-0.0789058	0.0865815	0.802525	5	0.441156	missense	0.924127	1.09504	0.779888	0.971059
TAOK1	0.362147	1.45835	1.60033	NA	1	0.441115	lof	4.29887	98.9883	0.186692	0.971059
ZNF286A	0.362161	-0.433329	0.475529	0.538942	3	0.441099	lof	0.648347	1.64659	0.255287	0.971059
HSPB1	0.362163	-0.371202	0.407354	0.633549	4	0.441095	lof	0.689905	1.53298	0.310486	0.971059
CATSPERE	0.362167	-1.10824	1.21619	NA	1	0.441092	missense	0.330139	3.58042	0.0304409	0.971059
SULF2	0.362191	-0.625623	0.686594	0.638797	3	0.441063	lof	0.534928	2.05464	0.139269	0.971059
CDH10	0.362252	-0.202195	0.221929	0.50881	5	0.440989	missense	0.816935	1.26211	0.528784	0.971059
OCA2	0.362272	-0.195498	0.214586	0.409189	6	0.440965	lof	0.822425	1.25244	0.540054	0.971059
PGK2	0.362358	-0.213833	0.234754	0.634916	3	0.440862	lof	0.807483	1.27926	0.509691	0.971059
RHBDL3	0.362377	-0.613507	0.673558	0.809615	3	0.44084	lof	0.541449	2.02722	0.144615	0.971059
UBXN1	0.362405	0.929978	1.02106	NA	1	0.440806	missense	2.53445	18.7513	0.34256	0.971059
VCP	0.36243	0.229198	0.25166	0.800374	5	0.440775	missense	1.25759	2.05948	0.76793	0.971059
LASP1	0.362503	0.759055	0.83357	NA	1	0.440689	lof	2.13626	10.9447	0.416969	0.971059
RP1	0.362543	-0.14418	0.158348	0.866141	5	0.440641	lof	0.865732	1.18079	0.634739	0.971059
RCOR1	0.362555	-0.369789	0.406136	0.0718686	5	0.440626	missense	0.69088	1.53148	0.311668	0.971059
EPHA4	0.362582	-1.07807	1.1841	0.989574	2	0.440593	lof	0.340251	3.46519	0.0334097	0.971059
CHD1	0.362585	0.54101	0.594223	0.551108	3	0.44059	lof	1.71774	5.50517	0.535975	0.971059
HFM1	0.362588	0.156104	0.171459	0.537968	6	0.440587	lof	1.16895	1.63585	0.835307	0.971059
ARFGAP2	0.362596	0.591114	0.649269	0.200333	3	0.440577	missense	1.806	6.44743	0.505881	0.971059
LST1	0.362601	-1.10067	1.20898	NA	1	0.440571	lof	0.332647	3.557	0.0311087	0.971059
TTC28	0.362605	0.448272	0.492383	0.350191	4	0.440567	lof	1.5656	4.10966	0.596427	0.971059
BDH1	0.362663	-0.263621	0.289597	0.940509	5	0.440497	lof	0.768265	1.35525	0.435513	0.971059
BAG2	0.362696	-0.204953	0.225164	0.175163	4	0.440457	missense	0.814685	1.26664	0.523994	0.971059
TMF1	0.362696	-0.625353	0.68702	0.614125	3	0.440457	lof	0.535073	2.05691	0.139191	0.971059
MIX23	0.362714	-0.395594	0.434621	0.860847	4	0.440435	missense	0.67328	1.57816	0.287236	0.971059
TSFM	0.362748	-0.131972	0.145001	0.133084	5	0.440395	missense	0.876366	1.16443	0.659565	0.971059
KRTAP3-3	0.362758	0.619404	0.680573	0.366256	2	0.440382	lof	1.85782	7.0521	0.489428	0.971059
PILRA	0.362771	-0.148588	0.163267	0.177582	4	0.440367	lof	0.861924	1.18698	0.625884	0.971059
TTC29	0.362778	-0.170855	0.187735	0.232771	5	0.440359	lof	0.842944	1.21787	0.583438	0.971059
LIN7C	0.362819	-1.07022	1.17606	0.994447	2	0.44031	missense	0.342934	3.43786	0.0342083	0.971059
ZNF347	0.362864	0.284521	0.312687	0.935588	3	0.440257	lof	1.32912	2.45318	0.720114	0.971059
ERBB2	0.362869	0.353423	0.388415	0.490717	5	0.44025	lof	1.42393	3.04871	0.665065	0.971059
LY6D	0.362973	-0.506926	0.557236	0.176666	2	0.440126	lof	0.602344	1.79545	0.202076	0.971059
IFI44L	0.362991	0.705715	0.775784	0.863028	2	0.440104	missense	2.02529	9.26507	0.442718	0.971059
CCDC88A	0.363064	-0.624281	0.686368	0.507327	2	0.440017	missense	0.535646	2.05649	0.139518	0.971059
RPS6KA2	0.363106	0.52995	0.582707	0.281152	3	0.439966	lof	1.69885	5.3231	0.542181	0.971059
B3GALT5	0.363109	-0.198895	0.218696	0.533249	6	0.439963	missense	0.819636	1.25828	0.533904	0.971059
DPP10	0.363151	-1.09371	1.2027	0.999684	2	0.439913	lof	0.334971	3.53808	0.0317138	0.971059
ARHGEF1	0.36316	-0.120854	0.132901	0.910293	6	0.439902	missense	0.886163	1.14985	0.682946	0.971059
MRPL37	0.363221	0.294787	0.324211	0.661313	5	0.439829	lof	1.34284	2.53512	0.711297	0.971059
ITGB6	0.363225	0.215871	0.237419	0.4651	5	0.439825	lof	1.24094	1.97627	0.779213	0.971059
HPN	0.363239	0.15529	0.170796	0.481742	5	0.439807	missense	1.168	1.6324	0.835712	0.971059
NCOA5	0.36325	0.924546	1.01689	0.806691	2	0.439795	missense	2.52072	18.4978	0.343504	0.971059
ERCC5	0.363256	-0.189604	0.208545	0.853788	5	0.439788	missense	0.827286	1.24501	0.549717	0.971059
ZNF23	0.36332	0.322324	0.354569	0.375974	5	0.439711	lof	1.38033	2.76566	0.688919	0.971059
FSD1	0.363339	0.265295	0.291847	0.576141	2	0.439688	lof	1.30382	2.31016	0.735853	0.971059
LUC7L	0.363364	-0.369721	0.406746	0.812314	4	0.439658	missense	0.690927	1.53342	0.311317	0.971059
COL6A3	0.363438	0.0363678	0.040016	0.760464	6	0.439569	missense	1.03704	1.12165	0.958809	0.971059
CD300E	0.363439	-1.09436	1.20414	NA	1	0.439569	missense	0.334754	3.54575	0.0316041	0.971059
OR6C75	0.36348	0.440439	0.484663	0.148216	2	0.43952	missense	1.55339	4.01637	0.600796	0.971059
CMKLR2	0.363521	-0.186956	0.205745	0.880025	6	0.43947	missense	0.829481	1.24148	0.554208	0.971059
LRATD1	0.363554	-1.18215	1.30105	NA	1	0.439431	missense	0.306619	3.92711	0.02394	0.971059
GABARAP	0.363616	-1.0531	1.15917	NA	1	0.439358	lof	0.348854	3.38336	0.0359699	0.971059
TMEM196	0.363645	-0.25788	0.283871	0.606763	4	0.439322	missense	0.772688	1.34785	0.442963	0.971059
TLK2	0.363658	1.43859	1.58362	NA	1	0.439307	lof	4.21473	93.9232	0.189133	0.971059
NCOR1	0.363658	0.184928	0.203572	0.315611	5	0.439307	missense	1.20313	1.79307	0.80729	0.971059
FHOD3	0.363671	-0.237338	0.261272	0.174484	5	0.439291	lof	0.788725	1.31621	0.472635	0.971059
CSTF3	0.363684	0.593377	0.653234	0.728121	2	0.439276	missense	1.81009	6.51244	0.503103	0.971059
LEF1	0.363688	-1.07916	1.18803	0.981622	2	0.439271	lof	0.339881	3.48819	0.0331171	0.971059
GRAMD4	0.363697	-1.09973	1.2107	0.979398	2	0.439261	lof	0.33296	3.57241	0.031033	0.971059
KCNA10	0.363716	0.0812475	0.0894494	0.439029	6	0.439237	missense	1.08464	1.29249	0.910216	0.971059
PKD1L3	0.363734	0.136996	0.150831	0.446083	2	0.439217	missense	1.14682	1.5413	0.853309	0.971059
NDUFA7	0.363748	-0.31194	0.343453	0.498495	4	0.439199	missense	0.732026	1.43509	0.373399	0.971059
CD70	0.363779	1.42972	1.57426	NA	1	0.439163	lof	4.17754	91.4018	0.190935	0.971059
KLF15	0.3638	0.520231	0.572848	0.222491	3	0.439138	missense	1.68242	5.17073	0.547413	0.971059
FEM1B	0.363833	0.464546	0.511567	0.69696	3	0.439098	missense	1.59129	4.33715	0.583842	0.971059
PRELID3B	0.363849	-1.07688	1.18592	0.996619	2	0.439079	lof	0.340656	3.48172	0.0333302	0.971059
UBAP2	0.363859	-0.192273	0.211746	0.150941	5	0.439067	missense	0.825081	1.24951	0.544822	0.971059
CHST1	0.363875	-1.10943	1.22183	NA	1	0.439048	lof	0.329746	3.61598	0.03007	0.971059
PSMA7	0.363883	-0.540266	0.595012	0.708865	4	0.439038	missense	0.582593	1.87004	0.181502	0.971059
ABHD10	0.363893	0.513738	0.565809	0.66568	3	0.439026	lof	1.67153	5.06687	0.551426	0.971059
SDHAF3	0.363906	-0.413264	0.455164	0.129557	5	0.43901	lof	0.661487	1.61423	0.271068	0.971059
B3GALT6	0.363916	-0.361666	0.398342	0.582854	2	0.438999	missense	0.696515	1.52057	0.319047	0.971059
TMED1	0.363924	-0.390795	0.430433	0.691602	4	0.438989	missense	0.676519	1.57279	0.290997	0.971059
TDRD1	0.363926	-1.09233	1.20313	NA	1	0.438987	missense	0.335433	3.54594	0.0317307	0.971059
GAREM2	0.36393	-0.307512	0.338706	0.859645	4	0.438983	lof	0.735274	1.42811	0.378562	0.971059
MAPK8IP3	0.363939	-0.189636	0.208877	0.593822	5	0.438972	missense	0.82726	1.24578	0.549342	0.971059
SH2D1B	0.364018	-0.498893	0.549601	0.795853	3	0.438877	missense	0.607203	1.78305	0.206778	0.971059
EVC	0.364026	-0.138184	0.152232	0.896379	4	0.438867	missense	0.870938	1.17374	0.646256	0.971059
ZCCHC24	0.364056	-0.515602	0.568055	0.41554	2	0.438831	lof	0.597141	1.81809	0.196127	0.971059
HYAL1	0.364078	-0.193637	0.213345	0.742849	5	0.438806	missense	0.823957	1.25172	0.542378	0.971059
SRSF2	0.364105	0.726925	0.800956	NA	1	0.438774	missense	2.06871	9.94231	0.430439	0.971059
SNX19	0.364215	-0.205866	0.226884	0.487908	5	0.438643	missense	0.813942	1.26976	0.521754	0.971059
PRDM14	0.364226	0.343806	0.378915	0.184413	3	0.438629	missense	1.4103	2.96382	0.671079	0.971059
FAM124B	0.364227	0.225285	0.248292	0.148811	5	0.438628	missense	1.25268	2.03794	0.769998	0.971059
UGT2B4	0.364254	0.201354	0.22193	0.723529	4	0.438596	missense	1.22306	1.88955	0.791657	0.971059
RPL34	0.364283	-0.24277	0.267593	0.0154249	3	0.438561	missense	0.784452	1.3254	0.464287	0.971059
KLC2	0.364286	0.170936	0.188415	0.558762	6	0.438558	missense	1.18641	1.7164	0.820076	0.971059
FJX1	0.364305	-1.0877	1.19898	0.985034	2	0.438535	lof	0.33699	3.53351	0.0321387	0.971059
CECR2	0.364371	-1.12715	1.24262	NA	1	0.438457	missense	0.323957	3.70024	0.0283624	0.971059
CD63	0.364387	0.216815	0.239036	0.486109	5	0.438437	missense	1.24211	1.98442	0.777481	0.971059
SKIC3	0.364428	0.202257	0.223006	0.270058	4	0.438388	lof	1.22416	1.89525	0.790702	0.971059
CDH2	0.36446	-0.625572	0.689791	0.657904	2	0.438351	lof	0.534956	2.06766	0.138406	0.971059
IL1RAP	0.364461	0.307937	0.33955	0.936502	5	0.438348	missense	1.36061	2.64707	0.699366	0.971059
DACT2	0.364481	-0.510595	0.563037	0.360302	3	0.438325	missense	0.600138	1.80933	0.19906	0.971059
PLLP	0.364485	-1.04748	1.15507	NA	1	0.43832	missense	0.350821	3.37522	0.0364644	0.971059
IGSF5	0.364507	0.194183	0.214138	0.460261	5	0.438294	lof	1.21432	1.84761	0.798094	0.971059
INIP	0.364518	-1.04191	1.14901	NA	1	0.438282	lof	0.352781	3.35397	0.0371066	0.971059
KCNJ1	0.364592	-0.280652	0.309548	0.885665	4	0.438192	lof	0.755291	1.3855	0.411739	0.971059
LIPT1	0.364605	-0.242233	0.267181	0.0979075	5	0.438178	missense	0.784873	1.32504	0.464912	0.971059
CLEC16A	0.364652	0.483088	0.532895	0.266181	4	0.438121	lof	1.62107	4.60693	0.570418	0.971059
ZNF567	0.364658	0.604428	0.666752	0.866089	3	0.438115	lof	1.8302	6.76161	0.495392	0.971059
PCNX2	0.364693	-0.087657	0.0967027	0.793471	6	0.438073	missense	0.916075	1.10725	0.757907	0.971059
GUCY1B1	0.36473	0.18409	0.203103	0.0897203	5	0.438029	missense	1.20212	1.78992	0.807356	0.971059
CNKSR1	0.364777	0.171719	0.189472	0.785019	6	0.437973	lof	1.18734	1.72131	0.81902	0.971059
RPAIN	0.364777	-0.246484	0.271967	0.77804	4	0.437972	lof	0.781544	1.33185	0.458617	0.971059
RPS13	0.364816	1.43251	1.58074	NA	1	0.437926	missense	4.18919	92.8287	0.18905	0.971059
CFAP107	0.364827	-0.233175	0.257309	0.871315	3	0.437913	lof	0.792015	1.31147	0.478308	0.971059
MMP11	0.36483	0.372734	0.411315	0.248243	4	0.437909	lof	1.4517	3.25083	0.648273	0.971059
OR4S2	0.365069	1.42731	1.57584	NA	1	0.437625	missense	4.16749	91.4648	0.189887	0.971059
BCAS2	0.365074	-0.430332	0.475117	0.903436	3	0.437619	missense	0.650293	1.6502	0.25626	0.971059
NUP54	0.365181	-0.211751	0.23384	0.590612	5	0.437492	missense	0.809166	1.27964	0.511669	0.971059
SLC12A7	0.365265	0.253172	0.279631	0.963307	4	0.437392	lof	1.2881	2.22832	0.744603	0.971059
SPATA5L1	0.365266	-0.0862471	0.0952612	0.749968	6	0.43739	missense	0.917367	1.10568	0.761124	0.971059
DBX1	0.365296	0.13854	0.153029	0.390585	5	0.437355	missense	1.1486	1.55034	0.850954	0.971059
OR4X2	0.365304	-0.575482	0.635677	NA	1	0.437346	missense	0.562434	1.95511	0.161798	0.971059
DGCR8	0.365307	-1.10789	1.22379	0.973455	2	0.437342	lof	0.330254	3.63544	0.0300013	0.971059
ARHGAP12	0.36534	-0.192809	0.212992	0.296985	5	0.437303	missense	0.82464	1.25189	0.543202	0.971059
IPO7	0.365346	1.43191	1.58183	NA	1	0.437296	lof	4.18669	92.971	0.188536	0.971059
ZNF470	0.365396	0.897563	0.991638	0.0696461	2	0.437236	lof	2.45362	17.1359	0.351323	0.971059
MESP1	0.365399	-0.139679	0.15432	0.322334	5	0.437233	missense	0.869638	1.17679	0.642657	0.971059
FLG2	0.365434	-1.1089	1.22523	NA	1	0.437191	lof	0.32992	3.64204	0.0298863	0.971059
PMP2	0.365527	-0.663558	0.733308	0.500044	2	0.43708	missense	0.515016	2.16783	0.122354	0.971059
CLDN23	0.365528	0.140992	0.155813	0.0146357	6	0.437079	missense	1.15142	1.56265	0.848401	0.971059
SLC39A14	0.36554	-0.427539	0.472493	0.557309	3	0.437065	missense	0.652112	1.64633	0.258302	0.971059
MTFMT	0.365544	-0.126407	0.139699	0.602351	5	0.437061	missense	0.881256	1.15882	0.670175	0.971059
POLR3E	0.365576	-0.234035	0.258662	0.585394	4	0.437022	missense	0.791334	1.31382	0.476631	0.971059
RAP2C	0.365612	-0.486243	0.537449	NA	1	0.436979	missense	0.614932	1.76325	0.214457	0.971059
GP2	0.365714	0.120162	0.132844	0.0634633	6	0.436859	missense	1.12768	1.46307	0.869173	0.971059
SMCO4	0.3658	0.45339	0.501334	0.620111	2	0.436756	lof	1.57364	4.20387	0.589062	0.971059
PDCD1	0.36581	-1.0873	1.2023	0.975207	2	0.436744	missense	0.337126	3.55802	0.0319431	0.971059
MORN1	0.365814	-0.216685	0.239605	0.32485	5	0.436739	lof	0.805184	1.28781	0.50343	0.971059
LAMP3	0.365872	-0.606132	0.670328	0.140115	2	0.436671	lof	0.545456	2.02934	0.146611	0.971059
PAPSS2	0.365881	0.253848	0.280738	0.784803	4	0.43666	lof	1.28898	2.23467	0.743491	0.971059
STX2	0.365909	-0.510541	0.564656	0.725487	3	0.436627	lof	0.600171	1.81518	0.19844	0.971059
NISCH	0.365913	-0.209165	0.231337	0.079241	4	0.436622	missense	0.811261	1.27667	0.515516	0.971059
CTNNA2	0.365922	-1.09379	1.20976	0.986625	2	0.436611	lof	0.334945	3.58708	0.0312755	0.971059
PGAM5	0.365946	0.168836	0.186746	0.827243	4	0.436583	missense	1.18393	1.70721	0.821038	0.971059
GLIS3	0.36598	0.35265	0.390087	0.206367	4	0.436542	lof	1.42283	3.05634	0.662377	0.971059
PRKD1	0.365988	-0.224321	0.248139	0.679744	6	0.436533	lof	0.799058	1.29957	0.491313	0.971059
LRTM1	0.366011	0.164884	0.1824	0.238158	5	0.436505	lof	1.17926	1.68605	0.824795	0.971059
MTMR3	0.366033	0.0912598	0.100959	0.294912	5	0.436479	missense	1.09555	1.33528	0.898867	0.971059
SPRR5	0.366036	-1.15108	1.27343	NA	1	0.436477	lof	0.316293	3.83757	0.026069	0.971059
KRTAP9-9	0.366041	-1.1028	1.22002	0.977891	2	0.43647	lof	0.331942	3.62716	0.0303778	0.971059
ATG9B	0.366075	-0.120221	0.13301	0.473141	6	0.436431	lof	0.886724	1.15082	0.683232	0.971059
CR2	0.36608	0.136168	0.150654	0.915755	5	0.436424	lof	1.14587	1.53949	0.852898	0.971059
RAPSN	0.366117	0.508191	0.562301	0.0517104	3	0.43638	lof	1.66228	5.00432	0.552159	0.971059
TANGO2	0.366165	-0.328346	0.363343	0.823417	5	0.436323	lof	0.720114	1.46786	0.353279	0.971059
RILPL1	0.366175	0.589369	0.652201	0.654494	3	0.436312	lof	1.80285	6.47328	0.502106	0.971059
LCE3C	0.366175	-0.245593	0.271775	NA	1	0.436311	lof	0.782241	1.33254	0.459199	0.971059
DDX59	0.366178	0.276177	0.305622	0.952236	5	0.436308	lof	1.31808	2.39934	0.724088	0.971059
KMO	0.366192	-0.249587	0.276205	0.401306	5	0.436291	missense	0.779123	1.3388	0.453414	0.971059
GOLGA7B	0.366202	-0.369651	0.409082	0.113761	4	0.436279	missense	0.690976	1.54057	0.309917	0.971059
GATA6	0.366205	-0.10449	0.115636	0.130443	5	0.436275	missense	0.900784	1.12993	0.718107	0.971059
ANKUB1	0.366223	-0.453037	0.501385	0.279728	4	0.436254	missense	0.635695	1.69839	0.237937	0.971059
UBXN2B	0.36624	0.889822	0.98482	NA	1	0.436234	lof	2.4347	16.778	0.353305	0.971059
CALCB	0.366246	-1.0464	1.15813	0.992522	2	0.436227	lof	0.351199	3.39918	0.0362855	0.971059
QDPR	0.366283	0.142551	0.157784	0.637364	5	0.436184	missense	1.15321	1.57115	0.846449	0.971059
F11	0.366317	-0.182247	0.201736	0.828437	5	0.436143	lof	0.833396	1.23758	0.561216	0.971059
ZNF551	0.366334	-1.04078	1.15212	NA	1	0.436122	lof	0.35318	3.3783	0.0369227	0.971059
TNFRSF1B	0.366362	0.911855	1.00946	0.47301	2	0.436089	lof	2.48893	18.0005	0.344146	0.971059
DCUN1D4	0.36638	0.736029	0.814844	0.901343	2	0.436068	lof	2.08763	10.3101	0.422711	0.971059
CPA5	0.366402	-0.136241	0.150837	0.378662	4	0.436043	missense	0.872632	1.17281	0.649286	0.971059
CIBAR2	0.366439	0.235055	0.260257	0.381033	5	0.435999	lof	1.26498	2.10678	0.759535	0.971059
FAM210B	0.366452	-0.268	0.296743	0.973719	5	0.435983	missense	0.764908	1.36836	0.427579	0.971059
HTRA3	0.366462	-0.0927874	0.102741	0.404288	5	0.435971	missense	0.911387	1.1147	0.745158	0.971059
FECH	0.366505	0.344851	0.381878	0.457112	4	0.43592	lof	1.41178	2.9842	0.667891	0.971059
EIF3B	0.366548	-0.262832	0.291079	0.131563	4	0.435869	missense	0.768871	1.36027	0.434593	0.971059
NCKIPSD	0.366623	-0.256359	0.283955	0.259423	4	0.43578	missense	0.773864	1.35012	0.443566	0.971059
INCENP	0.36665	0.899481	0.996361	0.0435923	2	0.435748	missense	2.45833	17.3284	0.348755	0.971059
KCTD11	0.366653	0.537033	0.594879	0.387727	2	0.435745	missense	1.71092	5.49037	0.533163	0.971059
ABCA9	0.366688	-0.0913404	0.101186	0.0085254	5	0.435703	lof	0.912707	1.11292	0.748514	0.971059
DNAJC19	0.366743	-0.453822	0.502799	0.725766	4	0.435638	lof	0.635196	1.70176	0.237092	0.971059
RPL9	0.366757	0.381324	0.422489	0.989583	2	0.435622	missense	1.46422	3.35148	0.639701	0.971059
CCR8	0.366784	0.224691	0.248962	0.312236	5	0.43559	missense	1.25194	2.0394	0.768532	0.971059
PTPRN2	0.366906	0.141708	0.157054	0.6511	5	0.435445	missense	1.15224	1.56758	0.846946	0.971059
ADAMTS9	0.366979	0.102502	0.11362	0.405102	6	0.435359	missense	1.10794	1.38431	0.886749	0.971059
EPHB6	0.367103	0.140634	0.155929	0.979759	4	0.435212	missense	1.151	1.56245	0.847905	0.971059
APH1B	0.367107	0.239725	0.265798	0.710966	5	0.435207	missense	1.2709	2.13975	0.754848	0.971059
PACSIN2	0.36711	-0.505159	0.560105	0.431125	3	0.435204	lof	0.60341	1.80877	0.201299	0.971059
NTSR2	0.367121	-0.207232	0.229778	0.0501567	5	0.435191	missense	0.812831	1.27524	0.518095	0.971059
CD163	0.367143	-0.268552	0.297783	0.321021	4	0.435165	missense	0.764486	1.3704	0.426473	0.971059
RAB40B	0.367181	0.532033	0.589991	0.518484	3	0.43512	missense	1.70239	5.4109	0.535611	0.971059
LRRC25	0.367211	-0.64947	0.720265	0.886838	3	0.435085	lof	0.522322	2.14309	0.127303	0.971059
COQ6	0.367252	-0.340704	0.377875	0.686493	5	0.435036	lof	0.711269	1.49172	0.339141	0.971059
NPHS2	0.367262	-0.300849	0.333678	0.17075	4	0.435025	lof	0.740189	1.42356	0.384866	0.971059
ZP4	0.367314	-0.210583	0.233588	0.85772	3	0.434962	missense	0.810112	1.2805	0.51252	0.971059
ARHGEF11	0.36734	-0.118129	0.131041	0.74266	6	0.434932	missense	0.888581	1.14879	0.68731	0.971059
KIAA0930	0.367342	0.69647	0.7726	0.21979	2	0.43493	lof	2.00666	9.1227	0.441391	0.971059
RRAGA	0.367365	1.42083	1.57621	NA	1	0.434903	lof	4.14056	90.9404	0.188521	0.971059
CALN1	0.367456	0.357639	0.396826	0.636372	4	0.434795	missense	1.42995	3.11247	0.656955	0.971059
MYO1F	0.367492	0.0661524	0.0734064	0.242912	6	0.434752	missense	1.06839	1.23371	0.92522	0.971059
CAPN12	0.367494	0.107601	0.1194	0.6607	6	0.43475	lof	1.1136	1.40723	0.881241	0.971059
ZNRF1	0.367502	-0.388567	0.431185	NA	1	0.43474	lof	0.678028	1.57863	0.291216	0.971059
OSBPL6	0.367508	-0.277485	0.307923	0.833911	4	0.434733	missense	0.757687	1.38548	0.414362	0.971059
MSANTD2	0.367584	0.585921	0.650294	0.681328	2	0.434644	missense	1.79664	6.42693	0.502251	0.971059
C5AR2	0.367617	-0.562118	0.62392	0.607553	2	0.434605	missense	0.57	1.93627	0.167797	0.971059
GLB1L3	0.367669	0.0917091	0.101803	0.368916	6	0.434543	missense	1.09605	1.33809	0.897785	0.971059
ME1	0.367679	0.232061	0.257608	0.0793693	5	0.434532	lof	1.2612	2.0896	0.761207	0.971059
MYH4	0.367747	0.0410065	0.0455274	0.0149553	6	0.434451	missense	1.04186	1.1391	0.952917	0.971059
ZNF664	0.36775	-0.358914	0.398485	NA	1	0.434447	lof	0.698435	1.52519	0.319837	0.971059
ARHGAP19	0.367819	-0.29774	0.330615	0.552525	4	0.434366	lof	0.742494	1.41944	0.38839	0.971059
MRPS31	0.367966	-0.405263	0.450148	0.86884	4	0.434192	lof	0.666801	1.61128	0.275945	0.971059
SECISBP2L	0.367968	0.352194	0.391202	0.650705	4	0.43419	lof	1.42218	3.06164	0.66063	0.971059
ITGA1	0.368073	0.229548	0.255029	0.569785	4	0.434066	lof	1.25803	2.07385	0.763145	0.971059
ACD	0.368092	0.27421	0.30466	0.484225	5	0.434044	lof	1.31549	2.39012	0.724029	0.971059
MOG	0.368101	-0.383327	0.425901	0.861445	3	0.434033	missense	0.68159	1.57057	0.295794	0.971059
CACNA2D1	0.36812	-1.06379	1.18199	0.985028	2	0.434011	lof	0.345145	3.50049	0.034031	0.971059
ZNF34	0.368129	-1.05648	1.17389	NA	1	0.434	missense	0.347677	3.47065	0.0348291	0.971059
TTR	0.368199	0.243897	0.271041	0.132035	3	0.433918	missense	1.27621	2.17089	0.750254	0.971059
SRRM1	0.368209	-1.1273	1.25279	NA	1	0.433905	lof	0.323906	3.77412	0.0277986	0.971059
UBE2E1	0.36822	-1.04224	1.15829	0.996362	2	0.433893	missense	0.352663	3.4144	0.0364255	0.971059
PRRT2	0.368299	0.325305	0.361584	0.892165	4	0.4338	missense	1.38445	2.81232	0.68154	0.971059
FAM151B	0.36832	-0.160168	0.178039	0.994354	4	0.433775	missense	0.852	1.20778	0.601021	0.971059
WDR35	0.368325	0.0883232	0.0981788	0.0135353	6	0.433769	missense	1.09234	1.32413	0.901129	0.971059
PARG	0.368374	-0.19185	0.213279	0.608299	5	0.43371	missense	0.825431	1.2538	0.543418	0.971059
ALKBH1	0.368381	-0.202467	0.225085	0.996726	5	0.433703	lof	0.816714	1.2696	0.52538	0.971059
GTF2H3	0.368388	-0.234582	0.260792	0.0983739	5	0.433695	missense	0.790902	1.3186	0.474386	0.971059
TONSL	0.368391	-0.223522	0.248498	0.288436	3	0.433691	missense	0.799698	1.30152	0.49136	0.971059
DPYS	0.368391	0.0704369	0.0783076	0.66153	6	0.433691	missense	1.07298	1.25097	0.920309	0.971059
DCAKD	0.368462	0.129759	0.14428	0.0873213	5	0.433608	missense	1.13855	1.51066	0.858105	0.971059
AHCYL1	0.368544	0.897547	0.998157	0.94963	2	0.433511	lof	2.45358	17.3559	0.346858	0.971059
ACO1	0.368564	0.191323	0.212779	0.801064	5	0.433487	lof	1.21085	1.83743	0.797939	0.971059
NADK2	0.368685	0.158404	0.176213	0.104335	5	0.433344	missense	1.17164	1.65497	0.829467	0.971059
DISC1	0.368697	0.199178	0.221576	0.172556	5	0.433331	lof	1.2204	1.88413	0.790484	0.971059
RPL36AL	0.368727	-1.1206	1.24668	NA	1	0.433296	missense	0.326085	3.75431	0.0283225	0.971059
TMEM202	0.368804	1.4065	1.56501	0.147333	2	0.433204	missense	4.08163	87.6987	0.189965	0.971059
POMC	0.368817	-0.218291	0.242898	0.134452	4	0.433189	lof	0.803892	1.29407	0.499388	0.971059
SBF1	0.368832	-0.0594804	0.0661876	0.574235	6	0.433171	missense	0.942254	1.07277	0.827614	0.971059
CTTN	0.368906	-0.393758	0.438227	0.645341	3	0.433085	lof	0.674517	1.59228	0.285737	0.971059
SERPINA10	0.368962	0.096144	0.107015	0.771422	6	0.433018	missense	1.10092	1.35784	0.892611	0.971059
UBE2D4	0.368967	0.243642	0.271192	0.423896	4	0.433013	missense	1.27589	2.17098	0.749841	0.971059
ZNF382	0.368971	-1.08522	1.20794	NA	1	0.433008	missense	0.337829	3.60509	0.0316575	0.971059
CHST2	0.368978	-1.09744	1.22157	0.974725	2	0.433	lof	0.333723	3.65768	0.0304485	0.971059
ARHGEF10L	0.369023	0.322654	0.359181	0.536398	5	0.432946	lof	1.38079	2.7917	0.682945	0.971059
DPP10	0.369029	-0.191753	0.213463	0.143372	5	0.43294	missense	0.825511	1.25437	0.543274	0.971059
DNAJC25	0.369031	0.894875	0.996198	0.0787844	2	0.432937	lof	2.44703	17.2433	0.347263	0.971059
SARDH	0.369035	-0.0594762	0.066211	0.960859	6	0.432932	missense	0.942258	1.07283	0.82758	0.971059
SLC5A11	0.369062	-0.271722	0.302507	0.389966	5	0.432901	lof	0.762066	1.37877	0.421205	0.971059
GPR31	0.369063	-0.226945	0.252658	0.847427	5	0.4329	missense	0.796964	1.30769	0.485704	0.971059
SH2D3C	0.369066	-0.335892	0.373951	0.551651	4	0.432896	lof	0.714701	1.48743	0.343408	0.971059
MYEF2	0.36907	-0.322634	0.359193	0.908528	3	0.432892	lof	0.724239	1.46431	0.358204	0.971059
SKOR2	0.369078	-0.480859	0.535357	0.342573	3	0.432882	lof	0.618252	1.76551	0.216501	0.971059
WDR7	0.36908	0.174347	0.194108	0.142366	5	0.43288	missense	1.19047	1.74159	0.813749	0.971059
SNUPN	0.369097	-0.515605	0.574064	0.929664	4	0.43286	lof	0.597139	1.83962	0.193831	0.971059
ZNF641	0.3691	1.4087	1.56843	NA	1	0.432856	missense	4.09064	88.4844	0.189111	0.971059
LHX1	0.36911	-0.255538	0.284518	0.430926	2	0.432844	missense	0.7745	1.35272	0.44344	0.971059
TRH	0.369112	0.169605	0.18884	0.31983	5	0.432842	missense	1.18484	1.71555	0.818303	0.971059
MCM3AP	0.369131	-0.250505	0.278927	0.873197	4	0.432819	lof	0.778408	1.34473	0.450588	0.971059
RALGPS1	0.369169	-1.08677	1.21017	NA	1	0.432774	lof	0.337305	3.61526	0.0314706	0.971059
TTC1	0.36918	-0.452849	0.50428	0.148901	4	0.432762	lof	0.635814	1.70837	0.236635	0.971059
ADH1B	0.369287	-0.226081	0.251814	0.592878	4	0.432636	missense	0.797653	1.30666	0.486929	0.971059
SS18	0.369298	1.4085	1.56885	NA	1	0.432623	lof	4.08981	88.5393	0.188916	0.971059
ZDHHC11B	0.369309	-0.163029	0.181594	0.568782	3	0.43261	lof	0.849566	1.21276	0.595143	0.971059
TRPT1	0.369333	0.188281	0.209731	0.353047	5	0.432581	missense	1.20717	1.82094	0.800281	0.971059
ACOT13	0.369348	0.21761	0.242409	0.0262947	4	0.432564	lof	1.2431	1.99917	0.772972	0.971059
LYG1	0.369349	-0.280477	0.312442	0.950046	3	0.432563	missense	0.755424	1.39363	0.409482	0.971059
OR4N4	0.369381	1.40841	1.56903	NA	1	0.432526	lof	4.08945	88.5618	0.188836	0.971059
NLRP8	0.369386	0.327111	0.364419	0.167071	4	0.432519	missense	1.38696	2.8331	0.678989	0.971059
PAGR1	0.369395	0.39937	0.444927	0.913443	3	0.432509	lof	1.49089	3.56594	0.623325	0.971059
SSBP1	0.369452	-1.08199	1.20556	0.989763	2	0.432442	lof	0.338921	3.5999	0.0319085	0.971059
GPAT4	0.369455	1.40622	1.56683	NA	1	0.432438	lof	4.08052	87.9898	0.189234	0.971059
H2BC3	0.369472	-1.04954	1.16946	0.996205	2	0.432419	lof	0.350097	3.46457	0.0353775	0.971059
MZT2A	0.369491	-1.12725	1.2561	NA	1	0.432396	missense	0.323922	3.79883	0.0276204	0.971059
ATP5PD	0.369525	-0.300678	0.335068	0.12851	3	0.432356	missense	0.740316	1.42769	0.383886	0.971059
ARL3	0.369535	0.274314	0.305695	0.191159	4	0.432345	missense	1.31563	2.39522	0.722637	0.971059
NDUFA12	0.369543	0.578419	0.644599	0.233306	3	0.432335	lof	1.78322	6.30809	0.504092	0.971059
ZNF654	0.369564	-0.595046	0.663158	0.849991	2	0.43231	missense	0.551537	2.02333	0.150343	0.971059
ITGB2	0.369574	-0.0740724	0.082553	0.922134	6	0.432298	missense	0.928604	1.0917	0.789878	0.971059
ASAH2	0.369575	-0.176754	0.19699	0.0180179	5	0.432298	lof	0.837986	1.23287	0.569581	0.971059
GTF2H5	0.369592	-1.04681	1.1667	NA	2	0.432277	lof	0.351056	3.45536	0.0356664	0.971059
LY6G6C	0.369621	-0.503479	0.561177	0.432579	3	0.432244	lof	0.604424	1.81562	0.201214	0.971059
LTN1	0.369641	0.308985	0.344409	0.198032	4	0.43222	lof	1.36204	2.67521	0.693464	0.971059
ANKRD28	0.369708	-0.616692	0.68749	0.607849	3	0.432141	lof	0.539727	2.07672	0.140272	0.971059
ASPH	0.369753	-0.198795	0.221638	0.558125	5	0.432088	lof	0.819718	1.26569	0.530887	0.971059
HDDC3	0.369757	0.317902	0.354434	0.959624	5	0.432083	lof	1.37424	2.75273	0.686061	0.971059
CYTH3	0.369774	0.89971	1.00314	0.851018	2	0.432064	lof	2.45889	17.5641	0.344233	0.971059
EIF2AK3	0.369832	0.334386	0.372871	0.128487	5	0.431995	lof	1.39708	2.90145	0.67271	0.971059
GCOM1	0.369839	0.543678	0.606259	NA	1	0.431987	lof	1.72233	5.65164	0.524878	0.971059
HEG1	0.369869	-0.288313	0.32152	0.387774	4	0.431952	lof	0.749527	1.40757	0.39912	0.971059
PIBF1	0.369877	0.185546	0.20692	0.701196	6	0.431943	lof	1.20388	1.80599	0.802505	0.971059
SLC7A8	0.369883	-0.0697955	0.0778366	0.769606	6	0.431936	missense	0.932584	1.08629	0.800631	0.971059
SLTM	0.36991	0.430074	0.47965	0.411747	4	0.431904	lof	1.53737	3.93609	0.600472	0.971059
INO80B	0.369946	1.43627	1.60195	NA	1	0.431862	missense	4.20498	97.1347	0.182035	0.971059
GGH	0.369966	-1.07352	1.19741	0.990222	2	0.431838	lof	0.341802	3.57299	0.0326977	0.971059
ADORA2A	0.369967	0.708068	0.789782	0.252674	3	0.431837	lof	2.03006	9.54522	0.431751	0.971059
COQ4	0.369989	-0.364285	0.406345	0.762712	4	0.431811	lof	0.694693	1.54057	0.31326	0.971059
WDR4	0.370028	0.399618	0.445792	0.146253	4	0.431765	lof	1.49125	3.57288	0.622423	0.971059
ZNF35	0.370055	-0.439694	0.490527	0.121524	5	0.431734	lof	0.644234	1.68496	0.246319	0.971059
VWF	0.370066	-0.169164	0.188725	0.914751	5	0.431721	lof	0.84437	1.2223	0.583293	0.971059
CAD	0.37021	0.238274	0.265907	0.269977	5	0.431552	lof	1.26906	2.1371	0.753593	0.971059
DBR1	0.370218	0.334756	0.373584	0.555685	4	0.431543	lof	1.3976	2.90659	0.672019	0.971059
PRSS41	0.370219	0.387381	0.432314	0.780561	4	0.431541	lof	1.47312	3.4374	0.631312	0.971059
KRT38	0.370221	0.147061	0.16412	0.457307	4	0.431539	lof	1.15843	1.59797	0.839781	0.971059
SMC1B	0.370304	0.463704	0.517582	0.841766	3	0.431442	lof	1.58995	4.38489	0.576513	0.971059
EMC4	0.37033	-0.631792	0.70524	0.6427	3	0.431411	missense	0.531638	2.11801	0.133446	0.971059
NUDT14	0.370365	0.258738	0.288838	0.286742	5	0.43137	missense	1.29529	2.28156	0.735368	0.971059
RBSN	0.370418	0.514725	0.574669	0.119688	3	0.431308	lof	1.67318	5.16072	0.542469	0.971059
UGT2B28	0.37052	0.192092	0.214508	0.940114	5	0.431189	lof	1.21178	1.84509	0.795851	0.971059
EHBP1	0.370532	-0.492476	0.549959	0.100189	3	0.431174	lof	0.611112	1.79579	0.207963	0.971059
CEACAM1	0.370536	-0.217673	0.243082	0.275183	5	0.43117	lof	0.804388	1.29533	0.499516	0.971059
XPO4	0.370556	-0.29268	0.326859	0.388501	4	0.431146	missense	0.746261	1.41618	0.393244	0.971059
CNIH1	0.370569	-1.0592	1.18292	0.990324	2	0.431131	lof	0.346734	3.52306	0.0341249	0.971059
GTF2IRD2	0.370574	0.397202	0.443603	0.0245187	3	0.431125	missense	1.48766	3.549	0.623591	0.971059
LYPD5	0.370597	-0.434682	0.485486	0.40678	3	0.431098	missense	0.64747	1.67677	0.250015	0.971059
ANO6	0.370621	0.16565	0.185019	0.71094	5	0.43107	lof	1.18016	1.69603	0.8212	0.971059
POLR2E	0.37064	-0.485576	0.542376	0.311058	2	0.431048	missense	0.615343	1.78155	0.212538	0.971059
EIF2B4	0.370663	0.16192	0.18087	0.622005	5	0.43102	missense	1.17577	1.67603	0.824824	0.971059
GATAD2A	0.370678	-1.16151	1.29748	NA	1	0.431003	lof	0.313014	3.98106	0.0246109	0.971059
TRPV2	0.370693	-0.111013	0.124012	0.257159	5	0.430985	missense	0.894927	1.14117	0.701821	0.971059
ENO3	0.370741	0.1113	0.124345	0.0840954	6	0.430929	missense	1.11773	1.4262	0.875976	0.971059
MRPL11	0.37075	-0.322769	0.360608	0.847015	4	0.430919	lof	0.724141	1.46818	0.357164	0.971059
PRRG3	0.370782	-0.577593	0.645349	NA	1	0.430881	lof	0.561248	1.98832	0.158424	0.971059
STIP1	0.370804	0.500778	0.559548	0.82937	2	0.430856	lof	1.65	4.94062	0.551047	0.971059
MED17	0.370807	-0.275098	0.307385	0.682511	5	0.430853	lof	0.759497	1.38732	0.415791	0.971059
OXTR	0.370812	0.522052	0.583328	0.195535	3	0.430847	lof	1.68548	5.28766	0.537261	0.971059
ANKLE1	0.37084	0.216134	0.241517	0.530679	5	0.430814	lof	1.24127	1.99273	0.773183	0.971059
PNPLA8	0.370844	-0.346638	0.38735	0.115206	5	0.430809	lof	0.707062	1.51069	0.330931	0.971059
ARMC1	0.370913	-1.05736	1.18172	NA	1	0.430728	lof	0.347371	3.52124	0.0342682	0.971059
DIAPH3	0.370978	0.146645	0.163914	0.628365	5	0.430652	lof	1.15794	1.59666	0.83977	0.971059
GALK1	0.370992	-0.617422	0.690153	0.701041	3	0.430635	lof	0.539333	2.08606	0.13944	0.971059
RXFP2	0.370999	0.21647	0.241974	0.458335	5	0.430627	lof	1.24169	1.99519	0.772751	0.971059
GALC	0.371003	-0.217486	0.24311	0.934109	5	0.430623	lof	0.804539	1.29565	0.499583	0.971059
DPF1	0.371022	-1.10581	1.23615	NA	1	0.4306	lof	0.330943	3.73236	0.0293442	0.971059
RIC8A	0.371043	-0.442737	0.494943	0.705119	4	0.430576	lof	0.642276	1.69444	0.243454	0.971059
ACER2	0.371044	-0.493082	0.551225	0.70567	3	0.430575	lof	0.610741	1.79916	0.207322	0.971059
NT5C1A	0.371056	-0.461469	0.515897	0.182075	4	0.430561	lof	0.630357	1.73272	0.229322	0.971059
MYBPHL	0.371063	-0.312012	0.348817	0.116951	4	0.430553	lof	0.731973	1.45015	0.369467	0.971059
NLRP12	0.371095	0.117713	0.131607	0.000601257	6	0.430515	missense	1.12492	1.45596	0.869152	0.971059
MMP20	0.371115	0.355036	0.39696	0.870168	4	0.430491	lof	1.42623	3.1052	0.655075	0.971059
COTL1	0.371168	-0.30958	0.346175	0.687909	4	0.430429	missense	0.733755	1.44618	0.372289	0.971059
SLC52A2	0.371226	-0.172028	0.192386	0.653096	3	0.430362	missense	0.841956	1.22758	0.577467	0.971059
TAF2	0.371264	-0.341225	0.381637	0.647283	5	0.430317	lof	0.710899	1.50198	0.336474	0.971059
TRIM67	0.371285	-0.118942	0.133035	0.384866	6	0.430292	missense	0.887859	1.15235	0.684073	0.971059
PRG4	0.371332	-0.234545	0.26236	0.339923	5	0.430238	lof	0.790931	1.32271	0.472948	0.971059
TTC30A	0.371343	-0.17312	0.193655	0.0505269	4	0.430225	missense	0.841037	1.2293	0.575404	0.971059
VAV3	0.371351	0.262386	0.293515	0.94364	5	0.430216	lof	1.30003	2.31099	0.731321	0.971059
DNMT1	0.371377	0.693732	0.776075	0.717726	2	0.430185	lof	2.00117	9.15994	0.437195	0.971059
ITGAD	0.371378	0.130424	0.145905	0.341492	6	0.430184	lof	1.13931	1.51649	0.855944	0.971059
ZSWIM9	0.371391	0.716752	0.801852	0.253368	3	0.430169	lof	2.04777	9.85899	0.425335	0.971059
DCLRE1A	0.371394	-0.208199	0.23292	0.146106	5	0.430165	lof	0.812046	1.28187	0.514417	0.971059
SMARCA1	0.371423	-0.215426	0.24102	0.913909	2	0.430131	missense	0.806198	1.29301	0.502668	0.971059
SRBD1	0.371487	0.163306	0.182732	0.689871	6	0.430057	missense	1.1774	1.68449	0.822959	0.971059
TMEM254	0.371541	-0.627149	0.70183	0.674174	3	0.429993	missense	0.534113	2.11369	0.134966	0.971059
HTR6	0.371548	0.282716	0.316386	0.0629165	5	0.429985	missense	1.32673	2.46658	0.713622	0.971059
LEO1	0.371563	-0.612212	0.685145	0.672299	3	0.429968	missense	0.542151	2.07648	0.141551	0.971059
MS4A1	0.371577	0.697486	0.780601	0.294858	2	0.429952	missense	2.0087	9.2763	0.434964	0.971059
LONP2	0.371586	-0.127462	0.142653	0.414102	5	0.42994	lof	0.880327	1.16432	0.665603	0.971059
SPEM2	0.371602	0.465112	0.520564	0.0878117	3	0.429922	lof	1.59219	4.41681	0.573961	0.971059
SPON2	0.37162	-0.204693	0.229106	0.356577	4	0.429901	missense	0.814897	1.2768	0.520097	0.971059
GJB2	0.371676	0.0595948	0.0667103	0.726073	6	0.429835	missense	1.06141	1.20967	0.931315	0.971059
HIRA	0.371765	-0.173724	0.194502	0.845581	6	0.429732	missense	0.840529	1.2306	0.574102	0.971059
GMNC	0.371777	-1.13161	1.26699	0.963356	2	0.429717	lof	0.322512	3.86396	0.026919	0.971059
TSHZ2	0.371797	-1.08165	1.21111	0.981618	2	0.429694	lof	0.339034	3.64048	0.0315739	0.971059
CCNF	0.371929	-0.235253	0.263481	0.0747064	5	0.42954	missense	0.790371	1.32468	0.471576	0.971059
CD59	0.371945	-1.14522	1.28267	NA	1	0.429522	missense	0.318155	3.93071	0.0257517	0.971059
NOL12	0.371948	-0.619592	0.693964	0.655745	3	0.429518	lof	0.538164	2.09715	0.138102	0.971059
CRHBP	0.372066	0.21074	0.236094	0.492406	4	0.42938	missense	1.23459	1.96106	0.777241	0.971059
NDUFAF3	0.372104	0.206227	0.231056	0.491332	5	0.429336	missense	1.22903	1.93305	0.781419	0.971059
ZNF880	0.372162	0.391356	0.438528	0.837075	4	0.429268	lof	1.47899	3.49339	0.626154	0.971059
TMEM82	0.372214	-0.129006	0.144571	0.960232	4	0.429208	missense	0.878969	1.1669	0.662082	0.971059
FHDC1	0.372242	0.172237	0.19303	0.282647	6	0.429175	missense	1.18796	1.73425	0.81375	0.971059
OR51I2	0.372246	-0.540803	0.606095	0.720845	2	0.42917	missense	0.582281	1.91008	0.177506	0.971059
DENND6B	0.372335	-0.233669	0.261929	0.87671	5	0.429066	lof	0.791624	1.32275	0.473762	0.971059
SAG	0.372391	0.236331	0.264944	0.23579	5	0.429001	lof	1.26659	2.12893	0.753551	0.971059
GALNT3	0.372427	0.13202	0.148015	0.720042	5	0.428959	missense	1.14113	1.52521	0.853773	0.971059
NT5E	0.372431	-0.236351	0.264988	0.536563	4	0.428955	lof	0.789504	1.32714	0.469669	0.971059
RNF148	0.372475	-0.252237	0.282826	0.952887	4	0.428903	missense	0.777061	1.3527	0.446384	0.971059
SLC30A5	0.372546	-0.139467	0.156404	0.611837	4	0.42882	missense	0.869821	1.18185	0.640172	0.971059
AICDA	0.372578	-1.06997	1.19998	0.990575	2	0.428783	lof	0.343018	3.60383	0.032649	0.971059
EMILIN3	0.372582	-0.225793	0.253231	0.94199	5	0.428779	missense	0.797884	1.31067	0.485719	0.971059
NUP98	0.372617	0.129355	0.145085	0.383823	6	0.428737	missense	1.13809	1.51243	0.856406	0.971059
RASA2	0.37266	0.264885	0.297123	0.401018	4	0.428687	lof	1.30328	2.33321	0.727985	0.971059
SPAG1	0.372663	-0.129898	0.145708	0.947318	6	0.428684	missense	0.878185	1.16846	0.660019	0.971059
VPS50	0.372732	-0.421829	0.473238	0.809826	4	0.428603	lof	0.655846	1.65818	0.259402	0.971059
TTI2	0.372829	0.261692	0.293645	0.449914	3	0.42849	missense	1.29913	2.30997	0.730628	0.971059
STK19	0.372887	-0.499779	0.56087	0.587929	3	0.428423	missense	0.606665	1.82125	0.202082	0.971059
MAP3K1	0.3729	0.276203	0.309973	0.317625	6	0.428408	missense	1.31812	2.41996	0.717958	0.971059
TTBK1	0.372915	-1.06457	1.19477	0.995537	2	0.42839	lof	0.344875	3.5865	0.033163	0.971059
GABRA1	0.37292	0.59214	0.664566	0.765863	2	0.428384	missense	1.80785	6.65049	0.491443	0.971059
DNAL1	0.372953	-1.06919	1.20005	0.986786	2	0.428345	missense	0.343286	3.60711	0.0326703	0.971059
RASGEF1A	0.372997	-1.06274	1.19292	NA	1	0.428295	lof	0.345508	3.58006	0.0333446	0.971059
LMBRD1	0.373028	0.282015	0.31658	0.82107	5	0.428259	missense	1.3258	2.46579	0.712851	0.971059
RRP7A	0.373076	0.450224	0.505457	0.651892	2	0.428202	missense	1.56866	4.22458	0.582473	0.971059
AFG3L2	0.373119	-0.099978	0.112253	0.339586	6	0.428152	missense	0.904857	1.12754	0.726153	0.971059
SMG6	0.373177	-0.604069	0.678319	0.396253	3	0.428085	lof	0.546583	2.06563	0.14463	0.971059
BOLA1	0.373185	0.687873	0.772436	0.156082	2	0.428076	lof	1.98948	9.0417	0.437752	0.971059
FGF13	0.373233	-0.853358	0.958361	NA	1	0.42802	missense	0.425982	2.78718	0.0651056	0.971059
PLCG1	0.373253	0.102794	0.115447	0.739101	6	0.427997	missense	1.10826	1.38967	0.883837	0.971059
SCOC	0.373264	-1.11901	1.25678	NA	1	0.427984	missense	0.326604	3.83543	0.0278118	0.971059
TRIM49D1	0.373266	-0.626142	0.703236	0.694404	3	0.427981	lof	0.534651	2.12166	0.13473	0.971059
MOCS3	0.373308	0.21736	0.244144	0.406095	5	0.427932	missense	1.24279	2.00548	0.770156	0.971059
BASP1	0.373324	-1.17766	1.32282	NA	1	0.427915	lof	0.307999	4.11676	0.0230431	0.971059
SLC5A7	0.373333	-0.166487	0.187012	0.62584	6	0.427904	missense	0.846634	1.22147	0.586824	0.971059
GRHPR	0.373333	-0.207429	0.233001	0.961931	4	0.427903	lof	0.812671	1.28307	0.514731	0.971059
CCDC172	0.373334	-0.310693	0.348997	0.344142	5	0.427902	lof	0.732939	1.45258	0.369825	0.971059
UCP2	0.373378	-0.236778	0.265993	0.713348	5	0.427852	lof	0.789167	1.32919	0.468545	0.971059
CLCN1	0.37342	0.16381	0.184038	0.322882	5	0.427802	lof	1.17799	1.68965	0.821269	0.971059
GCK	0.373424	0.525204	0.590065	0.0924747	3	0.427798	lof	1.6908	5.37485	0.531888	0.971059
PLA2G2C	0.373426	0.407461	0.457782	0.26237	4	0.427796	lof	1.503	3.68663	0.612753	0.971059
ZC3H8	0.373459	-0.622239	0.699135	0.756445	3	0.427757	missense	0.536741	2.11291	0.136348	0.971059
C1orf131	0.373473	-0.33235	0.373433	0.774603	4	0.427741	missense	0.717236	1.49119	0.344977	0.971059
GTDC1	0.373473	-0.212179	0.238406	0.138523	5	0.427741	lof	0.80882	1.29059	0.506893	0.971059
PMP22	0.373502	0.96255	1.0816	NA	1	0.427707	lof	2.61836	21.8125	0.314307	0.971059
ZNF609	0.373519	1.34095	1.50685	0.0516619	2	0.427688	lof	3.82266	73.2856	0.199394	0.971059
TMOD4	0.373586	-0.213929	0.24043	0.452842	5	0.42761	lof	0.807406	1.29345	0.504004	0.971059
CREB3L3	0.373599	0.210715	0.236825	0.297394	5	0.427594	lof	1.23456	1.96382	0.77611	0.971059
TSC22D4	0.373618	0.891823	1.00237	0.841437	2	0.427572	missense	2.43957	17.3999	0.342043	0.971059
SETSIP	0.373631	-1.19146	1.33919	NA	1	0.427557	missense	0.303777	4.19268	0.0220098	0.971059
ERICH3	0.373668	0.205751	0.231279	0.998066	5	0.427514	lof	1.22845	1.93297	0.780707	0.971059
RDH8	0.373681	-0.710472	0.798643	0.863259	2	0.427499	lof	0.491412	2.35107	0.102713	0.971059
MBD6	0.373744	-0.477582	0.536921	NA	1	0.427426	lof	0.620282	1.77675	0.216547	0.971059
NANOS2	0.373792	-1.07299	1.20643	0.993359	2	0.42737	missense	0.341983	3.63866	0.0321415	0.971059
PGAP4	0.373793	0.657215	0.73895	0.0272867	3	0.427368	lof	1.92941	8.21167	0.453334	0.971059
C11orf97	0.373856	0.278863	0.313585	0.505416	4	0.427296	lof	1.32163	2.44364	0.714792	0.971059
EPHB6	0.373867	0.425406	0.478386	0.324443	4	0.427283	lof	1.53021	3.90807	0.599157	0.971059
EBAG9	0.373944	-0.670687	0.754335	0.767816	2	0.427194	lof	0.511357	2.24299	0.116579	0.971059
POR	0.373976	0.167457	0.188354	0.933311	5	0.427157	lof	1.18229	1.71023	0.817326	0.971059
ZSCAN18	0.374007	-0.549601	0.618229	0.524548	3	0.42712	lof	0.57718	1.93891	0.171816	0.971059
ASCC2	0.374037	-0.203955	0.229437	0.314124	6	0.427085	missense	0.815499	1.27857	0.520143	0.971059
CBX7	0.374076	-1.05983	1.19234	0.997763	2	0.42704	missense	0.346514	3.58645	0.0334794	0.971059
HIKESHI	0.374122	-0.618082	0.695428	0.748681	3	0.426987	missense	0.538977	2.10635	0.137914	0.971059
TLN2	0.374144	0.122751	0.138118	0.353357	2	0.426961	missense	1.1306	1.4821	0.862465	0.971059
IGFBP2	0.374164	-1.0569	1.18926	NA	1	0.426938	lof	0.347533	3.57531	0.0337814	0.971059
CCDC127	0.374192	0.254988	0.286939	0.340353	6	0.426906	missense	1.29045	2.26458	0.735347	0.971059
GET4	0.374192	-1.07349	1.208	0.997785	2	0.426906	lof	0.341813	3.64806	0.0320269	0.971059
C1RL	0.374257	-0.313346	0.352658	0.823519	4	0.426831	lof	0.730997	1.45916	0.366207	0.971059
CSMD3	0.37426	0.0647438	0.0728669	0.807539	6	0.426826	missense	1.06689	1.23068	0.924895	0.971059
TST	0.374261	-0.263574	0.296644	0.262022	4	0.426825	missense	0.768301	1.37417	0.429559	0.971059
CTBP2	0.374265	-0.092813	0.104459	0.428145	6	0.426821	missense	0.911364	1.11843	0.742634	0.971059
APH1B	0.374265	-0.280256	0.315421	0.537707	5	0.426821	lof	0.75559	1.4021	0.407187	0.971059
GPR21	0.374379	-1.05014	1.18219	NA	1	0.426688	lof	0.34989	3.55	0.0344854	0.971059
TSNAX	0.374406	-1.04908	1.18106	NA	1	0.426657	lof	0.350261	3.54593	0.0345983	0.971059
ITFG2	0.374418	0.173211	0.195007	0.461606	5	0.426643	missense	1.18912	1.74268	0.811393	0.971059
SPINK1	0.374437	0.377142	0.424617	0.197053	3	0.426621	lof	1.45811	3.35145	0.634379	0.971059
POGLUT2	0.374497	0.302026	0.340088	0.14316	4	0.426551	lof	1.3526	2.63425	0.694511	0.971059
TNFRSF1A	0.374507	-0.129183	0.145466	0.528271	6	0.42654	missense	0.878813	1.16875	0.660805	0.971059
FRMD7	0.374532	-0.69948	0.787688	NA	1	0.426511	lof	0.496844	2.32656	0.106103	0.971059
NRIP3	0.374551	-0.243082	0.273747	0.566052	5	0.426489	missense	0.784207	1.34106	0.458577	0.971059
UQCRHL	0.374586	-0.739268	0.832589	NA	1	0.426448	missense	0.477463	2.44148	0.093374	0.971059
ZNF577	0.374598	0.251938	0.283748	0.674813	3	0.426435	lof	1.28652	2.24361	0.737707	0.971059
TNC	0.374654	0.0637019	0.0717533	0.29478	6	0.42637	missense	1.06577	1.22671	0.92595	0.971059
DMRTB1	0.37467	-0.320951	0.36153	0.946377	4	0.426351	missense	0.725459	1.47351	0.357168	0.971059
LY6G5C	0.374671	-1.09185	1.2299	0.991551	2	0.42635	missense	0.335595	3.73874	0.0301235	0.971059
TSR1	0.374706	0.190673	0.214796	0.813933	5	0.42631	lof	1.21006	1.84351	0.794274	0.971059
VTN	0.374709	0.224993	0.253459	0.774253	5	0.426306	lof	1.25231	2.05808	0.762016	0.971059
OR6P1	0.374715	0.294458	0.331718	0.0867349	5	0.426299	lof	1.3424	2.57185	0.700677	0.971059
ART3	0.374723	-1.12947	1.27241	NA	1	0.426289	missense	0.323205	3.91359	0.026692	0.971059
ETHE1	0.374729	-0.608648	0.685685	0.352893	2	0.426283	lof	0.544086	2.0861	0.141906	0.971059
ABCE1	0.374736	-1.11675	1.25811	0.970552	2	0.426275	lof	0.327343	3.85416	0.027802	0.971059
ACSL6	0.37474	-0.166365	0.187426	0.220214	6	0.42627	missense	0.846737	1.22261	0.58642	0.971059
SYTL3	0.374754	-0.164689	0.185543	0.625802	5	0.426253	missense	0.848158	1.22015	0.589575	0.971059
ZNF16	0.374764	1.38233	1.5574	NA	1	0.426242	lof	3.98416	84.3379	0.188213	0.971059
NOP56	0.374789	-0.500737	0.564187	0.717392	3	0.426213	lof	0.606084	1.83138	0.20058	0.971059
SEMA3A	0.374814	-1.0702	1.20587	0.978922	2	0.426184	lof	0.342941	3.64481	0.0322673	0.971059
B3GAT3	0.374819	0.188514	0.212414	0.578269	5	0.426179	missense	1.20745	1.83097	0.796269	0.971059
CAND2	0.374836	-0.221732	0.249853	0.330679	5	0.426159	lof	0.80113	1.30732	0.490935	0.971059
HLX	0.374883	-1.11814	1.26007	0.970242	2	0.426104	lof	0.326887	3.8636	0.0276568	0.971059
CGNL1	0.374898	-0.119872	0.135092	0.823391	6	0.426086	missense	0.887034	1.15593	0.680687	0.971059
SLC47A1	0.374906	-0.196582	0.221546	0.152135	6	0.426078	lof	0.821534	1.26826	0.53216	0.971059
RFC1	0.374944	0.122248	0.137782	0.906399	5	0.426033	missense	1.13003	1.48038	0.862598	0.971059
CASP8	0.37496	-0.373272	0.42072	0.563528	4	0.426015	lof	0.688478	1.57042	0.301832	0.971059
C1QTNF12	0.374966	0.209227	0.235826	0.697747	5	0.426009	lof	1.23272	1.95706	0.776475	0.971059
GOT1	0.374992	-0.143001	0.16119	0.727378	6	0.425978	missense	0.866753	1.18878	0.631958	0.971059
CHD3	0.375007	-0.615737	0.694075	0.911338	3	0.425961	lof	0.540243	2.1057	0.138606	0.971059
DENND1B	0.375011	0.358668	0.404304	0.265047	2	0.425956	missense	1.43142	3.16168	0.648063	0.971059
CCDC194	0.375012	0.661378	0.74553	0.362783	2	0.425955	lof	1.93746	8.35297	0.449391	0.971059
PRSS53	0.37503	-0.135991	0.1533	0.159784	6	0.425934	missense	0.87285	1.17878	0.64632	0.971059
HOMEZ	0.375034	-0.326041	0.367543	0.435824	4	0.425929	missense	0.721776	1.48341	0.351191	0.971059
HDAC5	0.375047	0.25673	0.289417	0.114723	4	0.425914	missense	1.2927	2.27957	0.73306	0.971059
ZBTB26	0.37505	-1.05402	1.18823	0.989354	2	0.425911	missense	0.348533	3.57836	0.0339472	0.971059
SLC23A2	0.375075	0.394939	0.445249	0.0318605	4	0.425882	missense	1.48429	3.55241	0.620178	0.971059
SART1	0.375132	0.686532	0.77408	0.526088	3	0.425815	missense	1.98681	9.05873	0.435759	0.971059
IZUMO1	0.375151	-0.290379	0.327422	0.300076	4	0.425794	lof	0.74798	1.42101	0.393715	0.971059
DIP2A	0.375191	-0.331421	0.37373	0.586863	3	0.425748	lof	0.717903	1.49345	0.345097	0.971059
PLEKHJ1	0.375197	-0.356384	0.401885	0.0280969	2	0.425741	missense	0.700204	1.53927	0.318517	0.971059
POLDIP2	0.375228	-0.606872	0.684399	0.242363	3	0.425704	lof	0.545053	2.08454	0.142517	0.971059
TNFAIP8L1	0.37523	-0.4305	0.485498	0.869076	3	0.425702	missense	0.650184	1.68384	0.251057	0.971059
FOXD3	0.375251	-1.04692	1.18072	NA	1	0.425678	lof	0.351016	3.55123	0.0346957	0.971059
ALDH18A1	0.375289	-0.361733	0.407996	0.663024	4	0.425634	lof	0.696468	1.54951	0.313046	0.971059
CDX1	0.375325	-0.172799	0.194913	0.953429	5	0.425593	missense	0.841307	1.23273	0.57417	0.971059
PCDHA4	0.375347	0.225986	0.254918	0.148412	3	0.425567	missense	1.25356	2.06602	0.760595	0.971059
MVK	0.375386	0.10624	0.119852	0.289688	6	0.425522	missense	1.11209	1.40656	0.879265	0.971059
PRR27	0.375395	-0.318786	0.359636	0.967145	4	0.425512	lof	0.727031	1.47123	0.359273	0.971059
BRK1	0.37542	0.840609	0.948375	0.0197714	2	0.425483	missense	2.31778	14.8712	0.361242	0.971059
LRRC55	0.37546	0.688667	0.77702	0.0797326	2	0.425436	lof	1.99106	9.13056	0.434182	0.971059
HIGD1A	0.375486	-1.07203	1.20964	NA	1	0.425406	lof	0.342312	3.66509	0.0319713	0.971059
OR2V2	0.375499	1.38015	1.55734	NA	1	0.425391	missense	3.97548	84.1441	0.187826	0.971059
PIK3C2B	0.3755	-0.283704	0.320129	0.567081	5	0.42539	lof	0.75299	1.41022	0.402059	0.971059
SNRNP200	0.375537	-0.113141	0.127677	0.195598	5	0.425347	missense	0.893025	1.14695	0.695316	0.971059
DNAJC30	0.375593	-0.522942	0.590198	0.423089	3	0.425282	lof	0.592774	1.88485	0.186424	0.971059
OR8B12	0.375637	-0.1544	0.174273	0.14818	4	0.425232	missense	0.856929	1.20584	0.608976	0.971059
TMEM241	0.375708	0.342088	0.386177	0.684603	4	0.425149	missense	1.40788	3.00115	0.66046	0.971059
FAM184B	0.37576	0.17195	0.194132	0.202316	5	0.42509	lof	1.18762	1.7375	0.811761	0.971059
MUC21	0.375802	0.379705	0.428726	0.351157	3	0.425041	lof	1.46185	3.38721	0.630906	0.971059
KRTAP9-2	0.375803	0.255618	0.28862	0.22393	4	0.42504	lof	1.29126	2.27348	0.733391	0.971059
NRBF2	0.375816	-1.06473	1.20222	0.992052	2	0.425025	lof	0.344821	3.63872	0.0326769	0.971059
AGL	0.375859	0.133649	0.150922	0.817266	6	0.424975	lof	1.14299	1.53642	0.850307	0.971059
LMLN	0.375879	-0.233106	0.263244	0.988914	5	0.424952	lof	0.792069	1.32691	0.472808	0.971059
OTP	0.375883	0.171268	0.193412	0.45939	5	0.424948	missense	1.18681	1.73387	0.812354	0.971059
FAM237A	0.375926	-0.35468	0.400575	0.894442	2	0.424898	missense	0.701398	1.53794	0.319881	0.971059
FKBP11	0.375939	0.286678	0.323782	0.400135	5	0.424883	lof	1.332	2.51253	0.706145	0.971059
PPRC1	0.375963	-1.0642	1.202	NA	1	0.424855	lof	0.345003	3.63903	0.0327085	0.971059
MYH7B	0.375969	0.0990215	0.111845	0.5052	6	0.424848	lof	1.10409	1.3747	0.886748	0.971059
TLX2	0.376047	-1.07282	1.21195	0.982729	2	0.424758	lof	0.342042	3.67885	0.0318015	0.971059
FOXF2	0.376096	0.239547	0.27064	0.0378993	4	0.424702	missense	1.27067	2.15977	0.747585	0.971059
MYL2	0.37611	0.393566	0.444664	0.232977	3	0.424685	lof	1.48226	3.54348	0.620037	0.971059
MRPS33	0.376119	-0.309689	0.349904	0.230693	4	0.424675	missense	0.733675	1.45663	0.369538	0.971059
GH1	0.376169	-0.103279	0.116702	0.336615	5	0.424617	missense	0.901875	1.13367	0.717476	0.971059
CETN3	0.376188	0.235173	0.26575	0.262473	4	0.424595	missense	1.26513	2.12983	0.751491	0.971059
FANCL	0.376193	-0.280349	0.316803	0.412105	5	0.424589	lof	0.75552	1.40577	0.406048	0.971059
TDRD12	0.376197	0.213181	0.240903	0.659027	5	0.424585	missense	1.23761	1.98447	0.771832	0.971059
AANAT	0.376221	-1.1	1.24311	NA	1	0.424557	lof	0.332871	3.80565	0.0291153	0.971059
WFS1	0.376305	-0.13031	0.147288	0.50773	5	0.42446	lof	0.877823	1.17161	0.657708	0.971059
C1QB	0.376316	-0.152303	0.172151	0.928632	5	0.424448	missense	0.858728	1.20335	0.612799	0.971059
EIF1B	0.376323	-1.11233	1.2573	NA	1	0.42444	missense	0.328793	3.8651	0.0279695	0.971059
NSFL1C	0.376323	0.876346	0.990567	0.162765	2	0.424439	lof	2.40211	16.741	0.344671	0.971059
BSN	0.376426	-0.138713	0.156826	0.956541	5	0.424321	missense	0.870478	1.18373	0.640124	0.971059
SIGLEC11	0.376508	0.410676	0.464382	0.0837832	3	0.424226	missense	1.50784	3.74666	0.606826	0.971059
OPRM1	0.376535	-0.185669	0.209961	0.770303	5	0.424195	lof	0.830549	1.25339	0.550354	0.971059
EXOC4	0.376546	0.138555	0.156687	0.325521	5	0.424182	missense	1.14861	1.56152	0.844887	0.971059
ARF5	0.376565	0.301897	0.341419	0.413806	4	0.42416	missense	1.35242	2.64079	0.692613	0.971059
CLCN6	0.376622	-0.439477	0.497069	0.694497	3	0.424094	lof	0.644373	1.70707	0.243234	0.971059
INPP5A	0.376623	-1.04868	1.18611	NA	1	0.424093	lof	0.350398	3.58262	0.0342707	0.971059
ZBTB5	0.376628	-1.06911	1.20922	0.980405	2	0.424088	lof	0.343314	3.67286	0.0320907	0.971059
DUSP29	0.376628	-1.06791	1.20787	0.985568	2	0.424088	lof	0.343725	3.66754	0.0322142	0.971059
CSPG4	0.376711	0.124731	0.141102	0.549109	6	0.423992	missense	1.13284	1.49375	0.859134	0.971059
ACAA2	0.376759	0.343499	0.388624	0.0889273	3	0.423936	lof	1.40987	3.01984	0.658227	0.971059
CTSS	0.376788	0.225578	0.255228	0.0602685	4	0.423903	missense	1.25305	2.06644	0.759823	0.971059
HNRNPUL2	0.376805	0.298097	0.33729	0.695675	5	0.423883	missense	1.34729	2.60957	0.695592	0.971059
GNB3	0.37682	0.272003	0.307776	0.00869301	5	0.423866	lof	1.31259	2.39946	0.718035	0.971059
CCT5	0.376823	0.109122	0.123474	0.032428	6	0.423863	missense	1.1153	1.42068	0.875564	0.971059
COPG2	0.376823	-0.39102	0.442449	0.596543	3	0.423862	missense	0.676366	1.60991	0.28416	0.971059
ATCAY	0.376891	0.616009	0.697128	0.516136	3	0.423784	lof	1.85152	7.26	0.472196	0.971059
MYBL2	0.376904	0.881935	0.998099	NA	1	0.423769	missense	2.41557	17.0851	0.341523	0.971059
MYPOP	0.376949	-1.05912	1.19874	NA	1	0.423718	lof	0.34676	3.63425	0.0330859	0.971059
RBL1	0.376955	0.0816059	0.0923644	0.0878545	6	0.423711	missense	1.08503	1.30036	0.905355	0.971059
HDAC7	0.376979	0.534604	0.605115	0.216533	2	0.423682	lof	1.70677	5.58805	0.521304	0.971059
LRP2	0.37699	-0.0484269	0.0548153	0.313861	4	0.42367	missense	0.952727	1.06079	0.855675	0.971059
GCM2	0.376993	0.675844	0.765005	0.113085	2	0.423667	lof	1.96569	8.80442	0.438864	0.971059
RTKN2	0.377028	-0.160455	0.181637	0.114225	6	0.423626	missense	0.851756	1.21598	0.596627	0.971059
EIF6	0.377046	0.140109	0.15861	0.032187	5	0.423606	missense	1.1504	1.56986	0.843018	0.971059
SGPL1	0.377055	0.300759	0.340481	0.341988	4	0.423595	missense	1.35088	2.63294	0.693098	0.971059
COA4	0.377143	0.872367	0.987764	0.237201	2	0.423494	lof	2.39257	16.5831	0.345193	0.971059
NCAPH2	0.377156	-0.35119	0.397657	0.866455	3	0.423479	lof	0.70385	1.53452	0.32284	0.971059
SEMA6A	0.377168	0.221515	0.25083	0.157337	5	0.423465	missense	1.24797	2.04039	0.763294	0.971059
ARHGEF11	0.377235	-0.532658	0.603235	0.622656	3	0.423388	lof	0.587043	1.91493	0.179964	0.971059
NR3C1	0.377277	-1.13327	1.28354	0.957402	2	0.42334	lof	0.321978	3.98475	0.0260166	0.971059
IL17RD	0.377287	0.269839	0.305626	0.231601	4	0.423328	missense	1.30975	2.3842	0.719508	0.971059
OLR1	0.37733	0.722031	0.817863	0.105743	2	0.423278	lof	2.05861	10.2271	0.414377	0.971059
TLX2	0.377367	-0.121928	0.138121	0.617291	5	0.423236	missense	0.885212	1.16043	0.675268	0.971059
TFB1M	0.377382	-0.346474	0.392503	0.884646	4	0.423218	missense	0.707177	1.52628	0.32766	0.971059
DAGLA	0.377453	-1.05463	1.19491	0.996663	2	0.423137	lof	0.348321	3.62336	0.0334849	0.971059
ZDHHC22	0.377453	-0.618999	0.701337	0.697282	2	0.423137	missense	0.538483	2.12893	0.136202	0.971059
MS4A18	0.377508	-0.177975	0.201673	0.373513	2	0.423074	lof	0.836963	1.24272	0.563688	0.971059
SLC66A2	0.377535	0.138594	0.157056	0.883217	5	0.423042	missense	1.14866	1.56271	0.844309	0.971059
OR6C4	0.377573	1.38408	1.56858	NA	1	0.422999	missense	3.99114	86.3571	0.184458	0.971059
SERPINE3	0.377582	-0.214284	0.242854	0.219377	5	0.422989	lof	0.807119	1.29915	0.501437	0.971059
PROCR	0.377586	0.348859	0.395373	0.0640494	5	0.422984	lof	1.41745	3.0765	0.653069	0.971059
PPP1R15B	0.377607	0.57741	0.654427	0.109685	3	0.42296	lof	1.78142	6.4243	0.493977	0.971059
RDX	0.377612	-0.306564	0.347458	0.938567	4	0.422954	lof	0.735971	1.4542	0.372476	0.971059
TLE2	0.377667	-0.278325	0.315489	0.470862	4	0.422891	lof	0.757051	1.40499	0.40792	0.971059
CDK5R2	0.377685	0.35723	0.404944	0.00439944	5	0.422871	missense	1.42936	3.1611	0.64632	0.971059
S100B	0.37772	-1.06828	1.21106	0.994065	2	0.422829	lof	0.3436	3.68914	0.0320023	0.971059
RHOH	0.377757	-0.273727	0.310335	0.717756	4	0.422788	missense	0.76054	1.39728	0.413961	0.971059
AGK	0.377779	-0.311515	0.353194	0.0490042	5	0.422762	missense	0.732336	1.46337	0.366493	0.971059
FBRS	0.377792	-0.436436	0.494842	0.501194	3	0.422747	missense	0.646336	1.70481	0.245042	0.971059
SOCS5	0.377801	-0.483948	0.548722	0.581688	3	0.422737	missense	0.616345	1.80678	0.210253	0.971059
CDC25C	0.377904	0.186888	0.211948	0.506457	6	0.422618	missense	1.20549	1.82633	0.795702	0.971059
RAP1GAP	0.377905	0.50329	0.570778	0.613186	3	0.422617	lof	1.65416	5.06328	0.540406	0.971059
DLX2	0.377907	-1.07407	1.2181	0.994589	2	0.422616	lof	0.341614	3.71882	0.0313809	0.971059
WDR89	0.377924	-0.214265	0.243006	0.628511	5	0.422595	lof	0.807134	1.29956	0.501297	0.971059
ZNF695	0.377938	-0.443604	0.503123	0.808868	3	0.422579	lof	0.641719	1.72033	0.239375	0.971059
RFPL1	0.377962	-1.06352	1.20627	NA	1	0.422552	lof	0.345239	3.67214	0.0324579	0.971059
DYRK4	0.378004	0.138166	0.156726	0.601796	6	0.422503	missense	1.14817	1.56104	0.844495	0.971059
SV2A	0.378019	-0.272995	0.309675	0.382	4	0.422486	missense	0.761097	1.3965	0.4148	0.971059
BAHCC1	0.378023	0.410504	0.465664	0.568216	2	0.422482	lof	1.50758	3.75544	0.605199	0.971059
GAB2	0.378055	-1.05609	1.19808	0.984665	2	0.422445	lof	0.347814	3.64058	0.0332295	0.971059
SLC26A5	0.378063	0.327024	0.370997	0.212942	4	0.422436	lof	1.38683	2.86962	0.670232	0.971059
HERC4	0.378075	1.36627	1.55002	NA	1	0.422423	lof	3.92069	81.8033	0.187912	0.971059
MED9	0.378105	-1.06553	1.20891	NA	1	0.422387	lof	0.344546	3.6838	0.0322254	0.971059
IRX6	0.378155	0.256446	0.290986	0.735411	4	0.42233	lof	1.29233	2.28594	0.730602	0.971059
IL17RE	0.378238	0.274418	0.311432	0.228533	5	0.422235	lof	1.31576	2.42256	0.714631	0.971059
SCN11A	0.378262	0.0568362	0.0645057	0.73163	6	0.422208	missense	1.05848	1.20114	0.932772	0.971059
PATL2	0.378268	0.267882	0.304035	0.421807	2	0.4222	missense	1.30719	2.37213	0.720345	0.971059
MRRF	0.378281	-0.194039	0.220231	0.414307	5	0.422186	missense	0.823626	1.26822	0.534891	0.971059
MTFR1L	0.378287	0.353858	0.401628	0.529233	4	0.422179	lof	1.42455	3.13005	0.648344	0.971059
CYRIA	0.378368	0.304734	0.345932	0.237501	4	0.422086	missense	1.35626	2.67182	0.688464	0.971059
LAMA1	0.378375	0.12357	0.140278	0.379347	6	0.422077	lof	1.13153	1.48961	0.859525	0.971059
SPACA9	0.378393	0.370878	0.42104	0.144759	3	0.422057	lof	1.44901	3.30725	0.634854	0.971059
TLCD3A	0.378393	-0.108641	0.123335	0.952587	6	0.422057	missense	0.897052	1.14236	0.704421	0.971059
FAM168B	0.378516	1.3739	1.56012	NA	1	0.421916	lof	3.95072	84.0777	0.18564	0.971059
NDUFA4L2	0.378541	-0.255813	0.290503	0.827389	4	0.421887	lof	0.774286	1.3683	0.438148	0.971059
TRIM29	0.378551	0.282199	0.320473	0.166886	4	0.421875	lof	1.32604	2.48513	0.707563	0.971059
RCN2	0.37857	0.172617	0.196036	0.0268442	5	0.421853	missense	1.18841	1.74516	0.809276	0.971059
PDE7B	0.378635	0.142543	0.161904	0.89205	5	0.421779	missense	1.1532	1.58388	0.839634	0.971059
MACROH2A1	0.378682	0.66552	0.755991	0.0224602	2	0.421725	missense	1.9455	8.56139	0.442098	0.971059
PAEP	0.378694	0.292198	0.331928	0.969112	5	0.421712	lof	1.33937	2.5671	0.698807	0.971059
TAGLN2	0.378704	0.829299	0.942079	0.0132197	2	0.4217	lof	2.29171	14.5236	0.361615	0.971059
TMEM143	0.378707	-0.258813	0.294012	0.844952	5	0.421697	lof	0.771967	1.37362	0.433841	0.971059
TMEM223	0.378711	0.265576	0.301697	0.175871	6	0.421692	lof	1.30418	2.35585	0.721985	0.971059
GPHB5	0.378711	-0.380935	0.432746	0.844993	2	0.421692	missense	0.683222	1.5956	0.29255	0.971059
XPNPEP1	0.378718	0.154366	0.175364	0.0436464	6	0.421684	missense	1.16692	1.64556	0.827499	0.971059
GPR137B	0.378776	0.148172	0.168348	0.206006	5	0.421618	missense	1.15971	1.61306	0.833776	0.971059
VPS37B	0.378792	-0.206166	0.234247	0.962469	5	0.421599	missense	0.813698	1.28783	0.514125	0.971059
GPR176	0.378848	-0.620613	0.705225	0.752104	3	0.421535	lof	0.537615	2.14176	0.13495	0.971059
ZNF404	0.378871	0.56438	0.641357	0.591957	2	0.421509	lof	1.75836	6.18075	0.500234	0.971059
IFFO2	0.378872	-0.157288	0.178741	0.830817	5	0.421507	missense	0.854458	1.21294	0.601926	0.971059
PDPR	0.37893	-0.0513437	0.0583538	0.242775	6	0.421441	missense	0.949952	1.06506	0.847286	0.971059
SPATA31A6	0.378962	-0.334265	0.379928	0.677018	2	0.421405	missense	0.715864	1.50741	0.339961	0.971059
MASP2	0.378981	0.155855	0.177153	0.638399	5	0.421382	lof	1.16866	1.6538	0.825831	0.971059
GSS	0.379	-0.21856	0.248438	0.147603	5	0.42136	lof	0.803675	1.30784	0.493863	0.971059
SLC26A6	0.379007	0.0806699	0.0916986	0.626942	6	0.421353	missense	1.08401	1.29745	0.905689	0.971059
HS2ST1	0.379021	-1.11088	1.2628	0.983832	2	0.421336	lof	0.329268	3.91258	0.0277099	0.971059
P3H1	0.379044	0.2356	0.267831	0.778069	5	0.42131	lof	1.26567	2.13945	0.748751	0.971059
ARHGAP18	0.379053	0.252622	0.287188	0.325607	4	0.4213	lof	1.2874	2.26033	0.733252	0.971059
PAQR4	0.379056	0.36238	0.411966	0.0787487	3	0.421297	lof	1.43675	3.22145	0.640778	0.971059
CALHM3	0.37907	-1.05195	1.19593	NA	1	0.42128	lof	0.349256	3.64031	0.033508	0.971059
FAM9C	0.379149	0.67254	0.764715	NA	1	0.42119	lof	1.95921	8.7704	0.437665	0.971059
BRD2	0.37915	0.280246	0.318656	0.203087	4	0.421188	missense	1.32346	2.47146	0.708703	0.971059
BARHL2	0.379207	0.152411	0.17332	0.456579	6	0.421124	missense	1.16464	1.63578	0.829197	0.971059
PRKCZ	0.379213	0.173242	0.197012	0.528964	5	0.421117	missense	1.18915	1.7496	0.808236	0.971059
NSMF	0.379214	-0.433997	0.493545	0.885521	4	0.421116	lof	0.647914	1.70463	0.246266	0.971059
TTC26	0.37927	0.311326	0.354084	0.187024	4	0.421052	lof	1.36523	2.73281	0.682032	0.971059
HIP1	0.379271	-0.449016	0.510686	0.302683	4	0.42105	lof	0.638256	1.7366	0.23458	0.971059
PRIMA1	0.379306	0.879261	1.0001	NA	1	0.42101	missense	2.40912	17.1063	0.33928	0.971059
SRD5A2	0.379316	-0.31938	0.363279	0.842213	4	0.420999	lof	0.7266	1.4809	0.356505	0.971059
FPGS	0.379337	0.340735	0.387588	0.762702	4	0.420975	lof	1.40598	3.00539	0.657746	0.971059
TRIM46	0.379366	0.360503	0.410098	0.961727	4	0.420941	missense	1.43405	3.20366	0.641921	0.971059
CKAP4	0.379368	0.400421	0.455509	NA	1	0.42094	lof	1.49245	3.6445	0.611172	0.971059
PAICS	0.379393	0.220978	0.251393	0.701678	6	0.420911	missense	1.2473	2.04155	0.762044	0.971059
DEFB108B	0.379422	-1.08176	1.23073	NA	1	0.420878	lof	0.338998	3.78278	0.0303796	0.971059
GTF2E1	0.379438	0.364262	0.414436	0.666968	4	0.42086	missense	1.43945	3.24319	0.638883	0.971059
MAEA	0.37945	-0.391602	0.445555	0.618201	4	0.420845	missense	0.675973	1.6188	0.282271	0.971059
RAB3D	0.379454	-0.12956	0.147411	0.939667	5	0.420841	missense	0.878482	1.17277	0.658042	0.971059
RPS3A	0.379531	-0.306299	0.348559	0.161121	4	0.420752	missense	0.736166	1.45772	0.371772	0.971059
SPDYE12	0.379554	-1.14914	1.30774	NA	2	0.420727	lof	0.31691	4.11252	0.024421	0.971059
NRG4	0.379604	-1.04246	1.18647	NA	1	0.420669	lof	0.352585	3.60751	0.0344603	0.971059
MAMDC4	0.379609	-0.162224	0.184636	0.901638	5	0.420664	missense	0.850251	1.22099	0.592082	0.971059
P4HB	0.379657	1.3605	1.54861	NA	1	0.420609	lof	3.89813	81.1073	0.18735	0.971059
MC3R	0.379665	0.578086	0.658027	0.0486654	3	0.4206	lof	1.78262	6.47416	0.490835	0.971059
GALNTL6	0.379709	0.186	0.211741	0.3186	5	0.420549	missense	1.20442	1.82397	0.795318	0.971059
OAS3	0.379712	-0.345205	0.392981	0.464204	4	0.420545	missense	0.708075	1.52965	0.327768	0.971059
MBTPS1	0.379722	0.256995	0.292568	0.884312	5	0.420534	lof	1.29304	2.2943	0.728739	0.971059
HMGN3	0.379744	-1.0777	1.22694	0.976204	2	0.420509	lof	0.340377	3.77007	0.0307305	0.971059
BEGAIN	0.379778	-1.06515	1.21273	NA	1	0.42047	missense	0.344678	3.71285	0.0319977	0.971059
TRPM7	0.379781	-0.287967	0.327868	0.589262	4	0.420467	lof	0.749787	1.42569	0.394321	0.971059
CISD2	0.379805	0.678663	0.77274	0.787813	3	0.420439	missense	1.97124	8.96416	0.433481	0.971059
SHANK2	0.379844	0.422847	0.481502	0.343735	4	0.420395	lof	1.5263	3.92196	0.593988	0.971059
RIBC2	0.379872	-0.195137	0.222218	0.612102	5	0.420363	lof	0.822722	1.27177	0.532228	0.971059
TOGARAM1	0.379889	0.243053	0.276794	0.661455	5	0.420343	lof	1.27514	2.19366	0.741216	0.971059
CCDC77	0.379924	0.179297	0.204202	0.0381669	6	0.420303	missense	1.19638	1.78521	0.801765	0.971059
TNKS1BP1	0.379947	0.85838	0.97766	0.889802	2	0.420277	missense	2.35934	16.0321	0.347207	0.971059
GMCL1	0.379994	-0.606104	0.690397	0.419457	2	0.420223	lof	0.545472	2.11082	0.140959	0.971059
PDZK1	0.380034	0.222599	0.253577	0.461414	3	0.420178	missense	1.24932	2.05363	0.760018	0.971059
AK9	0.38008	-0.135893	0.15482	0.151184	6	0.420125	lof	0.872936	1.18241	0.644462	0.971059
SOX18	0.380117	0.15378	0.175211	0.154535	5	0.420083	missense	1.16623	1.6441	0.827261	0.971059
DENND2B	0.380129	0.270933	0.308699	0.0851022	5	0.420069	missense	1.31119	2.40124	0.715969	0.971059
FBXW4	0.380138	0.419868	0.478405	0.494241	4	0.420058	lof	1.52176	3.88663	0.595826	0.971059
SP4	0.380153	0.869716	0.991001	0.150766	2	0.420041	missense	2.38623	16.6445	0.342102	0.971059
PDSS2	0.380177	0.291441	0.332099	0.127617	4	0.420015	lof	1.33835	2.56602	0.698043	0.971059
PAM16	0.380178	-1.18894	1.35482	NA	1	0.420013	lof	0.304543	4.33403	0.0213995	0.971059
RRP36	0.380182	0.232987	0.265494	0.360669	5	0.420009	lof	1.26237	2.12412	0.750226	0.971059
ZMYND8	0.380255	-1.06047	1.20862	0.974796	2	0.419925	lof	0.346292	3.70031	0.0324076	0.971059
BHLHE22	0.38026	0.19628	0.223702	0.513307	4	0.419919	missense	1.21687	1.88653	0.784918	0.971059
DAP3	0.380289	0.276541	0.315195	0.309128	4	0.419886	lof	1.31856	2.44568	0.710887	0.971059
P4HA2	0.38031	0.244298	0.278458	0.680315	5	0.419863	lof	1.27673	2.20356	0.739723	0.971059
MT1G	0.380314	-0.377363	0.430132	0.149547	4	0.419858	lof	0.685667	1.59312	0.295105	0.971059
FCRLA	0.380315	-0.323958	0.36926	0.52737	4	0.419856	lof	0.723281	1.49152	0.350741	0.971059
FNBP1L	0.380326	0.303734	0.346216	0.663287	4	0.419844	missense	1.35491	2.67064	0.687393	0.971059
ZBTB8B	0.38036	-0.604729	0.68936	0.575438	2	0.419805	lof	0.546222	2.10943	0.141441	0.971059
ACOX3	0.380389	0.0819876	0.0934673	0.605082	6	0.419772	missense	1.08544	1.30367	0.903745	0.971059
PRPF39	0.380407	1.36722	1.55871	NA	1	0.419751	lof	3.92441	83.2866	0.184916	0.971059
MYL5	0.380437	0.24497	0.279299	0.0988786	5	0.419717	lof	1.27758	2.20868	0.739002	0.971059
JAKMIP3	0.380453	-0.148962	0.169842	0.399858	4	0.419699	lof	0.861602	1.20193	0.617638	0.971059
PIH1D2	0.380482	0.328255	0.37429	0.635463	5	0.419665	lof	1.38854	2.89175	0.666742	0.971059
ASPSCR1	0.380487	0.204943	0.233687	0.571342	5	0.41966	lof	1.22745	1.94054	0.776404	0.971059
TBC1D30	0.380498	-0.362903	0.41381	0.313135	5	0.419648	lof	0.695654	1.56544	0.309137	0.971059
GPX5	0.380501	-0.417137	0.475655	0.86103	4	0.419644	lof	0.658931	1.67389	0.25939	0.971059
NCAPH2	0.380502	-0.321689	0.366818	0.252938	4	0.419643	missense	0.724924	1.48776	0.353224	0.971059
LIMK1	0.380596	0.175495	0.200154	0.051682	6	0.419536	missense	1.19184	1.76438	0.805085	0.971059
PDIA5	0.380615	0.30598	0.348989	0.463445	4	0.419514	lof	1.35796	2.69123	0.685205	0.971059
VCPKMT	0.380634	0.581147	0.662859	0.306236	3	0.419492	missense	1.78809	6.5558	0.487699	0.971059
GFER	0.38064	-0.280897	0.320396	0.199174	5	0.419485	missense	0.755106	1.41493	0.402978	0.971059
KRT37	0.380754	0.112863	0.128764	0.150664	6	0.419356	missense	1.11948	1.44086	0.86978	0.971059
PALMD	0.380783	0.169641	0.193553	0.993413	5	0.419322	missense	1.18488	1.73153	0.810808	0.971059
C9	0.380871	0.112466	0.128344	0.285067	5	0.419222	missense	1.11903	1.4391	0.870152	0.971059
FXYD1	0.380889	-0.488426	0.557399	0.662189	3	0.419202	missense	0.613591	1.82956	0.205784	0.971059
SIVA1	0.38089	-1.10738	1.26376	NA	1	0.4192	lof	0.330424	3.93374	0.0277548	0.971059
TFAP2B	0.380917	0.136764	0.156086	0.221646	5	0.419169	missense	1.14656	1.55689	0.844369	0.971059
APLP1	0.380938	-0.165875	0.189319	0.671456	6	0.419146	missense	0.847152	1.22776	0.584534	0.971059
SOX3	0.380962	-0.367029	0.418923	0.255133	2	0.419118	missense	0.69279	1.57469	0.304794	0.971059
CRYGS	0.380975	0.483068	0.551384	0.0391887	4	0.419103	lof	1.62104	4.77685	0.550106	0.971059
FOXE3	0.380979	-1.32541	1.51286	NA	1	0.4191	lof	0.265695	5.1541	0.0136967	0.971059
ASB15	0.380979	0.166561	0.190118	0.548204	5	0.419098	missense	1.18124	1.71462	0.813776	0.971059
CLIC1	0.381055	-0.247576	0.282636	0.0188104	4	0.419013	missense	0.780691	1.35851	0.448636	0.971059
NETO2	0.381131	-0.446135	0.509394	0.549217	4	0.418926	lof	0.640097	1.73721	0.235853	0.971059
NEB	0.381146	0.0908519	0.103737	0.325631	6	0.418909	lof	1.09511	1.34202	0.893621	0.971059
USP37	0.381187	0.848791	0.969259	0.0418227	2	0.418862	lof	2.33682	15.6198	0.349603	0.971059
RNF20	0.381237	0.231706	0.26462	0.570025	5	0.418805	lof	1.26075	2.11777	0.75055	0.971059
DNASE1	0.381243	-0.0859764	0.0981905	0.486955	5	0.418798	missense	0.917616	1.11235	0.756971	0.971059
LSM6	0.381268	-1.12478	1.28463	NA	1	0.418769	missense	0.324725	4.02734	0.0261826	0.971059
SERAC1	0.381276	-0.266621	0.304519	0.635497	5	0.41876	lof	0.765964	1.3913	0.421693	0.971059
EIF2B2	0.3813	0.272181	0.310885	0.275515	4	0.418734	lof	1.31283	2.41456	0.713799	0.971059
CFAP100	0.381317	0.159134	0.181769	0.56601	6	0.418714	lof	1.17249	1.67431	0.821081	0.971059
CLDN2	0.381363	-0.334497	0.382113	NA	1	0.418661	missense	0.715698	1.51353	0.33843	0.971059
ZFP62	0.381395	0.220531	0.251941	0.311419	5	0.418625	lof	1.24674	2.04283	0.760885	0.971059
MUC6	0.381481	0.107294	0.122598	0.310237	5	0.418527	missense	1.11326	1.41565	0.875467	0.971059
PSME4	0.381489	-0.158982	0.181662	0.221718	5	0.418518	missense	0.853012	1.21784	0.597477	0.971059
DGCR6	0.381492	-1.12685	1.2876	NA	1	0.418514	missense	0.324054	4.04247	0.0259769	0.971059
DGCR6L	0.381492	-1.12685	1.2876	NA	1	0.418514	missense	0.324054	4.04247	0.0259769	0.971059
PXMP2	0.381578	0.159918	0.182765	0.711915	5	0.418416	lof	1.17341	1.6789	0.820123	0.971059
EFHB	0.381616	-0.301677	0.344804	0.654898	5	0.418374	missense	0.739577	1.45374	0.376253	0.971059
MGRN1	0.381656	0.233558	0.26697	0.109563	4	0.418328	lof	1.26309	2.13149	0.748486	0.971059
ATP7B	0.381674	-0.0405258	0.0463249	0.126591	6	0.418307	missense	0.960284	1.05156	0.876935	0.971059
TNFRSF8	0.381696	0.238837	0.273026	0.591867	5	0.418282	missense	1.26977	2.16835	0.743568	0.971059
GSTA1	0.381706	1.36855	1.56449	NA	1	0.418271	missense	3.92964	84.3474	0.183077	0.971059
ACER1	0.381752	-0.388394	0.444044	0.259647	3	0.418219	lof	0.678145	1.6192	0.284017	0.971059
TOR4A	0.381753	0.678244	0.775428	0.0767187	2	0.418217	missense	1.97041	9.00772	0.431023	0.971059
CENPN	0.381762	-0.4121	0.471157	0.624568	3	0.418208	lof	0.662258	1.66757	0.263009	0.971059
ANKS1A	0.381774	-0.3591	0.410572	0.400914	5	0.418194	lof	0.698305	1.56146	0.312291	0.971059
ERAP1	0.38186	-0.111973	0.128047	0.950938	6	0.418096	lof	0.894068	1.14912	0.695625	0.971059
GLRA2	0.381899	-0.646665	0.739551	0.596745	2	0.418051	missense	0.52379	2.2319	0.122925	0.971059
TGOLN2	0.38192	-0.266106	0.304343	0.770185	5	0.418027	lof	0.766358	1.39153	0.422055	0.971059
SLC25A29	0.381946	0.129447	0.148055	0.297542	6	0.417998	missense	1.1382	1.52141	0.851512	0.971059
SNAI1	0.382011	-0.612589	0.700744	0.26964	2	0.417924	missense	0.541946	2.14014	0.137237	0.971059
NWD2	0.382014	0.11506	0.131619	0.0701767	6	0.417921	missense	1.12194	1.45213	0.86683	0.971059
FNBP1L	0.382057	-1.04699	1.19778	NA	1	0.417872	lof	0.350992	3.67169	0.0335527	0.971059
ABLIM2	0.382074	0.0890814	0.101914	0.681906	5	0.417853	missense	1.09317	1.33487	0.895234	0.971059
PCNX1	0.382117	-0.130411	0.149212	0.869988	5	0.417803	missense	0.877734	1.17591	0.655166	0.971059
DCHS1	0.382133	0.421156	0.481886	0.424029	4	0.417786	lof	1.52372	3.91828	0.592537	0.971059
TPD52L3	0.382211	-1.10269	1.2619	NA	1	0.417697	missense	0.331978	3.93785	0.0279873	0.971059
TMPRSS2	0.382231	0.144019	0.164821	0.711883	6	0.417675	missense	1.15491	1.59531	0.836081	0.971059
ZNF300	0.382234	-0.62617	0.716616	0.946392	4	0.417671	lof	0.534636	2.17798	0.131239	0.971059
HYKK	0.382346	0.19058	0.218159	0.695047	5	0.417544	missense	1.20995	1.85553	0.788982	0.971059
SPPL2B	0.382409	-0.254992	0.291931	0.622862	2	0.417472	missense	0.774922	1.37327	0.437282	0.971059
DPH7	0.382496	-0.342712	0.39243	0.82978	4	0.417373	lof	0.709843	1.53181	0.328942	0.971059
UGT1A5	0.382497	-0.263911	0.302198	0.996177	5	0.417372	lof	0.768042	1.38874	0.424765	0.971059
ADAMTS12	0.382516	-0.168315	0.192741	0.528876	6	0.41735	lof	0.845088	1.23301	0.579212	0.971059
HOOK1	0.382523	-0.305929	0.350331	0.591776	4	0.417342	lof	0.736439	1.46334	0.37062	0.971059
DNAH5	0.382553	0.102793	0.11772	0.35548	6	0.417309	lof	1.10826	1.39588	0.879908	0.971059
COMMD5	0.382556	0.463633	0.530961	0.0352394	3	0.417305	lof	1.58984	4.50108	0.561552	0.971059
IFNG	0.382573	0.636959	0.729483	0.194546	2	0.417286	lof	1.89072	7.89907	0.452564	0.971059
APOLD1	0.382598	-0.292008	0.334442	0.791925	3	0.417258	missense	0.746763	1.43835	0.387703	0.971059
RET	0.382617	-0.0628837	0.0720248	0.215968	6	0.417235	missense	0.939053	1.08143	0.81542	0.971059
ZNF225	0.382803	-0.25676	0.294199	0.916358	5	0.417025	missense	0.773554	1.37695	0.434574	0.971059
WSB1	0.382815	0.665837	0.762944	0.767526	2	0.417011	lof	1.94612	8.68161	0.436253	0.971059
BLZF1	0.382848	0.22605	0.259035	0.435786	4	0.416974	missense	1.25364	2.08289	0.754531	0.971059
TECTA	0.382849	-0.0606629	0.069515	0.734737	6	0.416973	missense	0.94114	1.07852	0.821263	0.971059
AVIL	0.382852	0.098838	0.113262	0.553214	6	0.416969	missense	1.10389	1.37827	0.884127	0.971059
ERGIC1	0.382854	-1.07781	1.2351	0.982096	2	0.416967	lof	0.340341	3.83046	0.0302397	0.971059
CCDC179	0.382869	-0.729289	0.835743	NA	1	0.41695	missense	0.482252	2.48126	0.0937292	0.971059
ATF2	0.382922	0.359324	0.411821	0.743463	4	0.416889	missense	1.43236	3.21071	0.639004	0.971059
DEFB106B	0.382973	-0.171136	0.19616	0.945317	3	0.416832	lof	0.842707	1.2378	0.573723	0.971059
SH3BP2	0.382975	0.0886545	0.101618	0.327478	5	0.41683	missense	1.0927	1.33352	0.895371	0.971059
SFN	0.38303	-0.25338	0.290464	0.850477	5	0.416768	missense	0.776173	1.37153	0.439248	0.971059
TESPA1	0.383052	-0.431628	0.494823	0.406679	3	0.416743	missense	0.649451	1.71296	0.246232	0.971059
GPR162	0.383075	0.410309	0.470406	0.689381	3	0.416717	missense	1.50728	3.78977	0.599484	0.971059
MARK4	0.383098	1.35337	1.55166	0.343816	2	0.416691	lof	3.87043	81.0145	0.184908	0.971059
ID2	0.383104	0.44453	0.50967	0.152781	2	0.416683	lof	1.55976	4.23542	0.574403	0.971059
LSM10	0.383136	-0.493398	0.565737	0.82727	3	0.416647	missense	0.610548	1.85048	0.201444	0.971059
MLANA	0.383181	-0.600552	0.688667	0.710086	3	0.416596	lof	0.548509	2.11538	0.142226	0.971059
SEC22C	0.383203	-0.333538	0.382494	0.529691	4	0.416571	lof	0.716384	1.51611	0.338502	0.971059
FUT2	0.383251	-0.413962	0.47477	0.828497	3	0.416516	lof	0.661026	1.6763	0.260667	0.971059
ABHD18	0.383277	-0.146965	0.168562	0.282958	6	0.416488	missense	0.863324	1.20131	0.620427	0.971059
CRACDL	0.383278	-0.503928	0.577984	0.440022	3	0.416486	lof	0.604153	1.87558	0.194606	0.971059
MYEF2	0.383316	0.306814	0.351931	0.000310395	5	0.416443	missense	1.35909	2.70905	0.681833	0.971059
TPGS1	0.383344	0.326395	0.374413	0.474589	3	0.416412	lof	1.38596	2.88708	0.665342	0.971059
IKBKE	0.383416	0.382673	0.439037	0.982691	4	0.41633	lof	1.4662	3.46664	0.620122	0.971059
SEC16A	0.383423	0.317823	0.36464	0.349217	4	0.416321	lof	1.37413	2.80813	0.67242	0.971059
KLK6	0.383428	0.373387	0.428394	0.811129	3	0.416317	lof	1.45265	3.36369	0.627341	0.971059
NUDT19	0.383434	0.170612	0.195749	0.376273	6	0.416309	lof	1.18603	1.74069	0.80811	0.971059
ZNF70	0.383459	0.347639	0.398879	0.389108	5	0.416282	missense	1.41572	3.09393	0.647807	0.971059
CER1	0.383478	0.866079	0.993774	0.0851071	2	0.416259	missense	2.37757	16.6744	0.339013	0.971059
B9D2	0.383648	-0.508308	0.583461	0.444555	3	0.416067	lof	0.601513	1.88754	0.191687	0.971059
NRBP1	0.383667	0.563017	0.646284	0.126626	3	0.416046	missense	1.75596	6.23223	0.494751	0.971059
TMEM120A	0.383671	-0.200512	0.230169	0.713094	5	0.416041	lof	0.818312	1.28482	0.521189	0.971059
SELE	0.383726	-0.176016	0.202073	0.0406177	4	0.415979	lof	0.838605	1.24614	0.564351	0.971059
DSCAML1	0.383737	0.0903486	0.103726	0.816225	6	0.415967	missense	1.09456	1.34132	0.893192	0.971059
MICAL1	0.383795	0.123578	0.141893	0.473074	6	0.415901	lof	1.13154	1.49435	0.856816	0.971059
SNRNP70	0.383812	-1.04869	1.20415	NA	1	0.415881	missense	0.350396	3.71156	0.0330798	0.971059
PDCD1	0.383822	-1.06015	1.21734	0.986514	2	0.41587	lof	0.346402	3.76534	0.0318682	0.971059
HERC1	0.383841	-0.282096	0.323936	0.395931	5	0.415849	lof	0.754201	1.42307	0.399712	0.971059
SLC9C1	0.383912	-0.131273	0.150766	0.929712	6	0.415768	missense	0.876978	1.17848	0.652611	0.971059
PNPLA7	0.383947	0.114387	0.131382	0.74272	6	0.415729	lof	1.12119	1.45048	0.866649	0.971059
KCNJ12	0.383992	1.4001	1.60827	NA	2	0.415677	missense	4.0556	94.8505	0.173409	0.971059
BRI3	0.384023	-1.13801	1.30729	NA	1	0.415642	missense	0.320456	4.1549	0.024716	0.971059
KRT31	0.384025	-0.603098	0.692814	0.704897	3	0.415641	lof	0.547114	2.12722	0.140716	0.971059
SPSB2	0.384035	0.166945	0.191783	0.173785	5	0.415629	missense	1.18169	1.72089	0.811435	0.971059
WDFY3	0.384065	0.0870007	0.0999513	0.408372	6	0.415595	missense	1.0909	1.32698	0.896817	0.971059
POTEI	0.384078	-1.09198	1.25456	NA	1	0.41558	missense	0.335552	3.92342	0.0286982	0.971059
LURAP1	0.384079	-1.0524	1.20909	NA	1	0.415579	lof	0.349099	3.73378	0.0326398	0.971059
CDADC1	0.384081	0.252222	0.289777	0.315266	4	0.415577	lof	1.28688	2.27092	0.729248	0.971059
PYCR2	0.384092	0.325285	0.373727	0.369524	5	0.415565	lof	1.38443	2.88	0.665498	0.971059
CBLN4	0.384213	-0.484952	0.557314	0.713145	3	0.415428	missense	0.615727	1.83562	0.206535	0.971059
OPLAH	0.384216	-0.13754	0.158064	0.739462	2	0.415424	missense	0.8715	1.18799	0.639324	0.971059
APMAP	0.38422	0.158138	0.181737	0.749199	5	0.41542	missense	1.17133	1.67254	0.820316	0.971059
QKI	0.384363	1.3535	1.55595	NA	1	0.415259	lof	3.87095	81.709	0.183386	0.971059
SERINC1	0.38437	-1.03641	1.19145	0.997496	2	0.41525	lof	0.354725	3.66503	0.0343326	0.971059
SNX13	0.384375	-0.243933	0.280427	0.73431	5	0.415245	missense	0.78354	1.35758	0.452227	0.971059
ZKSCAN4	0.384399	0.44331	0.509657	0.0593443	3	0.415218	missense	1.55786	4.23016	0.573718	0.971059
COASY	0.384434	-0.134599	0.154755	0.309767	6	0.415178	missense	0.874066	1.18379	0.645379	0.971059
PRB3	0.384459	-0.324167	0.372731	0.868617	2	0.41515	lof	0.723129	1.50138	0.34829	0.971059
SPAG17	0.384495	0.156377	0.179818	0.896194	5	0.415109	lof	1.16927	1.66333	0.821959	0.971059
DHDH	0.384499	-0.159202	0.183067	0.209356	5	0.415105	lof	0.852824	1.22093	0.595702	0.971059
NUDT8	0.384536	-0.189315	0.217711	0.635096	4	0.415063	lof	0.827526	1.26795	0.540084	0.971059
SLC16A6	0.384578	0.867537	0.997751	0.997398	2	0.415016	lof	2.38104	16.8294	0.336871	0.971059
SSNA1	0.384605	0.246579	0.283606	0.967329	4	0.414985	lof	1.27964	2.231	0.733968	0.971059
H2BC4	0.384622	0.548569	0.630966	0.090572	3	0.414965	missense	1.73077	5.96114	0.502518	0.971059
PDP2	0.384654	-0.377351	0.43406	0.385438	4	0.41493	missense	0.685675	1.60545	0.292846	0.971059
ANKRD49	0.384671	0.48804	0.561403	0.774782	3	0.414911	missense	1.62912	4.89586	0.542098	0.971059
FOXD4	0.384672	0.168311	0.193612	0.790684	4	0.414909	lof	1.1833	1.72943	0.809637	0.971059
RNASEH1	0.384681	-0.59942	0.689541	0.631526	3	0.414899	lof	0.54913	2.12141	0.142143	0.971059
PKD1L1	0.384803	-0.108275	0.124585	0.292068	5	0.414762	missense	0.897381	1.14558	0.702956	0.971059
OR10K1	0.384811	-1.04755	1.20538	NA	1	0.414752	lof	0.350795	3.72471	0.033038	0.971059
SVIL	0.384853	0.136084	0.156601	0.253851	5	0.414705	missense	1.14578	1.55741	0.842946	0.971059
SNW1	0.38486	-1.0644	1.22488	0.985026	2	0.414698	lof	0.344936	3.80523	0.0312678	0.971059
CLEC4F	0.384913	-1.1146	1.2828	NA	1	0.414638	missense	0.328046	4.05395	0.0265454	0.971059
EXOC2	0.384935	0.295142	0.339696	0.734529	4	0.414613	lof	1.34332	2.61417	0.690276	0.971059
ZNF500	0.384974	-1.06488	1.22574	0.994568	2	0.414569	missense	0.344768	3.80975	0.0312003	0.971059
LTF	0.385014	0.119671	0.13776	0.517237	5	0.414523	lof	1.12713	1.47651	0.860417	0.971059
CXCL13	0.385049	-1.04693	1.20526	0.990801	2	0.414484	lof	0.351014	3.72618	0.0330663	0.971059
E2F7	0.385064	0.29223	0.336436	0.407565	5	0.414468	lof	1.33941	2.58997	0.692681	0.971059
MSGN1	0.385119	-0.308048	0.354689	0.654132	4	0.414405	missense	0.73488	1.47277	0.36669	0.971059
ZNF662	0.385137	-0.415878	0.478863	0.685057	3	0.414385	missense	0.659761	1.68656	0.258089	0.971059
AARS2	0.385164	0.0863584	0.0994429	0.9103	6	0.414355	missense	1.0902	1.32481	0.897134	0.971059
STKLD1	0.385225	-0.141414	0.162862	0.26741	5	0.414285	lof	0.86813	1.19458	0.630891	0.971059
SLC9A7	0.385261	0.562632	0.648012	NA	1	0.414245	missense	1.75529	6.25097	0.492889	0.971059
GNGT2	0.385272	0.864511	0.995724	0.240192	2	0.414233	missense	2.37384	16.712	0.33719	0.971059
DYDC2	0.385281	1.37856	1.58783	NA	1	0.414222	missense	3.9692	89.185	0.17665	0.971059
LHX6	0.385329	-0.199631	0.229958	0.758905	4	0.414168	missense	0.819033	1.28542	0.521864	0.971059
POLR3A	0.385342	-0.218133	0.251278	0.947614	4	0.414153	lof	0.804018	1.3157	0.49133	0.971059
ADGRB3	0.385348	-1.07969	1.24375	0.983255	2	0.414147	lof	0.339703	3.88869	0.0296752	0.971059
RIPK1	0.385348	-1.06235	1.22378	0.989099	2	0.414147	lof	0.345644	3.8048	0.0313997	0.971059
UBXN10	0.385358	-0.275166	0.316988	0.400962	5	0.414136	missense	0.759446	1.41359	0.408011	0.971059
SH2D5	0.385381	0.564132	0.649903	0.100757	3	0.41411	missense	1.75792	6.28359	0.491802	0.971059
PIK3AP1	0.385396	-1.06879	1.23133	0.981296	2	0.414093	missense	0.343423	3.83672	0.0307397	0.971059
SH3TC1	0.385428	-0.052332	0.0602946	0.85381	6	0.414057	missense	0.949014	1.06806	0.843235	0.971059
RPL22	0.385489	1.3619	1.56932	NA	1	0.413988	lof	3.90359	84.5853	0.18015	0.971059
CAMTA2	0.385552	0.116787	0.134591	0.271023	6	0.413918	missense	1.12388	1.46314	0.863283	0.971059
ERBIN	0.38559	0.179124	0.206449	0.580209	6	0.413875	missense	1.19617	1.79277	0.798105	0.971059
ZSCAN31	0.385611	0.512859	0.59112	0.577615	3	0.413851	missense	1.67006	5.3199	0.524276	0.971059
BHLHE22	0.385615	0.550922	0.634999	NA	1	0.413846	lof	1.73485	6.0226	0.499736	0.971059
SMIM22	0.385664	-0.161922	0.186652	0.461046	5	0.413791	lof	0.850507	1.2262	0.589925	0.971059
CLHC1	0.385693	0.161697	0.186404	0.613816	5	0.413758	lof	1.1755	1.69393	0.815744	0.971059
CD96	0.385701	-0.206759	0.238356	0.849725	5	0.413749	lof	0.813215	1.29747	0.509698	0.971059
TMEM187	0.385706	0.603466	0.695693	NA	1	0.413744	lof	1.82845	7.14937	0.467623	0.971059
OR2J1	0.38571	0.669129	0.771399	NA	1	0.413739	lof	1.95254	8.85579	0.430498	0.971059
TMEM151A	0.385744	0.812815	0.937112	NA	1	0.413701	lof	2.25425	14.1477	0.359183	0.971059
S100A1	0.385777	0.245644	0.283228	0.773967	4	0.413664	missense	1.27844	2.22726	0.733826	0.971059
KLHL35	0.385788	-0.15432	0.177935	0.611135	6	0.413651	lof	0.856998	1.21462	0.60467	0.971059
TMPRSS4	0.385794	0.216583	0.24973	0.229424	4	0.413645	lof	1.24183	2.02598	0.761179	0.971059
BPTF	0.385805	0.501905	0.578732	0.842167	2	0.413632	lof	1.65187	5.13572	0.53131	0.971059
NOL11	0.385828	-0.345351	0.398233	0.627302	4	0.413607	lof	0.707971	1.54525	0.324364	0.971059
CDH13	0.385834	0.349173	0.402645	0.0679908	3	0.4136	missense	1.41789	3.12164	0.644029	0.971059
IRAK2	0.385849	0.158595	0.182889	0.622978	5	0.413583	missense	1.17186	1.67708	0.81884	0.971059
PRPF6	0.385859	0.109232	0.125967	0.444782	5	0.413572	missense	1.11542	1.42779	0.871393	0.971059
ANKRD17	0.385921	0.152015	0.175327	0.39284	5	0.413501	missense	1.16418	1.64157	0.825616	0.971059
RPAP2	0.385938	-0.217017	0.250306	0.734419	5	0.413482	lof	0.804916	1.31467	0.492817	0.971059
DEK	0.385942	0.557826	0.643398	0.119514	3	0.413478	lof	1.74687	6.16499	0.494982	0.971059
APLF	0.385972	-0.259107	0.298873	0.553038	4	0.413444	missense	0.771741	1.38636	0.429601	0.971059
GALNT7	0.38599	-0.182049	0.209997	0.233506	6	0.413424	missense	0.833561	1.25803	0.552312	0.971059
PNCK	0.385997	-0.555757	0.641086	NA	1	0.413416	lof	0.573638	2.01531	0.163281	0.971059
ZNF140	0.386002	0.26298	0.30336	0.962653	3	0.41341	lof	1.3008	2.35741	0.71777	0.971059
ZNF66	0.386044	-0.423359	0.488408	0.865053	2	0.413364	missense	0.654844	1.70561	0.251418	0.971059
RAB3B	0.386047	-0.141726	0.163503	0.162426	5	0.41336	missense	0.867859	1.19571	0.629901	0.971059
MYPN	0.386052	0.267995	0.309177	0.124424	4	0.413354	lof	1.30734	2.39644	0.7132	0.971059
CREG2	0.386058	-0.260128	0.300106	0.671588	4	0.413348	lof	0.770953	1.3883	0.428127	0.971059
SLC6A11	0.386095	0.129536	0.149456	0.976577	4	0.413306	missense	1.1383	1.52572	0.849254	0.971059
CHMP1A	0.386111	0.433097	0.499713	0.335976	3	0.413287	lof	1.54203	4.10635	0.579065	0.971059
TMEM106B	0.386162	0.835126	0.963683	0.0363017	2	0.41323	lof	2.3051	15.2403	0.348648	0.971059
LSMEM1	0.386166	0.384965	0.444229	0.187143	4	0.413226	lof	1.46956	3.51014	0.615251	0.971059
CPNE2	0.386169	0.211733	0.24433	0.719498	5	0.413222	missense	1.23582	1.99495	0.765555	0.971059
MCAT	0.386278	0.309261	0.356954	0.622422	4	0.413101	lof	1.36242	2.74256	0.676807	0.971059
TRUB2	0.386279	-0.425069	0.490624	0.603442	4	0.413098	lof	0.653725	1.7101	0.249901	0.971059
SEC22A	0.386283	-0.282007	0.325501	0.921852	4	0.413095	missense	0.754268	1.42757	0.398523	0.971059
WNT7B	0.386287	0.145676	0.168145	0.352321	5	0.41309	missense	1.15682	1.6084	0.832029	0.971059
OR2C1	0.386332	-1.15591	1.33432	NA	1	0.41304	lof	0.314771	4.30322	0.0230248	0.971059
TMC4	0.386379	-0.255807	0.29532	0.475415	3	0.412986	missense	0.774292	1.38129	0.434034	0.971059
OCIAD1	0.386395	-0.322268	0.372059	0.214335	4	0.412969	lof	0.724504	1.50226	0.349412	0.971059
NEK8	0.386445	0.189887	0.219248	0.176333	4	0.412912	lof	1.20911	1.85821	0.786754	0.971059
DNAJC16	0.386488	0.194345	0.224416	0.0161947	5	0.412864	missense	1.21452	1.88551	0.782305	0.971059
PARP6	0.386492	-1.08974	1.25837	0.996372	2	0.41286	lof	0.336304	3.96163	0.0285488	0.971059
LGALS12	0.386494	0.200681	0.231735	0.323822	4	0.412858	lof	1.22223	1.92491	0.776065	0.971059
SLC24A3	0.386511	-1.07972	1.24685	0.986012	2	0.412838	lof	0.339689	3.9122	0.0294946	0.971059
AACS	0.386513	0.211789	0.244572	0.69362	5	0.412836	lof	1.23589	1.99601	0.765236	0.971059
RNF170	0.386557	-1.11336	1.28582	NA	1	0.412786	lof	0.328452	4.08305	0.0264216	0.971059
ANKRD34A	0.386627	1.34268	1.55089	NA	1	0.412708	lof	3.8293	80.0317	0.183222	0.971059
PACS1	0.386629	-0.480153	0.554611	0.621401	3	0.412705	missense	0.618689	1.83471	0.20863	0.971059
PPARD	0.386633	-0.153041	0.176775	0.734836	5	0.412701	missense	0.858095	1.21341	0.606822	0.971059
CSF1R	0.386636	-0.137569	0.158904	0.333989	6	0.412698	missense	0.871474	1.18992	0.638253	0.971059
DERL3	0.386648	-0.389332	0.449724	0.887346	4	0.412684	lof	0.67751	1.63579	0.28061	0.971059
GIMAP7	0.386659	1.35081	1.56038	NA	1	0.412672	lof	3.86055	82.2003	0.181312	0.971059
DNAJC5G	0.386662	-0.261792	0.30241	0.96056	5	0.412668	missense	0.769671	1.39226	0.425489	0.971059
EHD1	0.386707	0.325652	0.376214	0.7261	2	0.412617	lof	1.38493	2.89513	0.662505	0.971059
CPD	0.386735	-0.420943	0.486329	0.584358	4	0.412586	lof	0.656427	1.70278	0.253055	0.971059
NMRAL1	0.38676	0.498443	0.575897	0.0708486	3	0.412558	lof	1.64616	5.08961	0.532424	0.971059
KLHL30	0.386762	0.169209	0.195503	0.786657	5	0.412556	lof	1.18437	1.73741	0.807367	0.971059
DPYSL2	0.38679	0.124546	0.143909	0.475658	5	0.412525	missense	1.13263	1.50171	0.854264	0.971059
E4F1	0.386826	-0.59981	0.693111	0.572369	2	0.412484	lof	0.548916	2.13547	0.141097	0.971059
SERINC3	0.386828	0.418969	0.484142	0.968009	4	0.412482	lof	1.52039	3.92705	0.588635	0.971059
RPS2	0.386882	0.842945	0.974181	NA	1	0.412421	lof	2.3232	15.6793	0.344228	0.971059
SPATA2	0.386925	-0.620628	0.717316	0.512003	3	0.412374	lof	0.537607	2.19309	0.131787	0.971059
STK16	0.386946	-0.160412	0.185411	0.905762	5	0.41235	missense	0.851793	1.22506	0.592256	0.971059
GIMAP5	0.386949	-1.09969	1.27108	0.971088	2	0.412347	lof	0.332975	4.02136	0.0275709	0.971059
SHCBP1	0.387023	-0.250694	0.289811	0.612367	5	0.412263	missense	0.77826	1.37346	0.440994	0.971059
MTMR2	0.387062	-0.284179	0.328547	0.832731	5	0.412219	lof	0.752632	1.433	0.395292	0.971059
RHBDD1	0.387109	-0.264503	0.305829	0.689533	5	0.412166	lof	0.767587	1.39783	0.421503	0.971059
PLPBP	0.38711	0.109958	0.127139	0.257917	5	0.412165	missense	1.11623	1.43211	0.870025	0.971059
RCBTB1	0.387181	0.112983	0.130655	0.910001	6	0.412086	missense	1.11961	1.44638	0.866667	0.971059
C16orf87	0.38723	-1.05589	1.22117	NA	1	0.412031	lof	0.347884	3.8099	0.0317655	0.971059
NCOA4	0.387277	-0.38336	0.443413	0.74108	5	0.411979	lof	0.681568	1.62536	0.285804	0.971059
ITGAM	0.387288	-0.208114	0.240721	0.45432	3	0.411966	missense	0.812114	1.30174	0.506654	0.971059
NDNF	0.387321	1.33187	1.54065	NA	1	0.411929	lof	3.78811	77.5975	0.184926	0.971059
FRRS1	0.387407	0.232089	0.268518	0.562606	3	0.411833	missense	1.26123	2.13482	0.745122	0.971059
PLN	0.387456	0.273272	0.316199	0.358902	3	0.411777	lof	1.31426	2.4425	0.707174	0.971059
FLT1	0.387463	0.112414	0.130074	0.758343	5	0.41177	missense	1.11898	1.44392	0.86716	0.971059
NUBP2	0.387548	-0.18867	0.21835	0.212311	5	0.411674	missense	0.828059	1.27035	0.539757	0.971059
FAM98B	0.38755	0.378859	0.438459	0.685146	4	0.411672	lof	1.46062	3.44953	0.618461	0.971059
PCSK5	0.387572	-0.130072	0.150542	0.898679	6	0.411647	missense	0.878032	1.17938	0.653682	0.971059
TUBB8B	0.387599	0.191486	0.221632	0.305978	2	0.411617	lof	1.21105	1.8699	0.784339	0.971059
ALOX5	0.387603	-0.374459	0.433415	0.979531	4	0.411613	lof	0.687661	1.60807	0.294066	0.971059
SLC22A6	0.387625	0.316885	0.366793	0.279402	3	0.411588	lof	1.37284	2.81736	0.66896	0.971059
SHISA6	0.387662	-0.516627	0.598041	0.887909	3	0.411547	missense	0.596529	1.92617	0.184743	0.971059
CHKB	0.387712	0.204657	0.236933	0.737615	5	0.41149	missense	1.2271	1.95237	0.771258	0.971059
TLR3	0.387715	-0.10418	0.120611	0.940408	5	0.411487	missense	0.901063	1.14136	0.711359	0.971059
PROX2	0.387724	0.199913	0.231447	0.239477	4	0.411477	missense	1.2213	1.92235	0.775906	0.971059
THEMIS2	0.387752	-0.378335	0.438039	0.600112	5	0.411446	missense	0.685001	1.61643	0.290285	0.971059
TYK2	0.387769	0.325592	0.376987	0.0907869	4	0.411427	lof	1.38485	2.89935	0.661463	0.971059
SMOC2	0.387822	-0.206336	0.238932	0.75017	5	0.411368	missense	0.81356	1.29949	0.509339	0.971059
FMN1	0.387825	-0.239898	0.277799	0.932677	3	0.411364	missense	0.786708	1.35607	0.456401	0.971059
CCKBR	0.387833	-0.080276	0.0929601	0.318903	5	0.411355	missense	0.922862	1.1073	0.769143	0.971059
TRIM48	0.387839	0.138014	0.159823	0.625994	5	0.411349	lof	1.14799	1.5703	0.839256	0.971059
PYCR1	0.38786	-0.304881	0.353073	0.297405	4	0.411325	lof	0.737211	1.47277	0.36902	0.971059
PRKG1	0.387919	-0.132183	0.153096	0.790966	5	0.411259	missense	0.876181	1.1828	0.649046	0.971059
ZNF335	0.388001	0.434525	0.503361	0.277397	3	0.411167	missense	1.54423	4.14173	0.575761	0.971059
HP	0.38803	-0.0922907	0.106918	0.229387	6	0.411135	missense	0.91184	1.12442	0.73945	0.971059
MEI1	0.388034	-0.418236	0.484525	0.465954	3	0.41113	missense	0.658207	1.70137	0.25464	0.971059
BBS1	0.388102	-0.30255	0.350552	0.503943	5	0.411054	lof	0.738932	1.46893	0.371713	0.971059
DNER	0.388121	0.491833	0.569892	0.452295	3	0.411032	lof	1.63531	4.99692	0.535179	0.971059
ZNF287	0.388154	-1.06592	1.23517	0.996217	2	0.410996	missense	0.344412	3.87684	0.0305971	0.971059
MYBPH	0.388155	0.105904	0.122721	0.317105	5	0.410994	lof	1.11172	1.41402	0.87404	0.971059
B4GALT2	0.38816	-0.235317	0.272686	0.563486	4	0.410989	missense	0.79032	1.34871	0.463114	0.971059
NOP10	0.388188	-0.382107	0.442813	0.701711	4	0.410958	missense	0.682422	1.62549	0.286499	0.971059
ODR4	0.388228	-0.594256	0.688725	0.491446	2	0.410913	missense	0.551973	2.12898	0.143108	0.971059
TRIM27	0.388292	-1.16664	1.35228	NA	1	0.410841	lof	0.311411	4.40983	0.0219911	0.971059
FOXI2	0.388369	-0.429644	0.498093	0.562912	3	0.410755	lof	0.65074	1.7274	0.245145	0.971059
SCGB2B2	0.388376	-0.369012	0.427808	0.922635	3	0.410747	lof	0.691417	1.59918	0.298939	0.971059
RPL10A	0.388399	-1.08118	1.25351	NA	1	0.410722	lof	0.339194	3.95783	0.0290696	0.971059
ARHGDIG	0.388457	-0.42039	0.487454	0.722842	4	0.410657	missense	0.656791	1.70748	0.252637	0.971059
HLX	0.388466	-0.28718	0.333	0.75462	4	0.410647	missense	0.750377	1.44123	0.390683	0.971059
SLC24A1	0.388499	-0.218536	0.253422	0.718296	5	0.41061	lof	0.803694	1.32071	0.489073	0.971059
LONRF1	0.38851	0.277923	0.322296	0.323082	5	0.410598	missense	1.32038	2.48338	0.702032	0.971059
LGR5	0.388524	-0.349565	0.405389	0.107394	4	0.410582	lof	0.704994	1.56049	0.318502	0.971059
SH3BGR	0.388554	0.419336	0.486333	0.814124	4	0.410548	missense	1.52095	3.94539	0.586328	0.971059
TNRC6B	0.388629	-0.421414	0.488818	0.351774	4	0.410465	missense	0.656119	1.7103	0.251705	0.971059
PTOV1	0.388636	0.459184	0.532639	0.96783	2	0.410457	missense	1.58278	4.49586	0.557224	0.971059
PNPLA6	0.38871	-0.10411	0.120782	0.136777	6	0.410375	missense	0.901127	1.14182	0.71117	0.971059
FRMD6	0.388744	-0.604783	0.701688	0.532042	2	0.410337	lof	0.546193	2.1609	0.138057	0.971059
XPR1	0.388768	-1.05127	1.21978	0.988589	2	0.41031	lof	0.349492	3.81713	0.0319991	0.971059
RENBP	0.388798	-0.71224	0.826456	NA	1	0.410276	missense	0.490544	2.4784	0.0970922	0.971059
B4GALT4	0.388824	0.131911	0.153073	0.0573798	4	0.410247	missense	1.14101	1.54023	0.845259	0.971059
ORAI1	0.388846	0.347978	0.403822	0.491093	4	0.410222	lof	1.4162	3.1251	0.641778	0.971059
TULP2	0.388911	-0.240133	0.278708	0.463869	5	0.41015	lof	0.786524	1.35816	0.455482	0.971059
ZRSR2	0.388921	-0.412944	0.479289	NA	1	0.410138	missense	0.661699	1.69293	0.258631	0.971059
PPP1R2B	0.388936	-0.414948	0.481631	NA	1	0.410122	lof	0.660374	1.69732	0.256932	0.971059
TRIM14	0.388951	0.654101	0.75924	0.408712	2	0.410105	lof	1.92341	8.51825	0.434305	0.971059
FAM118A	0.388963	0.308549	0.358154	0.302484	3	0.410092	lof	1.36145	2.74706	0.674737	0.971059
ZNF263	0.389024	-0.381176	0.442513	0.607253	3	0.410024	lof	0.683058	1.62604	0.286935	0.971059
ZMYM1	0.389055	0.413369	0.479918	0.215044	4	0.409989	lof	1.5119	3.87292	0.590214	0.971059
ECD	0.389068	-0.190843	0.221574	0.657829	5	0.409974	lof	0.826262	1.27563	0.535193	0.971059
ADAM9	0.389078	-0.383264	0.444987	0.449581	3	0.409963	lof	0.681633	1.63054	0.284951	0.971059
PCCA	0.389083	0.214011	0.24848	0.30818	5	0.409958	lof	1.23864	2.01583	0.761086	0.971059
HS1BP3	0.389193	0.186321	0.21638	0.468336	4	0.409835	missense	1.20481	1.84122	0.788373	0.971059
SLC22A24	0.389198	-0.166696	0.193591	0.316094	5	0.40983	lof	0.846457	1.23707	0.579185	0.971059
SGCA	0.389261	0.385079	0.447268	0.67038	4	0.409759	lof	1.46973	3.5315	0.611668	0.971059
AVPR1B	0.389328	-0.355198	0.412619	0.313608	3	0.409684	lof	0.701035	1.57387	0.312256	0.971059
CUEDC2	0.389338	-1.1442	1.3292	NA	1	0.409673	lof	0.318479	4.31041	0.0235311	0.971059
IL24	0.389368	-0.427322	0.496445	0.953383	4	0.40964	lof	0.652253	1.72583	0.246509	0.971059
PTPRM	0.389384	-0.134914	0.156743	0.211417	4	0.409622	missense	0.873791	1.18804	0.642666	0.971059
ALG10	0.389412	-0.151034	0.175481	0.148072	5	0.409591	missense	0.859819	1.21277	0.609585	0.971059
HELT	0.389457	1.32511	1.53974	NA	1	0.409541	lof	3.76259	76.9383	0.184006	0.971059
KANK2	0.389536	-0.383009	0.445122	0.263492	2	0.409452	missense	0.681807	1.63139	0.284948	0.971059
PPIE	0.389554	-0.311433	0.361952	0.247748	4	0.409432	missense	0.732397	1.48883	0.360285	0.971059
DCAF5	0.389569	-1.08745	1.26389	0.976718	2	0.409416	lof	0.337074	4.01396	0.0283059	0.971059
SH3GL2	0.389632	-0.610826	0.710028	0.362532	3	0.409345	lof	0.542902	2.18328	0.135	0.971059
FKBP4	0.38972	0.516618	0.600632	0.159794	3	0.409247	lof	1.67635	5.44042	0.516531	0.971059
HAS2	0.389805	-1.09759	1.27631	NA	1	0.409153	missense	0.333673	4.07137	0.0273465	0.971059
NAPSA	0.389835	-0.180386	0.209772	0.279129	5	0.409119	missense	0.834947	1.25957	0.553474	0.971059
GLA	0.389843	0.140975	0.163943	0.221327	2	0.409111	missense	1.1514	1.58773	0.834975	0.971059
SLCO4A1	0.389888	-0.155536	0.180893	0.563013	5	0.40906	missense	0.855957	1.2202	0.600444	0.971059
ACVRL1	0.38991	0.565507	0.657734	0.0568924	3	0.409036	lof	1.76034	6.38957	0.484978	0.971059
CPHXL2	0.389912	0.557796	0.648769	0.275581	2	0.409033	lof	1.74682	6.23004	0.489784	0.971059
OR51D1	0.389915	0.704099	0.818937	0.189494	2	0.40903	missense	2.02202	10.0665	0.406156	0.971059
MMS22L	0.389922	-0.37398	0.434982	0.698384	4	0.409023	missense	0.687991	1.61379	0.293304	0.971059
YTHDC2	0.389942	0.173348	0.201633	0.859937	5	0.409	missense	1.18928	1.7657	0.801034	0.971059
FKBPL	0.390037	-0.316428	0.368132	0.196259	4	0.408894	missense	0.728748	1.49947	0.354174	0.971059
ZNF562	0.39006	-1.09605	1.2752	NA	1	0.408869	missense	0.33419	4.06879	0.0274486	0.971059
TMEM218	0.390114	-0.32132	0.373884	0.929716	4	0.408808	missense	0.725191	1.50907	0.348494	0.971059
THNSL1	0.390131	0.125549	0.146092	0.289074	6	0.40879	lof	1.13377	1.50967	0.851469	0.971059
NDUFS7	0.390244	-1.0636	1.23793	NA	1	0.408663	lof	0.345211	3.90691	0.0305026	0.971059
CAPRIN1	0.390349	-0.506899	0.590113	0.85016	3	0.408547	lof	0.602361	1.91501	0.189471	0.971059
SSU72P2	0.390478	-0.306375	0.356768	0.540555	2	0.408403	lof	0.736111	1.48126	0.36581	0.971059
GM2A	0.390497	-0.240256	0.279786	0.259143	5	0.408382	missense	0.786426	1.36087	0.454464	0.971059
HIVEP2	0.390527	-0.345414	0.40227	0.300269	4	0.408349	missense	0.707927	1.55743	0.321788	0.971059
AASS	0.390549	-0.104359	0.121543	0.787739	6	0.408325	missense	0.900901	1.14324	0.709934	0.971059
SERPINB13	0.39055	0.266756	0.310679	0.00571369	5	0.408323	lof	1.30572	2.40053	0.710223	0.971059
GALNT10	0.390593	-0.298861	0.348103	0.221426	4	0.408275	lof	0.741662	1.4673	0.374882	0.971059
TNN	0.390595	0.0750231	0.0873846	0.0508212	6	0.408273	lof	1.07791	1.27928	0.908236	0.971059
MCM2	0.390618	0.101233	0.117919	0.0837927	6	0.408248	missense	1.10653	1.39425	0.878194	0.971059
MYBL1	0.390628	-0.716652	0.834793	0.826782	2	0.408237	lof	0.488385	2.50814	0.0950982	0.971059
RHBDD3	0.390737	-0.190899	0.22242	0.9555	5	0.408116	lof	0.826216	1.27768	0.534276	0.971059
C5orf34	0.390761	-0.155119	0.180741	0.784925	5	0.408089	missense	0.856313	1.22034	0.600873	0.971059
RNF222	0.390796	0.349463	0.407216	0.392984	3	0.40805	missense	1.41831	3.15064	0.63847	0.971059
CSNK2A1	0.39081	1.32443	1.54335	NA	1	0.408034	missense	3.76003	77.432	0.182584	0.971059
LTC4S	0.390842	-0.135263	0.157632	0.657163	5	0.407999	missense	0.873487	1.18969	0.641324	0.971059
EFCAB6	0.390853	0.188212	0.219343	0.62054	5	0.407986	missense	1.20709	1.85545	0.785291	0.971059
NUMBL	0.390859	-1.13675	1.32479	NA	1	0.40798	lof	0.320861	4.30525	0.0239131	0.971059
SAMM50	0.390859	-0.371765	0.433262	0.513458	3	0.40798	lof	0.689516	1.61192	0.294947	0.971059
SCAF4	0.390954	-1.0574	1.23256	0.995596	2	0.407875	missense	0.347357	3.89004	0.0310169	0.971059
TPRG1	0.391064	0.206024	0.240208	0.421779	5	0.407752	missense	1.22878	1.96763	0.767372	0.971059
PIK3CG	0.391064	-0.309791	0.361193	0.653119	4	0.407752	lof	0.7336	1.48906	0.361415	0.971059
RNPC3	0.391068	0.176925	0.206283	0.139631	5	0.407747	missense	1.19354	1.78825	0.796611	0.971059
FNDC10	0.391097	-1.14155	1.33105	NA	1	0.407715	missense	0.319325	4.33754	0.0235083	0.971059
TEKT4	0.39111	0.215982	0.251843	0.233631	5	0.407701	lof	1.24108	2.03317	0.757577	0.971059
RGS18	0.391168	-0.497409	0.580068	0.962641	4	0.407637	missense	0.608104	1.89558	0.195081	0.971059
FNTB	0.391169	0.274755	0.320414	0.00299775	4	0.407636	missense	1.31621	2.46642	0.702397	0.971059
TPI1	0.391169	0.6604	0.770145	0.539094	2	0.407636	lof	1.93557	8.75727	0.427806	0.971059
COL10A1	0.391182	-0.340388	0.396964	0.998497	4	0.407622	lof	0.711494	1.54908	0.32679	0.971059
FAM3B	0.391188	0.844768	0.985193	NA	1	0.407614	missense	2.32744	16.0506	0.337493	0.971059
CARMIL1	0.391236	0.32989	0.384766	0.467545	4	0.407561	missense	1.39081	2.95657	0.65426	0.971059
EMILIN1	0.391246	-0.210663	0.245712	0.784083	5	0.40755	missense	0.810047	1.31119	0.500445	0.971059
CR2	0.391251	-0.103536	0.120762	0.414186	6	0.407545	missense	0.901644	1.14243	0.711607	0.971059
SPOCD1	0.391266	0.837836	0.977269	0.426557	2	0.407528	missense	2.31136	15.6941	0.340408	0.971059
FAM3D	0.391289	0.655301	0.764394	0.949015	2	0.407502	lof	1.92572	8.61506	0.430456	0.971059
COX11	0.39132	0.647629	0.755494	0.372638	3	0.407468	lof	1.91101	8.40139	0.434683	0.971059
CALHM4	0.391411	-0.386155	0.450557	0.652947	4	0.407366	lof	0.679665	1.64368	0.281043	0.971059
ESR2	0.391437	-0.0860087	0.100359	0.331107	6	0.407338	missense	0.917586	1.11705	0.753737	0.971059
PRKAG3	0.391442	-0.0965502	0.11266	0.284332	6	0.407332	missense	0.907964	1.13231	0.728066	0.971059
SERPINA7	0.391461	-0.31569	0.368379	NA	1	0.407312	missense	0.729286	1.5013	0.354264	0.971059
SLC30A6	0.391518	0.43689	0.509869	0.164533	4	0.407248	lof	1.54789	4.20483	0.569809	0.971059
CRP	0.391584	-1.15978	1.3537	NA	1	0.407175	missense	0.313554	4.45254	0.0220809	0.971059
ZDHHC22	0.391596	-1.10171	1.28596	NA	1	0.407162	lof	0.332301	4.13199	0.0267242	0.971059
CPA6	0.391734	-0.184943	0.215934	0.0503104	5	0.407009	lof	0.831152	1.26908	0.544344	0.971059
CLDND1	0.391754	0.401918	0.469289	0.271923	4	0.406986	missense	1.49469	3.74988	0.595778	0.971059
TEX101	0.391812	-0.640142	0.747537	0.362609	2	0.406922	lof	0.527217	2.28195	0.121807	0.971059
MOS	0.391859	-0.11934	0.139375	0.584089	6	0.40687	missense	0.887506	1.1663	0.675357	0.971059
SYNGAP1	0.3919	-0.316748	0.369956	0.877591	2	0.406825	missense	0.728515	1.50436	0.352798	0.971059
DDX54	0.391905	-0.239279	0.279476	0.127422	5	0.40682	lof	0.787195	1.36137	0.455185	0.971059
ZNF329	0.39191	0.441078	0.515182	0.293963	2	0.406814	missense	1.55438	4.26668	0.566273	0.971059
ADGRB2	0.391968	0.440166	0.514181	0.0998661	4	0.406749	lof	1.55296	4.25443	0.566868	0.971059
ABCA10	0.391986	0.104791	0.122417	0.483065	5	0.406729	missense	1.11048	1.41161	0.873589	0.971059
ZNF83	0.392031	-1.15433	1.34861	NA	1	0.406679	missense	0.31527	4.43242	0.0224246	0.971059
ZDHHC2	0.392054	0.282047	0.329533	0.907288	4	0.406654	missense	1.32584	2.52927	0.695004	0.971059
CDK2	0.392059	-0.409926	0.478947	0.62823	3	0.406649	missense	0.6637	1.69691	0.259587	0.971059
HYI	0.392081	-0.177883	0.207844	0.441222	5	0.406624	missense	0.83704	1.25796	0.556963	0.971059
GRID1	0.392091	-1.1194	1.30797	NA	1	0.406613	lof	0.326475	4.23854	0.0251468	0.971059
TMEM40	0.392095	-1.07664	1.25801	NA	1	0.406608	missense	0.340739	4.01112	0.0289453	0.971059
MRPS36	0.392143	0.836357	0.977352	0.108006	2	0.406555	lof	2.30794	15.6734	0.339849	0.971059
GLRA1	0.392222	0.116514	0.13618	0.547575	5	0.406468	missense	1.12357	1.4673	0.860366	0.971059
CNTNAP3	0.392266	0.11669	0.136397	0.216802	4	0.40642	lof	1.12377	1.46819	0.86015	0.971059
KCTD1	0.392295	-0.360896	0.421872	0.187823	3	0.406387	missense	0.697051	1.59356	0.304902	0.971059
CFAP73	0.392382	-0.25009	0.292398	0.62662	5	0.406291	lof	0.778731	1.38128	0.439029	0.971059
JKAMP	0.392412	-0.218042	0.254945	0.696933	4	0.406258	missense	0.804091	1.32532	0.487856	0.971059
KLRD1	0.392474	-1.10316	1.29004	NA	1	0.406189	missense	0.33182	4.15916	0.0264728	0.971059
RBKS	0.3925	-0.107609	0.125845	0.228697	6	0.40616	missense	0.897978	1.14918	0.701688	0.971059
ZNF768	0.392505	1.33616	1.5626	NA	1	0.406155	missense	3.8044	81.3581	0.177898	0.971059
PTPRK	0.392509	0.340138	0.397787	0.159098	4	0.406151	lof	1.40514	3.06424	0.644343	0.971059
AMBN	0.392521	0.84143	0.984067	0.108329	2	0.406137	missense	2.31968	15.9619	0.337112	0.971059
TRAM1	0.392549	-0.200461	0.234457	0.779902	5	0.406106	missense	0.818353	1.29573	0.516853	0.971059
FBLL1	0.392577	-1.07218	1.25408	NA	1	0.406075	lof	0.34226	3.9981	0.0292995	0.971059
LDAF1	0.392626	0.311507	0.364393	0.327276	4	0.406021	lof	1.36548	2.78909	0.668511	0.971059
FNIP2	0.392629	0.437409	0.511673	0.023861	4	0.406018	lof	1.54869	4.22191	0.568093	0.971059
PLAU	0.392658	0.31922	0.373441	0.0366699	5	0.405986	lof	1.37605	2.86098	0.661845	0.971059
SAGE1	0.39268	0.277846	0.325055	0.664978	2	0.405961	lof	1.32028	2.49666	0.698192	0.971059
CABYR	0.39268	0.552195	0.646018	0.332083	2	0.405961	missense	1.73706	6.16193	0.489681	0.971059
ZZEF1	0.392685	-0.2865	0.335182	0.669453	5	0.405955	lof	0.750887	1.4484	0.38928	0.971059
RFTN2	0.392707	-0.211057	0.246931	0.770478	5	0.405931	missense	0.809728	1.31381	0.499053	0.971059
H4C7	0.392733	-0.74456	0.871165	NA	1	0.405902	missense	0.474943	2.61935	0.0861174	0.971059
DMXL2	0.392736	0.34706	0.406076	0.0549456	4	0.4059	lof	1.4149	3.13607	0.638362	0.971059
CGB2	0.392784	-1.04878	1.22725	NA	1	0.405846	missense	0.350364	3.88308	0.0316128	0.971059
RECK	0.392816	0.204259	0.239033	0.955797	5	0.40581	lof	1.22662	1.95965	0.767785	0.971059
ME2	0.392828	-0.227986	0.266806	0.159128	4	0.405798	lof	0.796135	1.34306	0.471929	0.971059
LRRN4CL	0.392858	-1.16502	1.36348	NA	1	0.405765	missense	0.311917	4.51497	0.0215488	0.971059
ERICH3	0.392863	0.486885	0.569832	0.716793	4	0.405759	missense	1.62724	4.97167	0.5326	0.971059
USH2A	0.39294	-0.0886878	0.103814	0.0508425	6	0.405673	lof	0.915131	1.12163	0.746647	0.971059
ST6GAL2	0.392989	-0.202639	0.237224	0.693469	5	0.405619	missense	0.816573	1.29994	0.512939	0.971059
CBR3	0.393008	-0.421005	0.492878	0.954016	4	0.405599	lof	0.656387	1.72467	0.249812	0.971059
MED21	0.393012	-0.20501	0.240011	0.969337	4	0.405595	missense	0.814639	1.30397	0.508937	0.971059
ZWINT	0.393025	0.343308	0.401932	0.670685	5	0.40558	lof	1.4096	3.09905	0.641158	0.971059
ATP8B1	0.393027	0.245452	0.287367	0.218119	5	0.405578	lof	1.2782	2.24497	0.727757	0.971059
HELZ2	0.39305	-0.0555658	0.0650577	0.511373	6	0.405553	missense	0.94595	1.0746	0.832702	0.971059
RPL28	0.393333	-1.06232	1.24453	0.994031	2	0.40524	missense	0.345655	3.96283	0.0301494	0.971059
OXSM	0.393402	-0.128282	0.150308	0.931644	5	0.405164	missense	0.879605	1.18095	0.655154	0.971059
DPM2	0.393414	0.583765	0.684012	0.571011	3	0.40515	lof	1.79278	6.85124	0.469119	0.971059
CHMP2B	0.393442	-0.134287	0.157357	0.935768	6	0.40512	missense	0.874339	1.19021	0.642296	0.971059
YJU2	0.393442	-0.601602	0.704955	0.753233	3	0.405119	missense	0.547933	2.18171	0.137612	0.971059
SMARCC2	0.393444	0.5453	0.638983	0.877383	3	0.405117	missense	1.72513	6.03579	0.493069	0.971059
KIF16B	0.39345	0.161795	0.189594	0.983738	5	0.405111	lof	1.17562	1.70472	0.810739	0.971059
CD164	0.39356	-0.758295	0.888787	NA	1	0.404989	lof	0.468464	2.67441	0.0820589	0.971059
CDKN2AIP	0.39358	-1.04121	1.22045	NA	1	0.404967	lof	0.353026	3.86075	0.0322806	0.971059
ACSL5	0.393597	0.169509	0.198695	0.722692	5	0.404948	missense	1.18472	1.74884	0.802573	0.971059
DNA2	0.393648	0.0675979	0.0792454	0.447833	6	0.404892	missense	1.06994	1.24972	0.916015	0.971059
CCDC63	0.393654	-1.12939	1.324	NA	1	0.404886	missense	0.323232	4.33038	0.0241269	0.971059
SIRPG	0.393673	1.32459	1.5529	NA	1	0.404864	missense	3.76063	78.9071	0.179227	0.971059
NTF3	0.393746	-0.404824	0.474675	0.178787	3	0.404784	missense	0.667094	1.69137	0.263109	0.971059
CMPK2	0.393773	0.229058	0.268597	0.939985	4	0.404754	lof	1.25741	2.12869	0.742753	0.971059
TET3	0.393779	0.662624	0.777013	0.397292	4	0.404747	missense	1.93988	8.89571	0.423026	0.971059
P2RY11	0.393782	-0.154475	0.181143	0.163165	6	0.404744	missense	0.856865	1.22209	0.600786	0.971059
LAPTM4B	0.393783	-0.495829	0.581428	0.191409	2	0.404743	missense	0.609066	1.90365	0.194869	0.971059
VARS2	0.393791	0.124212	0.145658	0.0816365	5	0.404734	missense	1.13226	1.50637	0.851055	0.971059
ZNF284	0.393812	-0.694192	0.814087	0.811653	2	0.404711	lof	0.499478	2.4631	0.101286	0.971059
CCNY	0.393819	-0.408159	0.47866	0.664904	3	0.404703	missense	0.664873	1.69896	0.260193	0.971059
NAB1	0.393875	-0.272701	0.319843	0.371105	5	0.404641	missense	0.76132	1.42503	0.406735	0.971059
OSBPL1A	0.393944	0.166655	0.195493	0.499529	6	0.404565	lof	1.18135	1.73294	0.805323	0.971059
NUP205	0.393948	0.285774	0.335227	0.0570672	4	0.404561	lof	1.33079	2.56721	0.689857	0.971059
ENTPD4	0.393948	0.163776	0.192117	0.42574	5	0.404561	lof	1.17795	1.71657	0.808339	0.971059
HSPA12B	0.393959	-0.377624	0.442982	0.945501	4	0.404549	lof	0.685488	1.63333	0.287691	0.971059
TSEN15	0.39396	-1.05855	1.24176	0.991667	2	0.404548	lof	0.346959	3.95627	0.0304277	0.971059
VASN	0.393965	0.833609	0.977898	0.973639	2	0.404543	lof	2.30161	15.6471	0.338554	0.971059
FAM234A	0.393969	-0.225594	0.264644	0.174682	5	0.404538	lof	0.798042	1.34059	0.475068	0.971059
TMED1	0.393993	0.326437	0.382963	0.0766678	5	0.404511	lof	1.38602	2.93599	0.654312	0.971059
CD300LD	0.393997	-1.10169	1.29247	NA	1	0.404507	lof	0.33231	4.18518	0.026386	0.971059
CCSER1	0.394088	-0.346355	0.406411	0.34393	4	0.404407	missense	0.707262	1.56864	0.318886	0.971059
RPLP2	0.39416	0.202398	0.237529	0.265271	4	0.404328	missense	1.22433	1.95024	0.76862	0.971059
ZNF680	0.394166	0.821542	0.964153	0.0432457	2	0.404321	missense	2.274	15.0486	0.343627	0.971059
PRSS35	0.394247	0.84184	0.988145	NA	1	0.404231	lof	2.32063	16.0965	0.334565	0.971059
MARCHF1	0.394259	0.659021	0.773572	NA	1	0.404219	missense	1.9329	8.80415	0.424357	0.971059
PPP4R3A	0.394272	0.350162	0.411039	0.053536	4	0.404204	missense	1.4193	3.17656	0.634147	0.971059
ACO1	0.394276	-0.0921572	0.10818	0.974066	6	0.404199	missense	0.911962	1.12736	0.737721	0.971059
PTGR1	0.394296	0.126997	0.149084	0.572413	5	0.404177	lof	1.13541	1.52075	0.847718	0.971059
ADCK5	0.394404	-0.661878	0.777164	0.271006	2	0.404059	lof	0.515882	2.36638	0.112464	0.971059
GALNT4	0.394447	-0.336166	0.394756	0.587795	4	0.404011	lof	0.714504	1.54891	0.329596	0.971059
GUCY2F	0.394457	-0.329922	0.387432	0.940181	2	0.404	lof	0.71898	1.5364	0.336456	0.971059
TMEM221	0.394466	0.368184	0.432371	0.639007	2	0.403991	missense	1.44511	3.37242	0.61924	0.971059
NOD2	0.394477	-0.167981	0.19727	0.682039	5	0.403979	lof	0.84537	1.24442	0.574285	0.971059
ZNF77	0.39448	0.378572	0.444583	0.014107	3	0.403975	lof	1.4602	3.49018	0.610907	0.971059
CLDN1	0.3945	0.0783712	0.0920406	0.410295	5	0.403953	missense	1.08152	1.29534	0.903004	0.971059
ARFGAP1	0.394537	0.429496	0.504447	0.00820705	3	0.403913	lof	1.53648	4.12973	0.571654	0.971059
DIP2B	0.39454	0.154202	0.181113	0.19667	6	0.403909	missense	1.16673	1.66393	0.818092	0.971059
RUSC1	0.394577	-0.495765	0.582331	0.271546	3	0.403868	missense	0.609105	1.90714	0.194537	0.971059
CDC25B	0.394595	-0.327732	0.384972	0.796469	3	0.403849	missense	0.720556	1.53237	0.338823	0.971059
HOXB7	0.394618	-0.373322	0.438545	0.327152	4	0.403824	lof	0.688444	1.62617	0.291455	0.971059
SNX5	0.394633	0.222849	0.261791	0.983961	4	0.403807	missense	1.24963	2.08748	0.748067	0.971059
SFI1	0.394636	0.0833756	0.0979461	0.62536	6	0.403804	lof	1.08695	1.31699	0.89709	0.971059
CIITA	0.394639	0.20404	0.239698	0.0684043	3	0.4038	missense	1.22635	1.96177	0.766616	0.971059
SNX24	0.394681	-0.340638	0.400204	0.889305	3	0.403754	lof	0.711316	1.55856	0.32464	0.971059
PSMD13	0.394743	1.31452	1.54459	NA	1	0.403685	lof	3.72296	76.8544	0.180346	0.971059
RRP15	0.394842	-0.39401	0.463067	0.407468	5	0.403577	lof	0.674348	1.6713	0.27209	0.971059
ADGRG1	0.394923	0.667704	0.784866	0.85566	2	0.403488	missense	1.94976	9.0797	0.418686	0.971059
CHORDC1	0.394929	0.340601	0.400371	0.683746	4	0.403481	missense	1.40579	3.08123	0.641384	0.971059
C2CD6	0.394998	0.127343	0.149712	0.657718	5	0.403405	lof	1.13581	1.52315	0.846968	0.971059
NUP50	0.395004	-0.192103	0.22585	0.644537	5	0.403398	missense	0.825222	1.28475	0.530057	0.971059
RAB4B	0.395057	0.152836	0.179705	0.828875	3	0.403341	missense	1.16513	1.65708	0.819234	0.971059
CGA	0.39509	-1.03796	1.22052	NA	1	0.403304	missense	0.354176	3.87392	0.0323808	0.971059
ZNF90	0.39513	-0.597457	0.7026	0.84742	3	0.40326	lof	0.550209	2.18069	0.138823	0.971059
MTIF3	0.395154	-1.10267	1.29678	NA	1	0.403234	missense	0.331985	4.2166	0.0261381	0.971059
IL18BP	0.395186	-1.05921	1.24576	0.988432	2	0.403199	missense	0.346731	3.98476	0.0301705	0.971059
WDR73	0.395244	0.551544	0.648763	0.576724	3	0.403135	missense	1.73593	6.19114	0.486737	0.971059
UGT1A6	0.395302	-0.247756	0.291463	0.950003	5	0.40307	lof	0.780551	1.38197	0.440862	0.971059
MED27	0.395412	-0.222941	0.262332	0.0555976	4	0.40295	missense	0.800162	1.33807	0.478494	0.971059
GGNBP2	0.395414	-0.705156	0.829751	NA	1	0.402948	missense	0.494032	2.51219	0.097153	0.971059
DCP2	0.395443	-0.608022	0.715498	0.727566	2	0.402916	missense	0.544427	2.21301	0.133936	0.971059
CCDC122	0.395459	-1.04012	1.22402	0.99394	2	0.402899	missense	0.353412	3.89212	0.0320905	0.971059
CHST5	0.395503	-0.136918	0.161141	0.724391	5	0.40285	missense	0.872041	1.19592	0.635874	0.971059
CCDC120	0.395539	-0.325902	0.383588	NA	1	0.402811	missense	0.721876	1.53101	0.340366	0.971059
PPEF2	0.395578	-0.110202	0.129719	0.492425	6	0.402767	lof	0.895653	1.15494	0.694578	0.971059
VIPAS39	0.395596	0.267206	0.31454	0.0367849	4	0.402748	missense	1.30631	2.41985	0.705187	0.971059
PIK3C2A	0.395728	0.0880376	0.103662	0.0439634	6	0.402604	missense	1.09203	1.33805	0.891242	0.971059
SNRPE	0.395743	-1.11989	1.31869	NA	1	0.402587	missense	0.326314	4.32639	0.0246119	0.971059
CXCL8	0.395813	-0.582387	0.685869	NA	1	0.40251	lof	0.558564	2.14238	0.14563	0.971059
LRWD1	0.395884	-0.213207	0.251128	0.338402	5	0.402432	lof	0.807989	1.32181	0.493902	0.971059
PRAMEF27	0.395903	-0.256048	0.301601	NA	1	0.402411	lof	0.774105	1.39807	0.428619	0.971059
ARHGAP42	0.395918	-0.503537	0.59314	0.918507	3	0.402395	lof	0.604389	1.93289	0.188984	0.971059
SEC11A	0.395926	-1.26821	1.49392	NA	1	0.402386	lof	0.281334	5.25859	0.0150513	0.971059
EFCAB7	0.395967	-0.193476	0.227929	0.458652	5	0.402341	lof	0.82409	1.28822	0.527178	0.971059
KCNAB1	0.396006	0.277028	0.326385	0.757706	4	0.402298	lof	1.3192	2.50113	0.695804	0.971059
SLC26A6	0.396022	-0.26934	0.317338	0.342195	5	0.402281	lof	0.763884	1.42282	0.410113	0.971059
DENND5A	0.396031	0.135117	0.159199	0.0509306	5	0.402271	missense	1.14467	1.56385	0.837852	0.971059
ENC1	0.396032	-0.201278	0.237152	0.30437	5	0.40227	missense	0.817685	1.30153	0.513711	0.971059
MYOCD	0.396045	-0.229198	0.270055	0.694835	5	0.402256	missense	0.795171	1.35001	0.468365	0.971059
MFSD13A	0.396079	-0.304183	0.358433	0.835085	5	0.402218	lof	0.737726	1.48936	0.365418	0.971059
SLC25A43	0.396079	0.501404	0.590829	NA	1	0.402218	lof	1.65104	5.2563	0.518601	0.971059
CD3G	0.396153	-0.318942	0.375884	0.961049	4	0.402137	missense	0.726918	1.5186	0.347958	0.971059
PAIP2B	0.396153	-1.0946	1.29002	NA	1	0.402137	lof	0.334675	4.19477	0.0267017	0.971059
LCORL	0.396153	0.142045	0.167405	0.685029	2	0.402137	missense	1.15263	1.60025	0.830216	0.971059
MGAT4A	0.396169	0.195097	0.229937	0.555002	5	0.402119	missense	1.21543	1.90746	0.774468	0.971059
ZBTB2	0.396247	-0.485728	0.572561	0.343622	2	0.402034	lof	0.615249	1.88984	0.200298	0.971059
DLC1	0.396253	0.12024	0.141737	0.0867622	6	0.402027	missense	1.12777	1.48891	0.854221	0.971059
TMTC3	0.396479	0.293256	0.345851	0.616364	4	0.401779	lof	1.34079	2.64091	0.680714	0.971059
CCSER2	0.396487	0.258323	0.304657	0.9487	4	0.401771	lof	1.29476	2.35244	0.712621	0.971059
OR4K14	0.3965	-0.223506	0.263603	0.868834	4	0.401757	lof	0.79971	1.34065	0.477034	0.971059
TALDO1	0.396511	0.0880731	0.103876	0.33096	6	0.401744	missense	1.09207	1.33866	0.890899	0.971059
KIF12	0.396519	0.215004	0.253586	0.268801	4	0.401736	missense	1.23987	2.03813	0.754255	0.971059
PLAAT3	0.396541	0.429111	0.506138	0.533381	3	0.401711	missense	1.53589	4.14184	0.569544	0.971059
CERK	0.396544	-0.211148	0.249052	0.165887	5	0.401708	missense	0.809654	1.31916	0.496938	0.971059
AIDA	0.39657	-0.407238	0.480367	0.951522	3	0.401681	missense	0.665486	1.70622	0.259563	0.971059
EXT2	0.396586	0.0504507	0.0595125	0.752281	6	0.401662	missense	1.05175	1.18187	0.93595	0.971059
OR13H1	0.39659	0.308316	0.363697	NA	1	0.401659	lof	1.36113	2.77642	0.66729	0.971059
RAPSN	0.396604	-0.130325	0.153739	0.647134	6	0.401643	missense	0.87781	1.18649	0.649435	0.971059
PRLR	0.396607	0.823487	0.97144	0.128873	2	0.40164	lof	2.27843	15.2948	0.339413	0.971059
BICRAL	0.396619	-1.06201	1.25285	NA	1	0.401627	missense	0.345759	4.02925	0.0296703	0.971059
ECM2	0.396689	0.203314	0.239885	0.302307	5	0.401549	lof	1.22546	1.96107	0.76578	0.971059
PCP2	0.396692	-1.06384	1.2552	NA	1	0.401547	missense	0.345129	4.04043	0.0294806	0.971059
LCN2	0.396695	-0.433427	0.511395	0.842985	4	0.401543	lof	0.648284	1.76634	0.237934	0.971059
FKBP7	0.396777	0.14736	0.173898	0.0699477	5	0.401453	missense	1.15877	1.62938	0.824086	0.971059
MRPL27	0.396816	0.143762	0.169667	0.817539	4	0.401411	missense	1.15461	1.61012	0.827965	0.971059
GPBP1	0.396858	0.715315	0.844283	0.352161	2	0.401364	lof	2.04483	10.6986	0.390831	0.971059
RIPPLY2	0.396861	-0.502666	0.593298	0.455511	3	0.401361	missense	0.604916	1.93518	0.18909	0.971059
MED28	0.396905	0.652276	0.769955	0.877945	2	0.401314	missense	1.91991	8.68318	0.424504	0.971059
DCHS2	0.396906	-0.0550599	0.0649935	0.887263	6	0.401312	missense	0.946428	1.07501	0.833229	0.971059
LAP3	0.396924	-0.342854	0.404725	0.874292	5	0.401293	lof	0.709742	1.56895	0.321064	0.971059
EPC1	0.396959	-0.23696	0.279742	0.171064	4	0.401255	missense	0.789023	1.36525	0.456004	0.971059
PLEKHH3	0.396996	-0.204011	0.240864	0.769726	3	0.401214	missense	0.815453	1.30745	0.508595	0.971059
CDC42BPG	0.397015	-0.212166	0.250501	0.877649	5	0.401193	lof	0.808831	1.32157	0.495025	0.971059
MAP3K7	0.397055	-1.06776	1.2608	0.991549	2	0.40115	lof	0.343777	4.06903	0.0290444	0.971059
C1GALT1	0.397072	-1.15794	1.36733	NA	1	0.40113	lof	0.314134	4.58149	0.0215389	0.971059
PLCD3	0.397161	0.190466	0.224951	0.0611716	3	0.401033	missense	1.20981	1.88019	0.77846	0.971059
ANKAR	0.397172	-0.118064	0.139442	0.282861	5	0.401022	missense	0.88864	1.16794	0.676129	0.971059
OR2T11	0.397218	-0.128715	0.152038	0.629632	5	0.400971	lof	0.879224	1.18445	0.652654	0.971059
KCNB1	0.397227	-0.175051	0.206773	0.951942	5	0.400961	missense	0.839414	1.25888	0.559715	0.971059
TMEM169	0.397289	0.823239	0.972553	0.0401679	2	0.400893	lof	2.27787	15.3244	0.33859	0.971059
ACYP2	0.397291	-0.596692	0.704919	0.250829	2	0.400892	lof	0.55063	2.19229	0.1383	0.971059
CD300A	0.397372	0.219876	0.259801	0.425049	4	0.400803	lof	1.24592	2.07318	0.748762	0.971059
TLE4	0.397437	0.282211	0.333502	0.374708	4	0.400731	missense	1.32606	2.54944	0.689732	0.971059
KRTAP20-1	0.397448	-1.04619	1.23636	NA	1	0.400719	lof	0.351272	3.96329	0.0311338	0.971059
UAP1L1	0.397517	0.164263	0.19415	0.351758	5	0.400645	missense	1.17852	1.72426	0.805518	0.971059
PRKD3	0.397526	0.474166	0.560449	0.00996088	4	0.400634	lof	1.60667	4.81938	0.535629	0.971059
SPSB2	0.397557	-0.226252	0.267439	0.691049	4	0.400601	lof	0.797517	1.34707	0.472162	0.971059
ABCD2	0.397584	0.0862107	0.101911	0.138202	6	0.400571	missense	1.09004	1.33103	0.892674	0.971059
NLRP6	0.397633	-0.118859	0.140519	0.69417	5	0.400518	missense	0.887933	1.16948	0.674168	0.971059
PRSS27	0.397663	0.423964	0.501256	0.2792	3	0.400485	lof	1.52801	4.08134	0.572068	0.971059
SPARCL1	0.397689	-0.254403	0.3008	0.647803	5	0.400457	lof	0.775379	1.39817	0.43	0.971059
KLRC1	0.397718	0.36061	0.426403	0.657286	4	0.400425	lof	1.4342	3.30805	0.621799	0.971059
INHBA	0.397847	0.241686	0.28586	0.424795	4	0.400284	missense	1.27339	2.22993	0.727167	0.971059
GPX4	0.397851	-0.346372	0.409682	0.932375	5	0.400279	lof	0.70725	1.5787	0.316843	0.971059
TMEM243	0.397901	0.221045	0.261475	0.378738	4	0.400225	missense	1.24738	2.08243	0.747182	0.971059
PF4	0.397912	0.82014	0.970171	0.272387	2	0.400213	lof	2.27082	15.2058	0.339122	0.971059
TARP	0.397921	-1.12289	1.32833	NA	1	0.400203	lof	0.325337	4.39575	0.0240788	0.971059
LURAP1L	0.397957	-1.12017	1.32521	NA	1	0.400164	lof	0.326225	4.38084	0.0242928	0.971059
AP5S1	0.397973	-1.19658	1.41565	NA	1	0.400146	missense	0.302228	4.84576	0.0188498	0.971059
VEGFC	0.397981	-0.472817	0.559393	0.893768	2	0.400138	missense	0.623244	1.86562	0.208206	0.971059
CRB1	0.397992	-0.197468	0.233631	0.0634946	4	0.400126	lof	0.820807	1.29751	0.519243	0.971059
SPART	0.397994	0.108861	0.128797	0.619704	6	0.400124	missense	1.11501	1.4352	0.86625	0.971059
BCL2L12	0.398018	0.175722	0.207914	0.996639	4	0.400098	lof	1.19211	1.79182	0.793113	0.971059
DLX6	0.398056	0.395605	0.468118	0.546722	3	0.400056	lof	1.48528	3.71774	0.593389	0.971059
ARMC7	0.398057	0.413985	0.489867	0.345755	3	0.400055	missense	1.51283	3.95161	0.579173	0.971059
GJD2	0.398074	0.834138	0.987068	0.264666	2	0.400036	lof	2.30283	15.9394	0.332699	0.971059
GPR55	0.398112	0.492171	0.582452	0.437655	4	0.399995	lof	1.63586	5.12319	0.522341	0.971059
ACP3	0.398133	-0.234936	0.278043	0.91855	5	0.399972	missense	0.790622	1.36346	0.458452	0.971059
SUOX	0.398173	0.0895131	0.105947	0.350877	6	0.399928	missense	1.09364	1.34604	0.88857	0.971059
CREB3L1	0.398236	-1.06046	1.25531	0.979977	2	0.399859	lof	0.346298	4.05501	0.0295739	0.971059
PAX8	0.398245	0.108944	0.128964	0.115247	6	0.39985	missense	1.1151	1.43579	0.866038	0.971059
DIRAS2	0.398273	-0.374639	0.443512	0.918202	4	0.399819	missense	0.687537	1.63992	0.288251	0.971059
SCP2D1	0.398336	-0.5899	0.698439	0.649755	2	0.39975	missense	0.554383	2.17938	0.141022	0.971059
BFSP1	0.39836	-0.442609	0.524075	0.587405	4	0.399724	lof	0.642358	1.79423	0.229972	0.971059
WDR89	0.398394	-0.199891	0.2367	0.695703	5	0.399688	missense	0.81882	1.30218	0.514879	0.971059
ERI1	0.398395	0.3094	0.366374	0.424895	5	0.399686	missense	1.36261	2.79405	0.664518	0.971059
RNF121	0.398414	-1.06198	1.25759	0.989827	2	0.399665	lof	0.345772	4.06694	0.0293975	0.971059
AMY1B	0.398509	-1.06991	1.26723	NA	1	0.399562	lof	0.343041	4.11182	0.0286192	0.971059
GALNT8	0.398637	0.126549	0.14993	0.874929	5	0.399422	lof	1.13491	1.52259	0.845935	0.971059
AUH	0.398676	-0.170278	0.201754	0.873658	5	0.39938	missense	0.843431	1.25252	0.567954	0.971059
STOML2	0.39872	-0.13857	0.1642	0.41097	5	0.399332	missense	0.870602	1.20113	0.63103	0.971059
KCTD8	0.398795	-0.276769	0.328012	0.0883528	4	0.39925	missense	0.75823	1.44215	0.398649	0.971059
STYXL1	0.398834	-0.409236	0.485047	0.956809	3	0.399207	lof	0.664157	1.71851	0.256679	0.971059
NEMP1	0.398919	-0.597342	0.708126	0.798206	3	0.399115	missense	0.550272	2.20469	0.137344	0.971059
C17orf49	0.398948	-1.04663	1.24082	0.999053	2	0.399083	lof	0.351117	3.99633	0.0308492	0.971059
PPIE	0.399035	0.676733	0.802438	0.806124	2	0.398989	lof	1.96744	9.48311	0.40818	0.971059
MTX1	0.399063	0.30207	0.358201	0.700446	3	0.398959	missense	1.35266	2.72957	0.670317	0.971059
CYP2C8	0.399077	-0.158456	0.187906	0.746348	6	0.398943	missense	0.853461	1.23348	0.59052	0.971059
ZNF214	0.399082	-0.310152	0.3678	0.45102	4	0.398938	missense	0.733335	1.50793	0.356636	0.971059
PARP1	0.39911	0.399862	0.474213	0.190128	4	0.398908	lof	1.49162	3.77847	0.588844	0.971059
GALP	0.399151	-1.13637	1.34779	NA	1	0.398862	lof	0.320981	4.50549	0.0228674	0.971059
MMP25	0.399192	-0.139394	0.165342	0.370687	5	0.398818	lof	0.869885	1.20283	0.629101	0.971059
CRYGN	0.39929	0.234535	0.278251	0.410217	3	0.398712	missense	1.26432	2.18127	0.732834	0.971059
PPTC7	0.399296	-1.08558	1.28794	NA	1	0.398705	missense	0.337706	4.21559	0.0270532	0.971059
USE1	0.399314	-0.206122	0.244554	0.28841	4	0.398686	missense	0.813734	1.31417	0.503865	0.971059
ANKRD30BL	0.399329	-0.366821	0.435231	0.510211	2	0.398669	lof	0.692934	1.62618	0.295268	0.971059
UBL7	0.399341	0.496156	0.588701	0.326308	4	0.398656	lof	1.6424	5.20703	0.518043	0.971059
TG	0.399386	-0.0935192	0.110973	0.691081	5	0.398607	lof	0.910721	1.132	0.732694	0.971059
VIM	0.399427	0.820432	0.973638	0.428454	3	0.398563	lof	2.27148	15.3139	0.336924	0.971059
RILPL1	0.399444	-1.06472	1.26359	NA	1	0.398544	missense	0.344824	4.10383	0.0289739	0.971059
ZSCAN29	0.39953	0.257242	0.305345	0.500171	4	0.398451	missense	1.29336	2.35306	0.710892	0.971059
TFG	0.399554	-0.632661	0.751005	0.457881	2	0.398425	missense	0.531177	2.31477	0.121891	0.971059
HERPUD1	0.399585	0.649668	0.771245	0.146907	3	0.398391	lof	1.91491	8.68249	0.422329	0.971059
RAD50	0.399595	0.30075	0.357039	0.0812548	2	0.39838	missense	1.35087	2.71977	0.67096	0.971059
MAD2L1BP	0.399601	-0.595603	0.707087	0.673786	2	0.398373	lof	0.55123	2.20403	0.137863	0.971059
ARNTL	0.399608	-0.542822	0.644436	0.923418	2	0.398366	missense	0.581106	2.05499	0.164324	0.971059
CD22	0.39966	-0.436214	0.517928	0.337137	3	0.39831	lof	0.64648	1.78412	0.234253	0.971059
HOXB6	0.39971	1.28265	1.52308	NA	1	0.398255	lof	3.60618	71.3708	0.18221	0.971059
HPD	0.399824	-0.137595	0.163427	0.810817	6	0.398131	missense	0.871452	1.20048	0.632604	0.971059
ZBED3	0.399824	-0.392036	0.465637	0.652231	3	0.398131	missense	0.67568	1.68306	0.271258	0.971059
PTPMT1	0.399843	-1.04972	1.24684	NA	1	0.39811	lof	0.350036	4.03132	0.0303934	0.971059
TNFAIP8L2	0.399898	-1.04398	1.24017	NA	1	0.398051	lof	0.352051	4.00183	0.0309708	0.971059
ZNF778	0.399937	0.410915	0.488176	0.182589	5	0.398009	lof	1.5082	3.92647	0.579314	0.971059
TRIOBP	0.399944	-0.168028	0.199624	0.697018	5	0.398001	missense	0.845331	1.25011	0.571615	0.971059
CCDC178	0.39997	0.133183	0.158236	0.294367	6	0.397973	lof	1.14246	1.55788	0.837814	0.971059
PIGM	0.399978	0.343637	0.408285	0.105729	4	0.397964	lof	1.41007	3.13891	0.633433	0.971059
PRPSAP1	0.400031	-0.220645	0.262184	0.686402	4	0.397906	lof	0.802001	1.34076	0.479733	0.971059
DIS3	0.400059	-0.149703	0.177897	0.369082	5	0.397876	lof	0.860964	1.22015	0.607514	0.971059
PNCK	0.400123	-0.741556	0.881335	NA	1	0.397806	missense	0.476372	2.68012	0.0846718	0.971059
CDH22	0.400127	-0.163386	0.194184	0.412384	5	0.397802	missense	0.849264	1.24261	0.580429	0.971059
ZFAND3	0.400141	-1.07877	1.28217	NA	1	0.397787	missense	0.340012	4.19658	0.0275482	0.971059
TKT	0.400147	0.477262	0.567251	0.641786	3	0.39778	lof	1.61165	4.89921	0.530174	0.971059
RUFY3	0.400237	-0.472282	0.56144	0.624814	3	0.397683	missense	0.623578	1.87412	0.207483	0.971059
MEAF6	0.400261	0.657194	0.781299	0.550401	3	0.397656	lof	1.92937	8.92218	0.417215	0.971059
RTCA	0.400305	0.345895	0.411253	0.412309	4	0.397609	lof	1.41325	3.16436	0.631182	0.971059
BRCC3	0.400311	-0.78416	0.932341	NA	1	0.397602	lof	0.456503	2.83836	0.0734208	0.971059
FAM111A	0.400345	-0.163472	0.194377	0.573019	5	0.397566	missense	0.84919	1.24297	0.58016	0.971059
EHBP1	0.400386	-0.152121	0.180896	0.173213	5	0.397521	missense	0.858884	1.22438	0.602494	0.971059
UBR7	0.400402	-1.07024	1.27273	NA	1	0.397504	lof	0.342926	4.15496	0.028303	0.971059
CCDC97	0.400426	-0.210715	0.250595	0.848193	5	0.397478	missense	0.810005	1.32373	0.495652	0.971059
CMTM5	0.400428	-0.277905	0.330502	0.639855	5	0.397476	lof	0.757369	1.44756	0.396258	0.971059
UQCRFS1	0.400436	-1.0612	1.26206	NA	1	0.397467	missense	0.346041	4.10599	0.0291633	0.971059
ATP7B	0.40045	-0.146977	0.174803	0.492623	5	0.397452	lof	0.863313	1.21608	0.612877	0.971059
ASAP1	0.400457	1.29933	1.54534	NA	1	0.397444	lof	3.66684	75.8074	0.177367	0.971059
IL13RA2	0.400498	0.862284	1.02564	NA	1	0.3974	lof	2.36857	17.6817	0.317283	0.971059
RPS6KA1	0.400517	0.489785	0.582593	0.446495	3	0.397379	lof	1.63197	5.1124	0.520952	0.971059
JMJD1C	0.400566	0.325462	0.387174	0.0188025	3	0.397326	missense	1.38467	2.95744	0.648302	0.971059
IPO5	0.400571	0.266687	0.317258	0.0865949	4	0.39732	lof	1.30563	2.43151	0.701077	0.971059
COPS7A	0.40062	-0.521421	0.620359	0.727186	2	0.397268	lof	0.593677	2.00267	0.175991	0.971059
RBFA	0.400647	-0.603087	0.717563	0.816132	3	0.397238	missense	0.54712	2.23298	0.134054	0.971059
DBNDD1	0.400691	0.439784	0.523311	0.660432	4	0.39719	lof	1.55237	4.32959	0.556601	0.971059
HES7	0.400693	0.647303	0.770246	0.0513504	3	0.397188	lof	1.91038	8.64503	0.422156	0.971059
TIMM17A	0.400696	-0.381252	0.453667	0.953216	4	0.397185	missense	0.683005	1.66186	0.280708	0.971059
SFTPA1	0.400719	-0.214479	0.255229	0.87202	4	0.39716	lof	0.806962	1.33079	0.489325	0.971059
CAVIN2	0.40073	0.818074	0.97353	0.447861	3	0.397148	lof	2.26613	15.2746	0.336202	0.971059
CYP1A2	0.400741	0.094227	0.112135	0.887946	6	0.397136	missense	1.09881	1.36891	0.882005	0.971059
GDI2	0.400762	0.139806	0.166384	0.242723	5	0.397113	missense	1.15005	1.59348	0.830019	0.971059
AGO3	0.400762	-1.16887	1.39108	NA	1	0.397113	lof	0.310718	4.74764	0.0203355	0.971059
CDH1	0.400768	-0.22101	0.26303	0.611728	4	0.397106	lof	0.801708	1.34249	0.478764	0.971059
PIK3R2	0.400864	0.402302	0.478885	0.217196	4	0.397003	lof	1.49526	3.82254	0.584901	0.971059
CARNS1	0.4009	-0.145333	0.173012	0.0293692	5	0.396963	lof	0.864735	1.21382	0.616044	0.971059
TRIM51	0.400902	1.32505	1.57742	NA	1	0.396962	missense	3.76238	82.8306	0.170897	0.971059
PRKACA	0.40095	0.673697	0.80209	0.168718	2	0.39691	lof	1.96147	9.44791	0.407221	0.971059
SCARA5	0.400969	0.259414	0.308866	0.716249	5	0.396889	lof	1.29617	2.37451	0.707538	0.971059
SYDE2	0.400974	-0.182883	0.217749	0.938194	5	0.396883	missense	0.832865	1.27622	0.54353	0.971059
CD180	0.401025	0.15916	0.189523	0.912018	5	0.396829	missense	1.17253	1.69999	0.808718	0.971059
MCOLN3	0.401076	-0.234439	0.279194	0.928194	5	0.396774	lof	0.791014	1.36722	0.457646	0.971059
AVPI1	0.401122	-0.509623	0.60697	0.922749	4	0.396723	lof	0.600722	1.97395	0.182815	0.971059
KDM4C	0.401163	0.34447	0.410305	0.935565	4	0.396679	lof	1.41124	3.15399	0.631455	0.971059
H1-6	0.401179	-0.414392	0.493607	0.819378	3	0.396662	missense	0.660742	1.7386	0.251111	0.971059
FAM163B	0.401224	-1.06046	1.26329	0.988907	2	0.396614	lof	0.346297	4.11896	0.0291146	0.971059
NQO1	0.401234	-0.239505	0.285322	0.637392	4	0.396602	lof	0.787018	1.37675	0.449897	0.971059
CILP2	0.401374	-0.32555	0.387943	0.775983	3	0.39645	lof	0.72213	1.54468	0.337591	0.971059
PPAT	0.401406	-0.28812	0.343362	0.595713	2	0.396416	lof	0.749672	1.46942	0.382468	0.971059
ZNF74	0.401428	0.538324	0.641569	0.365565	3	0.396393	missense	1.71313	6.02428	0.487166	0.971059
LARP6	0.401456	-1.06332	1.26733	NA	1	0.396362	lof	0.345307	4.13982	0.0288024	0.971059
SNRNP25	0.401459	-0.246203	0.293442	0.843238	4	0.396359	lof	0.781763	1.3895	0.439837	0.971059
ZYG11B	0.401459	-1.03173	1.22969	0.998166	2	0.396359	lof	0.35639	3.96878	0.0320032	0.971059
ARMH2	0.401531	-0.415874	0.495743	0.968437	3	0.396281	lof	0.659763	1.7433	0.249691	0.971059
RNPEPL1	0.401535	-0.588822	0.701912	0.700775	3	0.396277	lof	0.55498	2.19663	0.140216	0.971059
ARFGAP2	0.401543	0.408019	0.486392	0.545515	4	0.396268	lof	1.50384	3.90144	0.579663	0.971059
LPCAT2	0.401609	-0.10376	0.123708	0.121534	5	0.396196	missense	0.901442	1.14879	0.707352	0.971059
FLRT1	0.401665	-0.239953	0.286118	0.579478	4	0.396136	missense	0.786665	1.37828	0.448995	0.971059
HAO2	0.401669	0.244011	0.290959	0.830414	3	0.396132	missense	1.27636	2.25758	0.721611	0.971059
TM4SF20	0.401719	-0.492128	0.586876	0.836846	4	0.396078	missense	0.611324	1.93122	0.193514	0.971059
NXNL2	0.401758	-0.276716	0.330019	0.714087	4	0.396035	missense	0.75827	1.44791	0.397105	0.971059
SAMD8	0.401801	-0.503192	0.600175	0.509545	4	0.395989	lof	0.604598	1.9604	0.186461	0.971059
PSAT1	0.401867	-0.0896992	0.107002	0.930518	6	0.395917	missense	0.914206	1.12753	0.741245	0.971059
SEPTIN12	0.401885	-0.167182	0.19944	0.522269	5	0.395898	lof	0.846045	1.25072	0.572304	0.971059
AIRE	0.401913	0.179712	0.2144	0.165613	5	0.395868	lof	1.19687	1.822	0.786225	0.971059
POTEC	0.401941	-0.592848	0.70732	0.383785	2	0.395838	missense	0.552751	2.21112	0.13818	0.971059
PCDHGB5	0.401957	-0.12283	0.146552	0.996108	3	0.39582	missense	0.884414	1.1787	0.663603	0.971059
NKD1	0.401971	-0.326206	0.389218	0.741395	4	0.395805	lof	0.721657	1.54753	0.336528	0.971059
SLC38A7	0.402002	0.547048	0.652763	0.676062	2	0.395772	missense	1.72814	6.21188	0.48077	0.971059
CNIH4	0.402073	-1.07173	1.27903	NA	1	0.395696	lof	0.342414	4.20036	0.0279136	0.971059
KCNMB3	0.4022	-0.269559	0.321785	0.91543	4	0.395558	lof	0.763716	1.43496	0.406465	0.971059
KPNA1	0.40223	-1.08416	1.2943	0.975587	2	0.395525	lof	0.338184	4.27449	0.0267561	0.971059
ATG16L2	0.402341	-0.128427	0.153355	0.1741	5	0.395405	missense	0.879478	1.18786	0.651158	0.971059
CYP4F2	0.402347	0.192169	0.229473	0.0277059	5	0.3954	lof	1.21188	1.90016	0.772906	0.971059
PAIP1	0.402365	-0.608581	0.726746	0.679433	3	0.39538	missense	0.544123	2.26108	0.130942	0.971059
MTIF2	0.402417	-0.119687	0.142942	0.23117	4	0.395323	missense	0.887198	1.17407	0.670418	0.971059
ZNF839	0.402423	-0.224452	0.268066	0.532434	4	0.395318	lof	0.798954	1.35115	0.472432	0.971059
DIS3L	0.402487	-0.153645	0.183526	0.459136	5	0.395248	lof	0.857576	1.22883	0.598484	0.971059
MLX	0.402499	-0.154029	0.183989	0.300952	5	0.395235	missense	0.857247	1.22948	0.597712	0.971059
MAS1	0.402515	0.139131	0.166199	0.973627	5	0.395218	missense	1.14928	1.59183	0.82976	0.971059
SEC14L5	0.402523	0.183126	0.218756	0.257673	5	0.39521	lof	1.20097	1.84391	0.782207	0.971059
TMED3	0.402573	-0.182517	0.218053	0.33298	5	0.395155	lof	0.83317	1.27745	0.543405	0.971059
HNRNPL	0.4026	1.2704	1.51783	NA	1	0.395127	missense	3.56228	69.7796	0.181856	0.971059
FANCE	0.402617	0.207794	0.248274	0.550028	5	0.395107	missense	1.23096	2.00253	0.756674	0.971059
ADAMTS18	0.402621	0.157682	0.188401	0.898315	5	0.395103	lof	1.17079	1.69376	0.809301	0.971059
HECTD1	0.402637	-0.256373	0.306329	0.854155	4	0.395087	lof	0.773853	1.41062	0.424528	0.971059
SANBR	0.402652	0.395369	0.472425	0.595346	3	0.39507	lof	1.48493	3.74837	0.588262	0.971059
H2BC13	0.402674	-0.212503	0.253931	0.521347	4	0.395046	lof	0.808558	1.33003	0.491542	0.971059
SEMA6D	0.402685	-0.26328	0.314613	0.298519	3	0.395035	missense	0.768527	1.42385	0.414815	0.971059
ZNF37A	0.402718	0.467251	0.558393	0.997574	3	0.394999	missense	1.5956	4.76692	0.534085	0.971059
GTPBP10	0.402719	0.252689	0.301979	0.528705	4	0.394998	missense	1.28748	2.32697	0.712347	0.971059
SLU7	0.402724	-0.250447	0.299304	0.679746	5	0.394993	lof	0.778452	1.3996	0.432972	0.971059
OR52B2	0.402742	-0.314899	0.376343	0.57581	3	0.394973	missense	0.729863	1.52613	0.349053	0.971059
IQCC	0.40277	1.30869	1.56414	NA	1	0.394943	missense	3.70131	79.3916	0.172559	0.971059
TMEM233	0.40282	-0.177421	0.212075	0.201376	5	0.394889	missense	0.837427	1.26902	0.552618	0.971059
PLAGL2	0.402838	0.361061	0.4316	0.105091	4	0.394869	missense	1.43485	3.34343	0.615774	0.971059
SNF8	0.402869	-0.422561	0.505148	0.817011	4	0.394836	lof	0.655366	1.7639	0.243497	0.971059
SH3BP5	0.402908	-0.159461	0.190643	0.545084	5	0.394794	missense	0.852603	1.23887	0.58677	0.971059
GTF2F1	0.402917	-0.403965	0.482967	0.880478	3	0.394784	missense	0.667668	1.72056	0.25909	0.971059
CFAP221	0.402991	0.326321	0.390199	0.869201	3	0.394705	missense	1.38586	2.97758	0.645022	0.971059
PHACTR2	0.403001	-0.46856	0.560295	0.474547	3	0.394694	missense	0.625903	1.8769	0.208725	0.971059
ZNF334	0.40303	-1.14275	1.36657	NA	1	0.394663	lof	0.31894	4.64465	0.0219011	0.971059
GMNC	0.403037	-0.143013	0.171025	0.933475	5	0.394655	missense	0.866743	1.21191	0.619885	0.971059
GPR160	0.403048	-1.06334	1.27164	0.987622	2	0.394643	missense	0.345302	4.17489	0.0285597	0.971059
TMEM243	0.403085	0.373902	0.447185	0.865874	3	0.394604	lof	1.4534	3.49168	0.604968	0.971059
FBXO10	0.403112	-0.125266	0.149826	0.444268	5	0.394574	missense	0.882262	1.1834	0.657753	0.971059
B3GALT1	0.403145	-1.05879	1.26647	NA	1	0.394538	lof	0.346874	4.1516	0.028982	0.971059
KRT77	0.403187	0.104334	0.12481	0.540909	6	0.394494	missense	1.10997	1.4176	0.869103	0.971059
FAM168B	0.403221	0.633945	0.758414	0.198237	3	0.394457	missense	1.88503	8.33477	0.426328	0.971059
SNX17	0.403225	-1.06194	1.27046	NA	1	0.394452	lof	0.345784	4.17098	0.0286663	0.971059
LINGO3	0.403235	-0.262176	0.313661	0.845566	2	0.394441	missense	0.769376	1.42276	0.416049	0.971059
ZNF608	0.403319	0.287884	0.344479	0.442039	4	0.394352	missense	1.3336	2.61971	0.678891	0.971059
ACYP2	0.40335	-1.05567	1.26329	NA	1	0.394318	missense	0.347958	4.13869	0.0292543	0.971059
BHLHE41	0.4034	0.279828	0.334898	0.269323	4	0.394264	missense	1.3229	2.55034	0.686211	0.971059
TCEA1	0.403401	1.27586	1.52694	NA	1	0.394263	lof	3.58177	71.4262	0.179613	0.971059
PDE6C	0.403404	0.325223	0.389229	0.190241	4	0.39426	lof	1.38434	2.96866	0.645542	0.971059
SKI	0.403429	-1.07671	1.28868	0.990762	2	0.394233	lof	0.340714	4.25931	0.0272547	0.971059
ZNF177	0.403447	-0.431199	0.516108	0.376799	3	0.394214	lof	0.64973	1.7867	0.236272	0.971059
MRPL20	0.403505	0.427247	0.511441	0.233823	4	0.394151	lof	1.53303	4.17733	0.562604	0.971059
EID3	0.403516	-0.49688	0.594811	0.354318	3	0.39414	lof	0.608426	1.95218	0.189625	0.971059
GATAD1	0.403532	0.225816	0.270331	0.0745471	5	0.394122	missense	1.25334	2.12903	0.737836	0.971059
DUSP26	0.403547	-1.07895	1.29168	NA	1	0.394106	lof	0.339953	4.27487	0.0270343	0.971059
SREK1	0.403583	-0.606679	0.726354	0.672577	2	0.394067	missense	0.545158	2.26364	0.131292	0.971059
P2RX5	0.403609	-0.232691	0.278607	0.749823	5	0.394039	lof	0.792399	1.36804	0.458974	0.971059
AOC2	0.403613	-0.154125	0.18454	0.441398	5	0.394035	lof	0.857165	1.23069	0.597009	0.971059
CITED2	0.403639	-0.411268	0.492454	0.365805	4	0.394007	missense	0.662809	1.7401	0.252466	0.971059
SKP2	0.403649	0.572762	0.685842	0.31932	3	0.393996	lof	1.77316	6.80062	0.462324	0.971059
SEMA5B	0.403651	0.243981	0.292151	0.787401	3	0.393994	missense	1.27632	2.26278	0.719906	0.971059
CTSG	0.403667	0.310791	0.372165	0.173419	4	0.393977	lof	1.3645	2.82988	0.657933	0.971059
COX10	0.403715	-0.59349	0.710762	0.816796	3	0.393925	lof	0.552396	2.22466	0.137163	0.971059
DEFB123	0.403728	-1.20301	1.44077	NA	1	0.393911	missense	0.300288	5.05759	0.0178292	0.971059
MYO9A	0.403817	0.171097	0.20495	0.0742186	5	0.393816	lof	1.18661	1.77322	0.794053	0.971059
UNC5B	0.403856	-0.103271	0.123714	0.618434	6	0.393773	missense	0.901883	1.14936	0.707689	0.971059
CDV3	0.403874	0.814729	0.976047	0.845023	2	0.393754	missense	2.25856	15.2989	0.333429	0.971059
PIK3R3	0.403884	-0.119719	0.143426	0.790941	5	0.393743	missense	0.88717	1.17515	0.669761	0.971059
CIRBP	0.403951	0.824897	0.988392	0.081559	2	0.393671	missense	2.28165	15.8338	0.328785	0.971059
C5orf22	0.40396	0.283985	0.340277	0.745528	4	0.393662	missense	1.32841	2.58811	0.681842	0.971059
GULP1	0.403979	1.27391	1.52648	NA	1	0.393641	lof	3.57479	71.223	0.179424	0.971059
USP25	0.403994	-0.146926	0.176062	0.655863	5	0.393625	missense	0.863358	1.21915	0.611398	0.971059
MAP3K6	0.404101	-0.112179	0.134456	0.243893	6	0.39351	missense	0.893884	1.16341	0.686799	0.971059
UBL5	0.404123	-1.05138	1.26023	0.990755	2	0.393487	lof	0.349454	4.13159	0.0295571	0.971059
MEX3A	0.404139	-1.05851	1.26882	0.996807	2	0.39347	missense	0.346971	4.17189	0.0288571	0.971059
TXLNB	0.404142	-0.133198	0.159662	0.200626	5	0.393466	missense	0.875292	1.19691	0.640097	0.971059
CKMT2	0.404172	-0.145164	0.174017	0.648409	5	0.393434	missense	0.86488	1.21642	0.614936	0.971059
ELAC1	0.404178	-1.06731	1.27947	0.98595	2	0.393428	lof	0.343933	4.22257	0.0280136	0.971059
PSMB9	0.404244	-0.32405	0.388519	0.815874	4	0.393356	lof	0.723214	1.54875	0.337717	0.971059
GLIPR1	0.404252	-0.233284	0.279699	0.488448	4	0.393348	missense	0.791929	1.37016	0.457722	0.971059
LCN9	0.404313	-0.59969	0.719102	0.340948	3	0.393283	lof	0.548982	2.24734	0.134105	0.971059
ZNF692	0.404407	-1.0972	1.31594	NA	1	0.393182	missense	0.333806	4.4019	0.0253132	0.971059
HECA	0.404418	-1.06856	1.28162	NA	1	0.393169	lof	0.343503	4.23515	0.0278607	0.971059
ADCY9	0.404463	-0.32235	0.38666	0.738761	5	0.393122	lof	0.724445	1.54574	0.339526	0.971059
NEK2	0.404512	-0.241061	0.289184	0.289416	5	0.393068	missense	0.785794	1.38506	0.44581	0.971059
PEPD	0.404513	-0.0527871	0.063325	0.440272	6	0.393068	missense	0.948582	1.07394	0.83786	0.971059
ACP4	0.40453	-0.185186	0.222163	0.410056	5	0.39305	lof	0.83095	1.28435	0.537608	0.971059
SNX31	0.40459	0.472857	0.567348	0.224772	4	0.392985	missense	1.60457	4.8786	0.527744	0.971059
CYB5R1	0.404694	0.128304	0.153977	0.758592	6	0.392873	missense	1.1369	1.53741	0.840725	0.971059
UNCX	0.404773	-0.113552	0.136296	0.133809	5	0.392788	missense	0.892658	1.16601	0.683388	0.971059
TRIM48	0.404798	-0.846837	1.01651	NA	1	0.392762	missense	0.428769	3.14408	0.0584727	0.971059
NF2	0.404809	-0.104184	0.125061	0.931238	6	0.39275	missense	0.90106	1.15135	0.705179	0.971059
TACC1	0.40482	-0.593136	0.712011	0.623011	3	0.392738	missense	0.552592	2.2309	0.136876	0.971059
MARK1	0.404911	0.343873	0.41287	0.514534	3	0.392641	missense	1.4104	3.16799	0.627913	0.971059
CPB1	0.404912	-0.160991	0.193295	0.976635	5	0.392639	lof	0.851299	1.24342	0.582836	0.971059
LRRTM4	0.405301	-1.06338	1.27781	NA	1	0.392222	lof	0.345287	4.22542	0.0282157	0.971059
GNA12	0.405509	-0.163979	0.197132	0.503679	6	0.392	missense	0.84876	1.24907	0.576743	0.971059
KCNG3	0.405536	-0.190158	0.228616	0.919986	5	0.391971	missense	0.826829	1.29425	0.528218	0.971059
OR6Q1	0.40557	-1.10257	1.32566	NA	1	0.391934	missense	0.332017	4.46254	0.0247024	0.971059
DBT	0.405575	-0.130052	0.156368	0.125467	5	0.391929	missense	0.87805	1.19295	0.646273	0.971059
ATG4D	0.405582	-0.249687	0.300215	0.729305	5	0.391921	missense	0.779045	1.40317	0.432528	0.971059
MARCHF9	0.405607	-0.313575	0.377052	0.568341	4	0.391895	missense	0.730829	1.53027	0.34903	0.971059
GPSM2	0.405607	0.0768054	0.0923532	0.930517	6	0.391894	missense	1.07983	1.2941	0.901039	0.971059
ANKRD46	0.405617	1.32151	1.58905	NA	1	0.391884	missense	3.74907	84.4411	0.166454	0.971059
ITGA4	0.405639	0.175838	0.211448	0.280811	5	0.39186	missense	1.19225	1.80449	0.78773	0.971059
RAD1	0.405653	-0.200518	0.241133	0.0151564	4	0.391845	missense	0.818307	1.31272	0.510106	0.971059
WNT10A	0.405663	-0.253095	0.304365	0.593979	5	0.391835	lof	0.776394	1.40982	0.427565	0.971059
GABRB1	0.405788	-0.188346	0.22656	0.0868629	4	0.3917	missense	0.828328	1.29138	0.531313	0.971059
YPEL1	0.405866	-0.580446	0.698331	0.752682	3	0.391617	missense	0.559649	2.19962	0.142392	0.971059
IL1F10	0.405887	-0.29622	0.356396	0.711551	5	0.391594	lof	0.743624	1.49528	0.369814	0.971059
MRPS33	0.405892	-0.593213	0.713731	0.655564	3	0.391589	lof	0.552549	2.23826	0.136405	0.971059
CREBRF	0.405895	0.875138	1.05294	NA	1	0.391586	lof	2.39921	18.895	0.304641	0.971059
GLRX5	0.405905	-0.637891	0.767506	0.638262	2	0.391575	lof	0.528406	2.37838	0.117396	0.971059
RAB3IP	0.405939	0.33509	0.403207	0.392013	3	0.39154	lof	1.39807	3.08137	0.634324	0.971059
ZNF207	0.405947	1.26335	1.52019	NA	1	0.391531	lof	3.53724	69.6103	0.179745	0.971059
THAP2	0.405981	-0.124546	0.149877	0.64159	5	0.391495	missense	0.882897	1.18437	0.658161	0.971059
DSC1	0.406055	0.116834	0.140619	0.716163	5	0.391415	missense	1.12393	1.4806	0.853185	0.971059
TBC1D10A	0.406138	-0.501234	0.603381	0.385751	3	0.391326	lof	0.605783	1.97663	0.185656	0.971059
GNPDA1	0.406192	-0.30219	0.363816	0.531376	4	0.391269	lof	0.739197	1.50816	0.362305	0.971059
MUC1	0.406194	0.290248	0.34944	0.102125	5	0.391267	lof	1.33676	2.65156	0.673913	0.971059
FURIN	0.406216	1.26761	1.5262	0.0838317	2	0.391243	lof	3.55236	70.7361	0.178399	0.971059
CSNK1A1L	0.406228	0.216554	0.260735	0.746297	5	0.39123	lof	1.24179	2.0701	0.744913	0.971059
POLR2F	0.40623	-0.318273	0.383208	0.882393	4	0.391228	missense	0.727404	1.54159	0.343228	0.971059
HCN3	0.406284	-0.292359	0.352049	0.822038	4	0.39117	lof	0.7465	1.48833	0.374421	0.971059
PBXIP1	0.40633	-0.200893	0.241932	0.162872	6	0.391121	lof	0.818	1.31429	0.509116	0.971059
PRKCG	0.406349	-1.04815	1.26233	NA	1	0.391101	lof	0.350584	4.16204	0.029531	0.971059
SNRPD1	0.40637	1.27299	1.53318	NA	1	0.391078	missense	3.57153	72.0976	0.176924	0.971059
GET1	0.406381	0.532566	0.64143	0.419822	3	0.391067	lof	1.7033	5.98807	0.484501	0.971059
METTL25B	0.406388	-0.254695	0.306763	0.444428	5	0.391059	lof	0.775153	1.41419	0.424879	0.971059
SERPINB5	0.406436	-0.416623	0.501846	0.319816	3	0.391008	lof	0.659269	1.76296	0.246538	0.971059
PCDHGC4	0.406496	-0.497621	0.599489	0.836519	4	0.390944	lof	0.607975	1.96871	0.187755	0.971059
YPEL2	0.406535	-1.05642	1.27278	0.994966	2	0.390902	missense	0.347699	4.21326	0.0286939	0.971059
BAG6	0.406543	0.532105	0.641097	0.131993	3	0.390893	missense	1.70251	5.98141	0.484593	0.971059
MED4	0.406553	-0.376309	0.453397	0.899421	3	0.390883	missense	0.68639	1.66921	0.282248	0.971059
KRBOX5	0.406553	-1.08067	1.30205	NA	1	0.390883	lof	0.339368	4.35512	0.0264449	0.971059
ZAR1	0.406589	0.772142	0.93039	0.0249522	2	0.390845	missense	2.1644	13.4061	0.34944	0.971059
PLD3	0.406594	-0.123376	0.148663	0.531684	6	0.390839	missense	0.883931	1.18294	0.660501	0.971059
ANTKMT	0.406601	-0.406441	0.489754	0.601959	2	0.390831	missense	0.666016	1.73929	0.255034	0.971059
FGF1	0.406629	-1.06862	1.28774	0.996411	2	0.390801	lof	0.343483	4.286	0.027527	0.971059
DHTKD1	0.406664	-0.0720864	0.0868742	0.0557668	6	0.390765	missense	0.93045	1.10317	0.784774	0.971059
TMEM8B	0.406666	-0.408282	0.49204	0.902694	4	0.390762	lof	0.664791	1.74389	0.253427	0.971059
TOR1AIP1	0.406685	0.233156	0.280999	0.60229	5	0.390741	lof	1.26258	2.19003	0.727893	0.971059
KRT79	0.406741	0.20953	0.252554	0.836339	5	0.390682	lof	1.2331	2.02291	0.751656	0.971059
CBLC	0.406742	0.219916	0.265074	0.0444724	5	0.390681	lof	1.24597	2.09481	0.741093	0.971059
TXNDC17	0.406777	0.231439	0.278984	0.0908677	5	0.390643	missense	1.26041	2.17765	0.72952	0.971059
RPS20	0.406779	0.474666	0.57218	0.598458	4	0.390641	missense	1.60748	4.93394	0.523716	0.971059
GSTM1	0.406787	-1.0382	1.2515	NA	1	0.390633	lof	0.354092	4.11544	0.030466	0.971059
SYT15	0.406875	0.139353	0.168015	0.0307472	3	0.390539	lof	1.14953	1.59786	0.826995	0.971059
SRPRB	0.406965	0.381469	0.460019	0.238124	3	0.390443	missense	1.46443	3.60783	0.594421	0.971059
OR2AJ1	0.406992	-0.308443	0.371978	0.531775	2	0.390414	missense	0.73459	1.52293	0.354333	0.971059
TM2D3	0.407036	-0.367917	0.443744	0.501629	4	0.390367	lof	0.692175	1.65173	0.290064	0.971059
CYP17A1	0.407053	-0.223683	0.269794	0.735769	3	0.390349	missense	0.799568	1.35678	0.471197	0.971059
ODC1	0.407067	0.216506	0.261144	0.678364	4	0.390335	missense	1.24173	2.07166	0.744281	0.971059
S100PBP	0.407075	0.798921	0.963657	NA	1	0.390325	lof	2.22314	14.6977	0.336268	0.971059
RLN1	0.407077	1.25459	1.51329	0.10862	2	0.390324	missense	3.5064	68.0768	0.180603	0.971059
POLR3K	0.407098	-0.59173	0.713778	0.803514	2	0.390301	missense	0.553369	2.24179	0.136595	0.971059
SLC39A10	0.407172	0.313196	0.377855	0.71306	4	0.390222	missense	1.36779	2.86851	0.652203	0.971059
HCRT	0.407179	0.315537	0.380684	0.35761	4	0.390215	missense	1.371	2.89122	0.650117	0.971059
HEXA	0.40722	-0.148366	0.179013	0.429546	5	0.390171	lof	0.862116	1.22446	0.606997	0.971059
MPC2	0.407262	-1.04841	1.2651	NA	1	0.390127	lof	0.350493	4.18361	0.0293635	0.971059
LINGO4	0.407268	-0.102667	0.123888	0.859232	6	0.39012	missense	0.902427	1.15045	0.707875	0.971059
ARID4A	0.407272	-1.06707	1.28763	NA	1	0.390116	lof	0.344017	4.29174	0.0275757	0.971059
ERAP2	0.407278	0.121748	0.146916	0.205549	6	0.390109	lof	1.12947	1.50637	0.84687	0.971059
SH2D3C	0.407291	-0.133572	0.161189	0.859375	5	0.390095	missense	0.874964	1.20004	0.637945	0.971059
MCM4	0.407296	-0.145798	0.175944	0.878948	4	0.39009	missense	0.864332	1.22025	0.612229	0.971059
NAA35	0.407404	1.26147	1.52265	NA	1	0.389975	lof	3.53062	69.8162	0.178544	0.971059
TEX38	0.407464	0.362951	0.438153	0.609942	2	0.389911	missense	1.43757	3.39306	0.609066	0.971059
LTA	0.407472	-1.04597	1.26271	NA	1	0.389902	missense	0.351351	4.17431	0.0295731	0.971059
LAMTOR3	0.407574	0.242078	0.292304	0.615671	5	0.389793	missense	1.27389	2.25916	0.718321	0.971059
C6orf52	0.407579	0.399856	0.482824	0.120917	3	0.389788	lof	1.49161	3.84276	0.578985	0.971059
NEK8	0.407608	-0.0757568	0.0914815	0.815725	6	0.389758	missense	0.927042	1.1091	0.77487	0.971059
NTN4	0.407639	-0.418256	0.505107	0.290891	3	0.389724	lof	0.658194	1.77137	0.244567	0.971059
PGPEP1	0.407691	-0.426651	0.515301	0.870334	3	0.389669	lof	0.652691	1.79201	0.237725	0.971059
FASTKD2	0.407792	0.338019	0.408341	0.640776	4	0.389561	missense	1.40217	3.12167	0.629814	0.971059
EFR3A	0.407843	-0.302347	0.365287	0.643916	5	0.389507	lof	0.739082	1.51228	0.361205	0.971059
SLC4A9	0.407956	0.118221	0.142866	0.113487	6	0.389386	lof	1.12549	1.4892	0.850614	0.971059
VPS37B	0.407985	0.617836	0.74668	NA	1	0.389356	lof	1.85491	8.01511	0.429275	0.971059
IGFBP4	0.408135	-0.466565	0.564043	0.640512	3	0.389196	lof	0.627153	1.89451	0.207611	0.971059
RPS6KA2	0.408138	-0.161277	0.194974	0.865055	5	0.389193	missense	0.851056	1.24716	0.580755	0.971059
KIF11	0.408149	-1.03839	1.25537	NA	1	0.389181	lof	0.354025	4.14598	0.0302302	0.971059
CAMKK1	0.408157	-1.03471	1.25094	NA	1	0.389173	lof	0.355331	4.12531	0.0306061	0.971059
DLD	0.408196	-0.115198	0.139284	0.665606	5	0.389131	missense	0.89119	1.17093	0.678281	0.971059
S100A11	0.408222	-0.613593	0.741927	0.549538	3	0.389103	lof	0.541402	2.31772	0.126467	0.971059
SIRT7	0.408251	-0.31753	0.383965	0.889187	4	0.389073	lof	0.727945	1.54503	0.342974	0.971059
FANCE	0.408311	0.310662	0.375708	0.752724	4	0.389009	lof	1.36433	2.84923	0.653295	0.971059
GGA2	0.408313	0.267079	0.323002	0.657077	4	0.389007	lof	1.30614	2.46001	0.693499	0.971059
DNMT3L	0.408345	-0.266317	0.322102	0.0568981	4	0.388973	lof	0.766196	1.44052	0.407531	0.971059
USP17L2	0.408399	-0.154356	0.18671	0.453598	3	0.388916	lof	0.856967	1.23565	0.594338	0.971059
STX19	0.408531	-0.368612	0.446001	0.628776	4	0.388775	lof	0.691694	1.6579	0.288583	0.971059
C16orf86	0.408624	-0.409914	0.496074	0.963569	4	0.388676	lof	0.663707	1.75486	0.251021	0.971059
MRO	0.408628	-0.195234	0.236272	0.885862	6	0.388672	lof	0.822642	1.30716	0.517717	0.971059
ZNF701	0.408636	0.561766	0.679861	0.101981	3	0.388663	lof	1.75377	6.64785	0.462661	0.971059
SFT2D1	0.408646	-0.412301	0.498986	0.236484	3	0.388653	lof	0.662125	1.7607	0.248997	0.971059
PTGS1	0.408679	-0.339406	0.410794	0.914353	4	0.388617	lof	0.712193	1.59321	0.318363	0.971059
SSX2IP	0.408692	0.527302	0.638228	0.108158	3	0.388603	missense	1.69435	5.91936	0.484991	0.971059
H4C13	0.408715	0.664442	0.804256	0.0769574	2	0.38858	lof	1.94341	9.4007	0.40176	0.971059
TSHB	0.408736	0.287215	0.347667	0.644385	4	0.388557	missense	1.33271	2.63437	0.674211	0.971059
INTS4	0.408739	-0.113432	0.137308	0.879852	6	0.388554	missense	0.892765	1.16847	0.682117	0.971059
STK33	0.408746	0.247146	0.299172	0.114938	4	0.388546	missense	1.28037	2.30141	0.712318	0.971059
METTL21A	0.408765	0.190684	0.230833	0.166313	5	0.388526	missense	1.21008	1.9024	0.769704	0.971059
PPT2	0.408797	0.191518	0.231858	0.354125	5	0.388492	missense	1.21109	1.90782	0.7688	0.971059
S1PR5	0.408813	-0.171755	0.20794	0.581036	6	0.388475	missense	0.842186	1.26593	0.560281	0.971059
FBXL5	0.408875	-0.377899	0.457574	0.536676	3	0.388409	missense	0.6853	1.68026	0.279502	0.971059
CDCA2	0.408878	0.246671	0.29868	0.217415	4	0.388407	lof	1.27976	2.2981	0.712667	0.971059
PPP6R1	0.408882	0.258777	0.313342	0.0875054	4	0.388402	missense	1.29535	2.39391	0.700912	0.971059
ITGB6	0.408912	0.0655593	0.079388	0.292052	6	0.38837	missense	1.06776	1.24752	0.913894	0.971059
KLHL28	0.408968	1.26011	1.5261	NA	1	0.388311	lof	3.52583	70.194	0.177101	0.971059
RAB5A	0.408987	-0.242869	0.294145	0.0231029	5	0.38829	missense	0.784374	1.39606	0.440699	0.971059
TMEM25	0.409029	-0.190887	0.231209	0.718251	5	0.388246	missense	0.826226	1.29989	0.525157	0.971059
NEURL3	0.409109	-0.286654	0.347264	0.506766	3	0.388161	lof	0.750772	1.48288	0.380111	0.971059
DNAJC5	0.409121	0.213755	0.258958	0.53569	5	0.388148	missense	1.23832	2.05713	0.745423	0.971059
PLXNC1	0.409153	-0.243993	0.295611	0.294245	5	0.388115	missense	0.783493	1.39851	0.43894	0.971059
AAK1	0.409159	-1.05168	1.27418	0.991639	2	0.388108	lof	0.349351	4.24489	0.0287514	0.971059
ZBTB8B	0.409163	-0.670454	0.81231	NA	1	0.388104	missense	0.511476	2.51349	0.104081	0.971059
NCR2	0.409189	-0.289335	0.350573	0.451494	5	0.388076	lof	0.748761	1.48853	0.376643	0.971059
EMILIN2	0.409251	-0.191587	0.232167	0.0407254	6	0.38801	lof	0.825648	1.30143	0.523805	0.971059
PDPR	0.409272	-0.123318	0.149445	0.475629	4	0.387988	lof	0.883982	1.18482	0.659528	0.971059
ZFHX2	0.40934	0.230955	0.279927	0.0390092	3	0.387915	lof	1.2598	2.18063	0.72782	0.971059
OSBPL9	0.409354	-0.217008	0.263031	0.515738	4	0.3879	missense	0.804923	1.34788	0.480682	0.971059
C2CD4A	0.409355	-0.595177	0.721401	0.530379	3	0.3879	missense	0.551465	2.26771	0.134106	0.971059
JAM3	0.409369	0.243462	0.295104	0.211002	4	0.387885	missense	1.27566	2.27474	0.715379	0.971059
CCDC3	0.409375	-0.173037	0.209743	0.580394	5	0.387878	missense	0.841107	1.26878	0.557589	0.971059
NUDT7	0.409421	0.218613	0.265013	0.279052	3	0.38783	missense	1.24435	2.09183	0.740216	0.971059
SDCBP2	0.409439	0.358675	0.434821	0.0719878	3	0.38781	lof	1.43143	3.35658	0.610441	0.971059
GADL1	0.409464	0.0920632	0.111614	0.804411	6	0.387785	missense	1.09643	1.36455	0.880998	0.971059
AMMECR1L	0.409529	-1.04433	1.26627	0.999165	2	0.387715	missense	0.351929	4.21046	0.0294158	0.971059
PPP1R14A	0.409553	-1.03403	1.25385	NA	1	0.38769	lof	0.355571	4.15173	0.0304526	0.971059
GOLM1	0.409628	-0.581459	0.705184	0.438774	3	0.387611	missense	0.559082	2.2271	0.14035	0.971059
ERBB4	0.409628	-0.113945	0.138191	0.389873	6	0.38761	missense	0.892307	1.16989	0.680586	0.971059
P3H2	0.409718	0.193141	0.234283	0.432144	5	0.387515	lof	1.21305	1.92002	0.766397	0.971059
RNF7	0.409749	-1.17979	1.4312	NA	1	0.387482	missense	0.307344	5.08025	0.0185937	0.971059
ZNF324B	0.409776	-1.14285	1.38647	NA	1	0.387454	missense	0.318908	4.82895	0.021061	0.971059
ZNF814	0.409826	-1.21073	1.46898	NA	1	0.3874	missense	0.297979	5.30405	0.0167403	0.971059
DNAJA2	0.40989	0.416874	0.505862	0.143347	4	0.387333	missense	1.51721	4.08926	0.562921	0.971059
CEP104	0.409916	-0.112392	0.136391	0.882195	5	0.387305	missense	0.893694	1.16758	0.684054	0.971059
FBXO36	0.409963	0.366627	0.444959	0.343778	3	0.387255	lof	1.44286	3.45128	0.603209	0.971059
EYA3	0.409989	-0.132403	0.1607	0.822094	5	0.387228	missense	0.875988	1.2003	0.639304	0.971059
TMEM260	0.410049	-0.174901	0.212308	0.576151	6	0.387165	lof	0.83954	1.2728	0.553759	0.971059
NUS1	0.410102	-1.10474	1.34117	0.975277	2	0.387108	missense	0.331296	4.59033	0.0239105	0.971059
TMEM121	0.410113	-1.06491	1.29285	NA	1	0.387096	lof	0.344759	4.34518	0.0273542	0.971059
ATG4A	0.410178	-1.13742	1.38107	NA	1	0.387027	missense	0.320645	4.80413	0.021401	0.971059
ZNF114	0.410197	-1.07969	1.31103	NA	1	0.387007	lof	0.339699	4.43676	0.026009	0.971059
LRFN3	0.410261	0.481675	0.584959	0.714607	3	0.386939	lof	1.61878	5.09467	0.514353	0.971059
FAM163A	0.410265	-1.05468	1.28084	NA	1	0.386935	lof	0.348305	4.28776	0.0282937	0.971059
ACTL7B	0.410273	-0.0914717	0.111088	0.888811	6	0.386928	missense	0.912587	1.13458	0.73403	0.971059
PALMD	0.410324	0.394326	0.478944	0.293319	4	0.386873	lof	1.48338	3.79262	0.580187	0.971059
DEFB116	0.410326	-0.587668	0.713778	NA	1	0.386871	missense	0.555622	2.25092	0.137151	0.971059
SPTBN2	0.41039	-0.330318	0.401257	0.709086	4	0.386804	lof	0.718695	1.57798	0.327331	0.971059
KCTD12	0.410478	-1.0495	1.27513	NA	1	0.38671	lof	0.350112	4.26209	0.0287601	0.971059
CRISP1	0.410488	0.207647	0.252293	0.740214	3	0.3867	lof	1.23078	2.01807	0.750625	0.971059
METAP1D	0.410521	0.115236	0.140023	0.513423	6	0.386665	missense	1.12214	1.47651	0.852818	0.971059
CCDC102A	0.410528	0.419342	0.509551	0.466216	3	0.386657	lof	1.52096	4.12911	0.560247	0.971059
DCP1B	0.410618	-0.239921	0.291589	0.216648	5	0.386562	lof	0.78669	1.39319	0.44422	0.971059
TUBB4A	0.410638	-1.06038	1.28878	NA	1	0.386541	lof	0.346326	4.33032	0.0276981	0.971059
MAP3K19	0.410684	0.197921	0.240577	0.593964	5	0.386492	missense	1.21887	1.95317	0.760628	0.971059
SYTL2	0.410692	0.110836	0.134726	0.094362	6	0.386483	lof	1.11721	1.45484	0.857935	0.971059
PARP6	0.410726	-0.480519	0.584134	0.865934	2	0.386448	missense	0.618462	1.94329	0.196829	0.971059
PNP	0.410739	0.14766	0.179505	0.817381	5	0.386434	missense	1.15912	1.64788	0.815323	0.971059
MYOT	0.410751	-0.268961	0.326976	0.160935	5	0.386422	lof	0.764173	1.4505	0.402591	0.971059
D2HGDH	0.41076	0.278196	0.338208	0.728836	5	0.386412	lof	1.32074	2.56276	0.68066	0.971059
P3R3URF	0.410822	-0.581577	0.707128	0.174222	3	0.386347	lof	0.559016	2.23534	0.139799	0.971059
TFCP2L1	0.4109	1.28956	1.56822	NA	1	0.386263	lof	3.6312	78.514	0.16794	0.971059
OAZ1	0.410901	-1.05372	1.28142	NA	1	0.386262	lof	0.348638	4.29676	0.0282884	0.971059
ZNF524	0.41094	-1.17738	1.43192	NA	1	0.386221	missense	0.308084	5.09971	0.018612	0.971059
VWDE	0.411015	0.0706352	0.0859194	0.926358	6	0.386143	missense	1.07319	1.27003	0.90686	0.971059
SLC25A11	0.411031	-1.09287	1.3294	NA	1	0.386125	lof	0.335252	4.53919	0.0247607	0.971059
NLRP1	0.411055	-0.179324	0.218146	0.614056	5	0.3861	lof	0.835835	1.28177	0.545044	0.971059
YIPF7	0.41116	0.535863	0.652017	0.211545	4	0.385989	lof	1.70892	6.13381	0.476117	0.971059
GABRB3	0.411183	0.34816	0.423649	0.28713	4	0.385964	missense	1.41646	3.24953	0.617429	0.971059
REEP3	0.411186	0.203948	0.24817	0.385482	5	0.385961	missense	1.22623	1.99444	0.753923	0.971059
TP53I11	0.4112	1.24209	1.51145	NA	1	0.385947	lof	3.46284	66.9897	0.179002	0.971059
UBB	0.411205	-0.588591	0.716244	0.558452	3	0.385942	missense	0.555109	2.25973	0.136364	0.971059
SFTPA2	0.411321	0.251681	0.306341	0.442703	5	0.385819	lof	1.28619	2.34459	0.705571	0.971059
MAGI2	0.411337	0.260854	0.317517	0.384327	3	0.385802	missense	1.29804	2.41859	0.696645	0.971059
SYNM	0.41136	0.0825492	0.100486	0.792043	6	0.385778	missense	1.08605	1.32247	0.891899	0.971059
ZNF514	0.411384	0.35526	0.432473	0.333247	4	0.385753	missense	1.42655	3.32978	0.611166	0.971059
GALNT16	0.411388	0.232874	0.28349	0.573113	5	0.385748	lof	1.26222	2.20013	0.724143	0.971059
PRDM8	0.4114	-1.05979	1.29017	0.999079	2	0.385736	lof	0.346528	4.34467	0.0276388	0.971059
FREM3	0.411425	0.117291	0.142796	0.380185	5	0.385709	missense	1.12445	1.48761	0.849941	0.971059
RASL10A	0.411462	-0.182192	0.221827	0.0183208	5	0.38567	missense	0.833441	1.28735	0.539575	0.971059
PM20D1	0.411488	-0.184195	0.224279	0.879333	6	0.385643	lof	0.831773	1.29097	0.535914	0.971059
ARHGEF4	0.411493	-0.191014	0.232584	0.0656367	3	0.385638	missense	0.826121	1.30324	0.523677	0.971059
NLRP1	0.411494	-0.165422	0.201423	0.0943877	5	0.385637	missense	0.847536	1.2578	0.571089	0.971059
ZNF233	0.411519	-0.584776	0.71208	0.564971	2	0.38561	lof	0.557231	2.24993	0.138007	0.971059
MARCHF7	0.411538	-1.1285	1.37422	NA	1	0.38559	missense	0.323518	4.78257	0.0218845	0.971059
HNRNPAB	0.411556	0.109248	0.133042	0.451318	5	0.385571	missense	1.11544	1.44775	0.859406	0.971059
ZNF44	0.411604	-1.11559	1.3587	NA	1	0.38552	missense	0.327722	4.69949	0.0228539	0.971059
UNK	0.411653	-0.541864	0.660014	0.222423	2	0.385469	missense	0.581663	2.12074	0.159535	0.971059
WRAP53	0.411688	-0.286085	0.34849	0.674924	5	0.385432	lof	0.751199	1.48729	0.379414	0.971059
RIOK2	0.411727	-0.208745	0.254301	0.578029	5	0.38539	missense	0.811602	1.33601	0.493035	0.971059
TSPYL6	0.411756	-1.3132	1.59989	NA	1	0.385361	missense	0.268958	6.18778	0.0116905	0.971059
CD80	0.411831	-1.08552	1.32272	NA	1	0.38528	lof	0.337726	4.51318	0.0252724	0.971059
C1orf35	0.411858	-0.401453	0.489203	0.549572	4	0.385252	lof	0.669346	1.7461	0.256586	0.971059
NPC1L1	0.41195	0.131119	0.15981	0.183826	5	0.385155	lof	1.1401	1.55947	0.833511	0.971059
NUDC	0.411952	-0.19542	0.238183	0.211752	5	0.385153	missense	0.822489	1.31182	0.515685	0.971059
PHLDB2	0.411972	-0.115658	0.140973	0.884042	5	0.385132	missense	0.89078	1.17427	0.675728	0.971059
C2orf68	0.411974	-0.333675	0.406711	0.921634	5	0.38513	lof	0.716286	1.58959	0.322766	0.971059
SRBD1	0.411992	0.187915	0.229054	0.639374	4	0.385111	lof	1.20673	1.89054	0.770256	0.971059
CCKAR	0.411996	-0.149786	0.18258	0.88188	5	0.385107	missense	0.860892	1.2313	0.601912	0.971059
TBPL2	0.412074	-0.203608	0.248226	0.483304	4	0.385025	lof	0.815782	1.32699	0.50151	0.971059
KRT25	0.412075	0.0865446	0.10551	0.719821	6	0.385024	missense	1.0904	1.3409	0.886694	0.971059
OGG1	0.412086	-0.0993396	0.121112	0.459584	6	0.385012	missense	0.905435	1.14802	0.714109	0.971059
SALL4	0.412171	-1.09431	1.33439	0.983717	2	0.384923	lof	0.334771	4.57728	0.0244843	0.971059
HECW1	0.412174	-0.0992262	0.120997	0.562657	6	0.38492	missense	0.905538	1.14789	0.714352	0.971059
OR2T10	0.412222	-1.04577	1.27534	NA	1	0.384869	lof	0.351421	4.27979	0.0288558	0.971059
SENP1	0.412285	-1.0662	1.30044	0.996358	2	0.384802	lof	0.344314	4.40462	0.0269154	0.971059
BAIAP2L1	0.412299	-0.333558	0.406851	0.695375	4	0.384788	lof	0.71637	1.59021	0.322715	0.971059
CYP2B6	0.412341	0.124952	0.152421	0.164399	6	0.384743	lof	1.13309	1.5276	0.84047	0.971059
TAS1R1	0.412378	-0.196184	0.239332	0.770868	5	0.384705	lof	0.821861	1.31378	0.514133	0.971059
MGME1	0.412408	0.331488	0.40442	0.249735	4	0.384673	lof	1.39304	3.0776	0.630543	0.971059
MRPS30	0.412496	-0.180292	0.220001	0.416989	5	0.38458	missense	0.835026	1.28519	0.54254	0.971059
NEPRO	0.412512	-0.200864	0.245112	0.914577	5	0.384563	lof	0.818023	1.32254	0.505967	0.971059
MTUS2	0.412563	-1.04932	1.2806	NA	1	0.38451	missense	0.350177	4.30884	0.0284587	0.971059
ODC1	0.412584	-1.05242	1.28445	NA	1	0.384487	lof	0.349093	4.32797	0.0281578	0.971059
PIERCE1	0.412597	-0.46156	0.563338	0.824879	2	0.384473	lof	0.630299	1.90138	0.208941	0.971059
LRRC4B	0.412752	0.253702	0.309747	0.850481	2	0.38431	missense	1.28879	2.36507	0.702294	0.971059
TESMIN	0.41277	0.423819	0.517466	0.187375	3	0.384292	lof	1.52779	4.21248	0.554098	0.971059
IL17D	0.412843	0.250921	0.306412	0.496916	5	0.384215	lof	1.28521	2.34313	0.704938	0.971059
ITIH3	0.412868	0.144269	0.176183	0.327402	6	0.384188	missense	1.15519	1.63164	0.817871	0.971059
YDJC	0.412883	0.199141	0.243201	0.812962	4	0.384173	missense	1.22035	1.96563	0.75765	0.971059
PRR11	0.412927	-1.08581	1.32617	NA	1	0.384127	missense	0.33763	4.54253	0.0250948	0.971059
DKK2	0.412935	1.24343	1.51871	NA	1	0.384119	lof	3.46748	68.0398	0.176711	0.971059
CCDC124	0.412982	-0.580331	0.708882	0.600304	2	0.384069	missense	0.559713	2.24584	0.139493	0.971059
TRPC5	0.413001	-0.367264	0.448636	NA	1	0.384049	missense	0.692627	1.66873	0.287483	0.971059
CYP2S1	0.413071	-0.223274	0.272784	0.84617	5	0.383975	lof	0.799896	1.36531	0.468636	0.971059
PPIF	0.413078	0.310381	0.379212	0.00221918	3	0.383968	lof	1.36394	2.86806	0.648642	0.971059
DSC3	0.413141	0.156635	0.191397	0.244698	5	0.383902	missense	1.16957	1.70195	0.803721	0.971059
RAB33B	0.413155	-0.150961	0.18447	0.486494	6	0.383887	missense	0.859881	1.23442	0.598983	0.971059
CDC25A	0.413159	0.458474	0.560244	0.736766	3	0.383883	lof	1.58166	4.74244	0.527501	0.971059
UBE2B	0.413167	-0.462507	0.565181	0.238573	3	0.383875	missense	0.629703	1.90646	0.207991	0.971059
PUS3	0.41319	-0.184085	0.224963	0.13038	5	0.38385	missense	0.831865	1.29284	0.535255	0.971059
PTPRQ	0.413211	0.214678	0.26236	0.486058	2	0.383829	missense	1.23946	2.0728	0.741154	0.971059
CNKSR3	0.413317	0.19237	0.23515	0.715874	3	0.383717	missense	1.21212	1.9218	0.764506	0.971059
ITGA2	0.41334	0.108865	0.133082	0.679199	6	0.383693	missense	1.11501	1.44731	0.85901	0.971059
NIPBL	0.413341	-1.08858	1.33073	NA	1	0.383692	lof	0.336695	4.57067	0.0248024	0.971059
CEP72	0.413381	0.179658	0.219643	0.698164	6	0.383649	lof	1.19681	1.84072	0.778146	0.971059
ALOXE3	0.413396	0.0739243	0.0903795	0.0575142	6	0.383634	missense	1.07673	1.2854	0.901929	0.971059
HLA-DRA	0.413417	0.782154	0.956302	0.0214326	2	0.383611	lof	2.18618	14.2464	0.335478	0.971059
AIDA	0.413442	0.547292	0.669183	0.125709	3	0.383585	lof	1.72857	6.41661	0.465657	0.971059
LRRC8C	0.413458	-0.36504	0.446355	0.410926	4	0.383569	missense	0.694169	1.66499	0.289414	0.971059
FLRT3	0.413469	0.802818	0.981674	0.205806	3	0.383557	lof	2.23182	15.2854	0.325868	0.971059
TFCP2L1	0.41347	-1.11886	1.36813	NA	1	0.383556	missense	0.326651	4.77159	0.0223617	0.971059
ILK	0.413564	0.121728	0.148878	0.894333	6	0.383457	missense	1.12945	1.51215	0.843603	0.971059
NDUFA8	0.413604	-0.331838	0.405884	0.809191	3	0.383415	lof	0.717604	1.58994	0.323884	0.971059
DIO2	0.413611	-0.586845	0.717804	0.688365	3	0.383408	missense	0.556079	2.27062	0.136185	0.971059
OR4S2	0.413611	0.182221	0.222885	0.56593	6	0.383408	lof	1.19988	1.85721	0.7752	0.971059
SPNS2	0.413639	0.163977	0.200582	0.739427	5	0.383378	missense	1.17819	1.74563	0.795198	0.971059
HSD17B6	0.413643	-0.111352	0.136211	0.742655	5	0.383374	missense	0.894624	1.16838	0.685007	0.971059
MDFI	0.413644	0.618531	0.756614	0.262193	3	0.383374	missense	1.8562	8.17839	0.42129	0.971059
DOHH	0.413697	-1.05244	1.28754	NA	1	0.383318	lof	0.349084	4.35418	0.0279868	0.971059
GTF2A1L	0.413734	-0.285984	0.349896	0.721438	4	0.383279	missense	0.751275	1.49154	0.378409	0.971059
SLC51A	0.413764	0.352546	0.431361	0.216042	4	0.383247	missense	1.42268	3.31352	0.61084	0.971059
LRRC23	0.413858	-0.211057	0.258293	0.759635	5	0.383148	missense	0.809728	1.34339	0.488063	0.971059
SMPD3	0.413863	0.24032	0.294108	0.0928859	5	0.383144	lof	1.27166	2.26318	0.714529	0.971059
PLEKHM3	0.413886	-0.330523	0.404521	0.0823972	4	0.383119	lof	0.718548	1.58778	0.325178	0.971059
CLRN1	0.413906	0.191468	0.234344	0.638425	5	0.383098	lof	1.21103	1.91704	0.765026	0.971059
SRRM4	0.41393	-0.403823	0.494277	0.551065	3	0.383073	lof	0.667762	1.75938	0.253445	0.971059
PCDHA12	0.41397	0.165102	0.202102	0.0458388	3	0.383032	missense	1.17951	1.75281	0.793726	0.971059
CSNK1G1	0.413983	-0.254478	0.311515	0.641332	4	0.383018	missense	0.775321	1.42774	0.421031	0.971059
LRRC3	0.413997	-1.12613	1.37857	NA	1	0.383003	lof	0.324287	4.83495	0.0217504	0.971059
CACNA2D4	0.413999	0.0896977	0.109806	0.239259	6	0.383001	missense	1.09384	1.35651	0.882037	0.971059
SLC13A3	0.414061	-0.336402	0.41187	0.864054	4	0.382936	lof	0.714336	1.60137	0.318649	0.971059
FPGT	0.41409	-0.133068	0.16293	0.403889	6	0.382906	missense	0.875406	1.20475	0.636093	0.971059
WDR86	0.414109	-0.218461	0.267497	0.344536	5	0.382885	lof	0.803755	1.35776	0.475801	0.971059
TEX30	0.414146	-0.382876	0.468856	0.473062	5	0.382846	lof	0.681897	1.70929	0.272033	0.971059
MBD1	0.414161	-0.171492	0.210009	0.399366	4	0.382831	missense	0.842407	1.27141	0.558159	0.971059
RUNX3	0.414255	0.16305	0.199711	0.244334	5	0.382732	missense	1.1771	1.74104	0.795819	0.971059
KLK14	0.414257	0.10252	0.125573	0.117576	6	0.38273	missense	1.10796	1.41714	0.866233	0.971059
PABPC4	0.414277	-1.05982	1.29818	NA	1	0.382709	lof	0.346517	4.41327	0.0272074	0.971059
IZUMO3	0.414277	0.216143	0.264754	0.220647	5	0.382709	lof	1.24128	2.08561	0.738765	0.971059
HLA-DPB1	0.414364	-0.259573	0.318011	0.983558	5	0.382618	lof	0.771381	1.43868	0.413593	0.971059
TESC	0.414385	-0.633303	0.775916	NA	1	0.382596	lof	0.530835	2.42903	0.116008	0.971059
TGFBRAP1	0.41447	-0.472609	0.57914	0.228826	2	0.382507	missense	0.623374	1.93965	0.200343	0.971059
LSAMP	0.414476	0.514665	0.630684	0.231746	3	0.382501	missense	1.67308	5.75923	0.486035	0.971059
ADRA2B	0.414482	-0.210986	0.258551	0.144775	2	0.382495	missense	0.809786	1.34417	0.487851	0.971059
DRC3	0.414488	-0.288824	0.353942	0.875086	4	0.382488	lof	0.749144	1.49916	0.374355	0.971059
TNFRSF25	0.414503	-0.524398	0.642648	0.742736	3	0.382472	lof	0.591912	2.08588	0.167967	0.971059
RTTN	0.414514	-0.193261	0.236847	0.758812	4	0.382461	missense	0.824266	1.31122	0.518155	0.971059
PYDC1	0.414537	-0.413768	0.507108	NA	1	0.382437	lof	0.661154	1.78633	0.244705	0.971059
SLC9A5	0.414543	0.318374	0.3902	0.338207	4	0.382431	lof	1.37489	2.95402	0.639916	0.971059
FRZB	0.41455	-0.298786	0.366198	0.700565	4	0.382423	lof	0.741718	1.52038	0.361847	0.971059
MYBPC3	0.414555	0.0553736	0.0678678	0.953259	6	0.382418	missense	1.05694	1.20731	0.925291	0.971059
BLTP1	0.414569	0.110567	0.135519	0.774901	4	0.382403	missense	1.11691	1.45672	0.856372	0.971059
ALDH3B2	0.414597	-0.0623695	0.076449	0.749668	6	0.382374	missense	0.939536	1.09141	0.808795	0.971059
CDC42EP1	0.414609	0.270887	0.332047	0.275222	4	0.382361	missense	1.31113	2.51356	0.683913	0.971059
SELENOI	0.414642	-1.15146	1.41154	NA	1	0.382327	lof	0.316173	5.02863	0.0198793	0.971059
MRPL14	0.414643	0.174707	0.214167	0.295006	5	0.382326	missense	1.1909	1.81208	0.782657	0.971059
CALY	0.414688	-1.15552	1.41664	NA	1	0.382278	lof	0.314895	5.05869	0.0196017	0.971059
ZNF30	0.414694	0.316362	0.38786	0.178289	4	0.382273	lof	1.37213	2.93459	0.641566	0.971059
CA5B	0.414702	-0.308591	0.378339	0.140969	2	0.382264	missense	0.734481	1.5418	0.349891	0.971059
STAT5A	0.414721	-0.400947	0.491589	0.64303	3	0.382244	lof	0.669686	1.75517	0.255519	0.971059
GPC2	0.414751	0.194163	0.238072	0.379757	5	0.382212	missense	1.21429	1.93631	0.761504	0.971059
CRABP1	0.414758	1.24462	1.52611	NA	1	0.382205	missense	3.47162	69.1172	0.174373	0.971059
CABP4	0.414758	0.137813	0.168982	0.0370577	4	0.382205	missense	1.14776	1.59842	0.824159	0.971059
WNT7B	0.414787	-1.05961	1.29934	0.995434	2	0.382175	lof	0.346589	4.42425	0.0271513	0.971059
MFSD8	0.414834	-0.237982	0.291854	0.738425	4	0.382126	missense	0.788217	1.39661	0.444851	0.971059
ANO1	0.414857	-0.121091	0.148509	0.665728	5	0.382101	missense	0.885954	1.18529	0.662213	0.971059
EPHA1	0.414912	0.0810438	0.0994061	0.293021	6	0.382044	missense	1.08442	1.31769	0.892443	0.971059
MAP3K7	0.414954	-0.240752	0.295327	0.200195	5	0.382	missense	0.786036	1.40226	0.440611	0.971059
DDX55	0.414979	-0.127794	0.156771	0.244915	6	0.381974	lof	0.880035	1.19659	0.647223	0.971059
NT5DC2	0.41506	-0.148609	0.182337	0.991758	5	0.38189	missense	0.861906	1.23216	0.602909	0.971059
CIB2	0.415068	0.192564	0.236273	0.139143	4	0.381881	missense	1.21235	1.92641	0.762974	0.971059
ZC3HAV1	0.415143	-0.243726	0.299096	0.865801	5	0.381802	lof	0.783702	1.40847	0.436069	0.971059
NAA38	0.415192	-1.08748	1.33468	NA	1	0.381751	missense	0.337064	4.61119	0.0246383	0.971059
DNAH17	0.415223	-0.0752197	0.0923239	0.738735	4	0.381719	missense	0.92754	1.11153	0.774007	0.971059
CCIN	0.415225	0.233568	0.286681	0.93708	5	0.381716	missense	1.2631	2.21547	0.720128	0.971059
PTBP3	0.415233	0.327017	0.401386	0.59823	4	0.381708	missense	1.38682	3.04571	0.631473	0.971059
B4GALT1	0.415261	0.792166	0.972376	0.185271	2	0.381679	lof	2.20817	14.8504	0.328345	0.971059
VRK3	0.415286	0.26199	0.321607	0.100194	5	0.381652	lof	1.29951	2.44084	0.691868	0.971059
DEFA3	0.415299	-1.14841	1.40977	NA	1	0.381639	missense	0.317142	5.02664	0.0200092	0.971059
IFI44L	0.415331	0.216726	0.266069	0.181754	6	0.381606	lof	1.242	2.09221	0.737294	0.971059
DHRS13	0.415414	-0.402886	0.494701	0.495343	3	0.381519	lof	0.668388	1.76249	0.253473	0.971059
CTIF	0.41549	1.2485	1.53327	NA	1	0.38144	lof	3.48512	70.3667	0.172611	0.971059
PANK1	0.415494	-0.390523	0.479602	0.837137	4	0.381436	lof	0.676703	1.73238	0.264334	0.971059
DUXA	0.41555	0.15073	0.185134	0.304978	5	0.381377	missense	1.16268	1.67128	0.808857	0.971059
NLRP8	0.415675	-0.12785	0.157074	0.07208	6	0.381246	lof	0.879986	1.19723	0.646803	0.971059
HSPB8	0.41568	0.195948	0.240741	0.486253	5	0.381241	missense	1.21646	1.94994	0.758886	0.971059
SLC16A7	0.415726	-0.125817	0.154593	0.671347	5	0.381193	missense	0.881776	1.19385	0.651277	0.971059
RWDD1	0.415733	-1.18143	1.45166	NA	1	0.381186	missense	0.306841	5.27946	0.0178335	0.971059
STIL	0.415742	-0.467809	0.574823	0.460953	3	0.381176	lof	0.626373	1.93256	0.203018	0.971059
EML2	0.415746	0.167541	0.205869	0.805475	5	0.381172	lof	1.18239	1.77012	0.78981	0.971059
GLDN	0.415769	-0.258765	0.317977	0.380657	4	0.381148	lof	0.772005	1.43975	0.413954	0.971059
UFM1	0.415794	-1.11643	1.37198	NA	1	0.381121	missense	0.327446	4.81938	0.0222479	0.971059
NFAM1	0.415846	-1.15509	1.41964	NA	1	0.381068	lof	0.315029	5.09065	0.0194952	0.971059
CACNA1C	0.41595	-0.0601458	0.0739375	0.447051	6	0.380959	missense	0.941627	1.08847	0.814596	0.971059
LINGO1	0.415982	0.170349	0.209426	0.101296	4	0.380926	missense	1.18572	1.78751	0.78653	0.971059
HERPUD2	0.416023	-1.13447	1.39483	NA	1	0.380882	lof	0.321593	4.95002	0.0208933	0.971059
LTC4S	0.416106	-0.322847	0.39701	0.570097	4	0.380796	lof	0.724085	1.57664	0.332543	0.971059
KRT1	0.416116	0.783868	0.963956	0.0623158	2	0.380785	lof	2.18993	14.4866	0.33105	0.971059
MYO3B	0.416165	0.0546905	0.0672623	0.449075	6	0.380734	missense	1.05621	1.20505	0.925757	0.971059
LZTS3	0.416214	1.23531	1.51944	NA	1	0.380683	lof	3.43946	67.5867	0.175032	0.971059
CLDN12	0.416263	-0.324383	0.399034	0.592082	4	0.380632	missense	0.722973	1.58047	0.330718	0.971059
FAM53A	0.416271	-0.377651	0.464568	0.786694	5	0.380624	lof	0.68547	1.70387	0.275766	0.971059
OR10H2	0.416341	-0.596039	0.733328	0.492006	2	0.380551	missense	0.55099	2.31934	0.130895	0.971059
ZHX1	0.416364	0.193571	0.238169	0.901371	5	0.380527	missense	1.21358	1.93553	0.76091	0.971059
MTMR9	0.41637	-0.577176	0.710164	0.711324	3	0.380521	lof	0.561482	2.2586	0.139583	0.971059
DCAF1	0.4164	0.178242	0.219326	0.32768	5	0.380489	missense	1.19512	1.83698	0.777527	0.971059
CDX2	0.416439	-0.158519	0.195072	0.536792	5	0.380449	missense	0.853407	1.25085	0.582247	0.971059
ZNF383	0.416555	-1.05751	1.30169	NA	1	0.380328	missense	0.347319	4.45402	0.0270834	0.971059
NEIL1	0.416642	0.171781	0.211485	0.18153	4	0.380237	lof	1.18742	1.79731	0.784484	0.971059
USP35	0.416656	0.183975	0.226504	0.724568	5	0.380222	missense	1.20199	1.87371	0.771073	0.971059
HSPB9	0.41666	0.673171	0.828794	NA	1	0.380218	missense	1.96044	9.95034	0.386252	0.971059
RHBDL1	0.416701	-1.07915	1.32875	NA	1	0.380175	lof	0.339884	4.59603	0.0251349	0.971059
DGKQ	0.416712	-0.122011	0.150234	0.895335	6	0.380164	missense	0.885139	1.18821	0.65937	0.971059
ZNF503	0.416742	1.21845	1.50039	NA	1	0.380132	lof	3.38194	64.0217	0.17865	0.971059
RALGAPA1	0.416755	-0.0788045	0.0970422	0.280136	6	0.380119	missense	0.924221	1.11784	0.764138	0.971059
MGAT4D	0.416768	-0.465621	0.573396	0.859636	2	0.380106	missense	0.627745	1.93138	0.204033	0.971059
SMAD6	0.416769	0.0811002	0.0998722	0.512401	6	0.380105	missense	1.08448	1.31897	0.891679	0.971059
SRPK1	0.416816	0.162828	0.200537	0.649744	4	0.380056	lof	1.17683	1.74348	0.794355	0.971059
AKAP13	0.416846	0.234105	0.288341	0.14766	5	0.380024	lof	1.26378	2.22388	0.718174	0.971059
SOX6	0.416861	-1.10834	1.36515	NA	1	0.380009	lof	0.330107	4.79396	0.0227309	0.971059
ALOX15	0.416887	-0.0782924	0.0964389	0.956047	6	0.379982	missense	0.924694	1.11709	0.765434	0.971059
TPM4	0.416914	0.137612	0.169518	0.288819	6	0.379954	missense	1.14753	1.59978	0.823129	0.971059
C12orf54	0.416921	0.314622	0.387573	0.145639	4	0.379947	lof	1.36974	2.92784	0.640811	0.971059
SNRNP40	0.416934	0.445027	0.54823	0.489233	2	0.379932	lof	1.56053	4.5702	0.532856	0.971059
EBNA1BP2	0.416961	-0.341321	0.420499	0.751106	4	0.379904	missense	0.710831	1.6207	0.311767	0.971059
FOXI2	0.417006	-0.130036	0.160216	0.383178	6	0.379858	missense	0.878064	1.202	0.641428	0.971059
LEFTY1	0.417009	-0.278567	0.343222	0.629277	4	0.379855	lof	0.756868	1.48312	0.386245	0.971059
CDC14B	0.417064	-0.12717	0.156705	0.302569	5	0.379797	missense	0.880584	1.19718	0.64771	0.971059
MYCBP	0.417073	0.662441	0.816306	NA	1	0.379788	lof	1.93952	9.60612	0.391598	0.971059
ZNF285	0.417141	-1.10052	1.35634	NA	1	0.379717	lof	0.332697	4.74885	0.0233083	0.971059
MSS51	0.417209	-0.232277	0.286311	0.227591	5	0.379646	missense	0.792727	1.38943	0.452283	0.971059
TMEM50B	0.417211	-1.11861	1.37885	NA	1	0.379644	lof	0.326732	4.87403	0.0219026	0.971059
RPL24	0.417229	-0.376245	0.463791	NA	1	0.379625	lof	0.686434	1.70367	0.276574	0.971059
IDH2	0.417231	-0.649831	0.801038	0.815126	2	0.379624	lof	0.522134	2.5098	0.108624	0.971059
IPO9	0.417316	-0.648195	0.799169	0.772983	3	0.379535	lof	0.522989	2.50472	0.109201	0.971059
ZNF213	0.41732	-0.307969	0.379703	0.584354	4	0.379531	lof	0.734938	1.54689	0.349173	0.971059
RBMX	0.417324	-0.700492	0.863662	NA	1	0.379526	missense	0.496341	2.69739	0.0913305	0.971059
PRKAG1	0.417333	0.124249	0.153194	0.858824	5	0.379517	missense	1.1323	1.52884	0.838608	0.971059
CAPNS2	0.417336	-0.146775	0.180968	0.633918	6	0.379514	missense	0.863489	1.23112	0.605638	0.971059
RBM48	0.417404	0.256332	0.316095	0.201043	4	0.379443	missense	1.29218	2.40098	0.695437	0.971059
IFI27L1	0.41742	-1.09678	1.35254	NA	1	0.379427	missense	0.333945	4.73126	0.0235707	0.971059
ABCA8	0.417433	-0.0808257	0.0996762	0.805174	6	0.379413	lof	0.922354	1.12136	0.758668	0.971059
HP1BP3	0.417587	-1.06627	1.31538	NA	1	0.379253	lof	0.344291	4.53525	0.0261367	0.971059
GRM5	0.417615	-1.05983	1.30752	0.995104	2	0.379224	lof	0.346514	4.49476	0.0267137	0.971059
FAM24B	0.417622	-1.11105	1.37073	NA	1	0.379217	missense	0.329214	4.83353	0.0224229	0.971059
GTF2H1	0.417629	0.351214	0.433308	0.442471	4	0.379209	missense	1.42079	3.32177	0.607703	0.971059
AREG	0.417667	-1.07645	1.32817	0.97973	2	0.37917	missense	0.340804	4.60325	0.0252316	0.971059
TMEM132D	0.417691	1.23152	1.51958	NA	1	0.379145	lof	3.42643	67.3491	0.174321	0.971059
KRTAP7-1	0.41771	1.22112	1.50681	NA	1	0.379125	lof	3.39099	65.0054	0.17689	0.971059
SPDL1	0.417713	-1.06953	1.31976	0.984544	2	0.379122	missense	0.343171	4.55945	0.025829	0.971059
GIGYF2	0.417724	0.799347	0.986389	0.114925	2	0.379111	lof	2.22409	15.3739	0.321751	0.971059
TMEM59L	0.417746	0.379932	0.468856	0.232545	4	0.379088	lof	1.46219	3.66523	0.583316	0.971059
EVL	0.417754	-1.10725	1.36643	NA	1	0.37908	lof	0.330466	4.81122	0.0226986	0.971059
FBXO7	0.417793	0.154265	0.190391	0.769215	6	0.379039	missense	1.1668	1.69457	0.803402	0.971059
MRPL18	0.417833	-0.410861	0.507118	0.736264	3	0.378998	lof	0.663079	1.79157	0.245413	0.971059
TAFAZZIN	0.41785	0.327107	0.403758	0.0625481	2	0.37898	missense	1.38695	3.06018	0.628602	0.971059
C8orf74	0.417858	-0.252694	0.311912	0.662665	5	0.378971	lof	0.776706	1.4314	0.421455	0.971059
MAFA	0.417871	-0.198382	0.244879	0.0329498	3	0.378957	missense	0.820057	1.32522	0.507456	0.971059
WSCD1	0.417887	0.288893	0.356617	0.432163	5	0.378942	lof	1.33495	2.68549	0.6636	0.971059
CCL22	0.417912	-1.06394	1.31343	NA	1	0.378915	lof	0.345094	4.52843	0.0262982	0.971059
BAG4	0.417916	-0.232395	0.286892	0.189879	5	0.378911	missense	0.792633	1.39085	0.451716	0.971059
BAZ1A	0.417917	-0.151257	0.186728	0.316665	5	0.378909	missense	0.859627	1.23953	0.596162	0.971059
ZNF215	0.417992	0.60021	0.741084	0.0530909	3	0.378832	missense	1.8225	7.78917	0.426427	0.971059
FOXH1	0.418025	-1.04478	1.29009	NA	1	0.378798	lof	0.351768	4.40966	0.0280613	0.971059
CENPF	0.418032	0.109548	0.135272	0.234099	5	0.378791	lof	1.11577	1.45453	0.855915	0.971059
NUP58	0.418035	0.621141	0.766998	0.406999	3	0.378787	missense	1.86105	8.36835	0.413882	0.971059
NPIPB3	0.418054	0.325549	0.402011	0.242896	3	0.378767	lof	1.38479	3.04497	0.629775	0.971059
PADI1	0.418073	0.134339	0.165898	0.122403	5	0.378748	lof	1.14378	1.58328	0.82628	0.971059
PNMA1	0.418152	1.2134	1.49871	NA	1	0.378666	lof	3.36492	63.49	0.178338	0.971059
SMIM13	0.418181	0.779296	0.962592	NA	1	0.378636	missense	2.17994	14.382	0.330422	0.971059
IL10RB	0.418204	0.761883	0.941131	0.0302721	2	0.378611	missense	2.14231	13.5515	0.338669	0.971059
PYM1	0.418232	1.24102	1.53308	NA	1	0.378583	lof	3.45912	69.8149	0.171389	0.971059
EFR3B	0.418247	0.264147	0.326322	0.407913	5	0.378567	missense	1.30232	2.46882	0.686984	0.971059
DEPDC1B	0.418258	-0.274071	0.33859	0.255249	5	0.378556	lof	0.760278	1.47634	0.391524	0.971059
GPR101	0.418296	0.724778	0.895471	NA	1	0.378517	missense	2.06427	11.9401	0.356883	0.971059
EXOC3L1	0.418324	-0.160956	0.198875	0.946402	5	0.378488	lof	0.851329	1.25714	0.576517	0.971059
IRGQ	0.418369	0.394276	0.487209	0.0376139	4	0.37844	lof	1.48331	3.85436	0.570836	0.971059
SLC22A31	0.418384	-0.177399	0.21922	0.509204	2	0.378425	missense	0.837445	1.28695	0.544945	0.971059
GPR162	0.418401	0.244575	0.302244	0.584306	3	0.378407	lof	1.27708	2.30937	0.706224	0.971059
CTSH	0.418411	0.188939	0.233494	0.113761	5	0.378397	lof	1.20797	1.90902	0.764365	0.971059
ADAMTS13	0.418424	-0.0874213	0.10804	0.0746649	6	0.378384	missense	0.916291	1.1324	0.741427	0.971059
PLXNA4	0.41844	0.789478	0.975712	0.91408	2	0.378367	lof	2.20225	14.9076	0.325329	0.971059
ATP13A4	0.418446	0.0660732	0.0816606	0.552391	6	0.37836	missense	1.0683	1.25374	0.9103	0.971059
VEZT	0.418464	0.380683	0.470509	0.333709	4	0.378342	lof	1.46328	3.67988	0.581867	0.971059
OSBPL7	0.418503	0.206289	0.254986	0.813194	5	0.378301	missense	1.22911	2.026	0.745661	0.971059
BTBD19	0.418512	0.332152	0.410568	0.252875	4	0.378292	lof	1.39396	3.11698	0.623404	0.971059
BMP1	0.418544	0.335319	0.414512	0.864155	4	0.378259	lof	1.39839	3.15113	0.620566	0.971059
MESP2	0.418571	-0.359352	0.444247	0.128617	5	0.378231	lof	0.698128	1.66758	0.292271	0.971059
POU4F2	0.418594	0.101333	0.125278	0.862112	6	0.378207	missense	1.10664	1.41464	0.865704	0.971059
INS	0.41861	0.185499	0.229341	0.206975	4	0.378191	missense	1.20382	1.88704	0.767967	0.971059
RCC1L	0.41861	0.178181	0.220293	0.175715	2	0.37819	missense	1.19504	1.84035	0.776007	0.971059
PLEK2	0.418616	-0.160476	0.198406	0.0423525	6	0.378184	missense	0.851738	1.25659	0.577324	0.971059
MANF	0.418631	-1.09909	1.35892	NA	1	0.378168	lof	0.333175	4.77975	0.0232241	0.971059
RNF227	0.418662	-0.394488	0.487778	0.538893	2	0.378137	lof	0.674025	1.7534	0.259102	0.971059
ZNF511	0.418692	-0.415415	0.513687	0.938079	2	0.378105	lof	0.660066	1.80654	0.241173	0.971059
ARID2	0.418704	-1.11928	1.3841	NA	1	0.378093	lof	0.326515	4.92118	0.0216639	0.971059
C1orf43	0.418735	0.312695	0.386702	0.157341	4	0.378061	missense	1.3671	2.91722	0.640669	0.971059
RCC1	0.418749	-0.484888	0.599669	0.935821	3	0.378046	lof	0.615766	1.99464	0.190094	0.971059
PRAMEF15	0.418762	0.274439	0.339412	0.0884183	4	0.378033	lof	1.31579	2.55918	0.676509	0.971059
ATP10D	0.418806	0.155012	0.191729	0.904233	5	0.377987	lof	1.16767	1.70029	0.801896	0.971059
CBR4	0.41881	-0.103945	0.128567	0.460524	6	0.377983	missense	0.901275	1.15957	0.700518	0.971059
NFE2L3	0.418812	0.258571	0.319822	0.835811	5	0.377981	lof	1.29508	2.42401	0.691923	0.971059
NDUFS7	0.418841	-0.146852	0.18165	0.358456	5	0.377951	missense	0.863422	1.23267	0.604783	0.971059
CFAP100	0.418865	1.23283	1.52504	NA	1	0.377925	missense	3.43093	68.1636	0.172691	0.971059
DEFB121	0.418934	0.224724	0.27803	0.764704	6	0.377855	missense	1.25198	2.15904	0.725993	0.971059
MYO3A	0.418937	0.0969556	0.119955	0.782402	6	0.377851	lof	1.10181	1.39385	0.870963	0.971059
MYO16	0.418968	0.278264	0.344295	0.331558	4	0.377819	lof	1.32083	2.59369	0.672633	0.971059
FGF22	0.418968	-0.10966	0.135682	0.449215	6	0.377819	missense	0.896139	1.16915	0.68688	0.971059
ABCC2	0.418971	-0.0942592	0.116627	0.482144	5	0.377816	lof	0.910047	1.14377	0.724083	0.971059
ASPSCR1	0.419001	-0.597434	0.739256	NA	1	0.377785	missense	0.550222	2.34318	0.129202	0.971059
CRTC1	0.419002	0.789948	0.977472	0.204957	2	0.377784	missense	2.20328	14.9662	0.324361	0.971059
PRSS21	0.419017	-0.153714	0.19021	0.798001	5	0.377768	missense	0.857517	1.24495	0.590653	0.971059
GLO1	0.419041	0.255948	0.316733	0.91609	4	0.377743	lof	1.29169	2.40307	0.694301	0.971059
CEP43	0.419048	-1.04442	1.29248	NA	1	0.377736	missense	0.351897	4.43194	0.0279407	0.971059
CLINT1	0.419065	0.781104	0.966658	0.045033	2	0.377719	lof	2.18388	14.5233	0.328392	0.971059
UGCG	0.419073	-1.09121	1.35045	NA	1	0.37771	lof	0.335811	4.7383	0.0237995	0.971059
HRH2	0.4191	0.515667	0.638215	0.633275	3	0.377682	missense	1.67476	5.85075	0.479393	0.971059
CSNK1D	0.419173	-0.460547	0.570085	0.137777	2	0.377607	missense	0.630939	1.92865	0.206406	0.971059
P2RY11	0.419192	-1.07138	1.32625	NA	1	0.377587	lof	0.342535	4.60931	0.0254551	0.971059
MBTD1	0.419211	0.449728	0.556737	0.655569	2	0.377568	missense	1.56789	4.66894	0.526514	0.971059
CFHR5	0.41931	-0.149402	0.184991	0.464707	5	0.377464	missense	0.861223	1.23761	0.599306	0.971059
CELSR1	0.419311	-0.309241	0.382906	0.972563	5	0.377463	lof	0.734004	1.55466	0.346547	0.971059
CDH20	0.419332	-0.576794	0.714224	0.695882	2	0.377442	lof	0.561696	2.27752	0.138529	0.971059
PRSS12	0.419343	0.115621	0.143173	0.470799	6	0.377431	lof	1.12257	1.48622	0.847896	0.971059
NOS2	0.419457	-0.100869	0.124937	0.273348	6	0.377312	missense	0.904051	1.15489	0.707693	0.971059
UBAC2	0.419482	0.342791	0.424604	0.425276	3	0.377287	missense	1.40887	3.23819	0.612975	0.971059
SOWAHB	0.419492	-0.458956	0.568505	0.924034	3	0.377277	missense	0.631943	1.92575	0.207375	0.971059
RGL3	0.419553	-0.122617	0.151904	0.139937	6	0.377213	lof	0.884603	1.19138	0.656818	0.971059
FGFR1	0.419556	0.385471	0.477545	0.0233372	4	0.37721	lof	1.47031	3.74889	0.576651	0.971059
RBM4B	0.419605	-0.584299	0.723942	0.602904	3	0.37716	lof	0.557497	2.30396	0.1349	0.971059
TOGARAM2	0.419699	0.17635	0.21854	0.795929	5	0.377062	missense	1.19286	1.83068	0.777253	0.971059
AZU1	0.419706	0.335455	0.415718	0.426457	3	0.377054	lof	1.39858	3.15902	0.619185	0.971059
LCN10	0.419731	-0.24493	0.303548	0.878842	4	0.377029	lof	0.78276	1.4191	0.431761	0.971059
BOK	0.419805	0.21086	0.261366	0.0412378	4	0.376953	missense	1.23474	2.06089	0.739769	0.971059
OSTN	0.419813	-0.379896	0.470898	0.728766	3	0.376945	lof	0.683933	1.72127	0.271754	0.971059
OXGR1	0.419832	-0.127737	0.158342	0.0965413	5	0.376925	missense	0.880085	1.20035	0.645269	0.971059
NOM1	0.419834	-0.20589	0.255223	0.644439	5	0.376922	lof	0.813922	1.34225	0.493552	0.971059
DDIT4	0.419838	0.294052	0.364511	0.17511	4	0.376918	missense	1.34185	2.74147	0.656791	0.971059
ZNF714	0.419847	0.190569	0.236236	0.105095	5	0.376909	lof	1.20994	1.92243	0.761508	0.971059
FAM91A1	0.41988	0.418723	0.519102	0.205312	3	0.376874	lof	1.52002	4.20453	0.549516	0.971059
LYPD6B	0.420016	0.246302	0.305436	0.961966	4	0.376735	missense	1.27929	2.32788	0.703032	0.971059
KCNK2	0.420072	-0.211606	0.262442	0.795577	4	0.376676	missense	0.809283	1.35362	0.483844	0.971059
PDHA1	0.420148	-0.201032	0.249368	0.0243223	2	0.376598	missense	0.817887	1.3334	0.50168	0.971059
ATP2A1	0.420175	0.16214	0.201138	0.482024	5	0.376569	lof	1.17603	1.74433	0.792875	0.971059
DDX19A	0.42022	-0.582018	0.72207	0.431902	3	0.376523	missense	0.55877	2.30076	0.135704	0.971059
RSU1	0.42028	0.307055	0.380992	0.548384	4	0.376462	missense	1.35942	2.86853	0.644237	0.971059
EPYC	0.420289	-0.129363	0.160516	0.38658	5	0.376452	missense	0.878655	1.20352	0.641481	0.971059
ANKRD40CL	0.420306	-0.394369	0.489358	NA	1	0.376434	lof	0.674105	1.75905	0.258332	0.971059
ADAMTS8	0.420345	-0.0730038	0.0905954	0.24548	6	0.376394	missense	0.929597	1.11023	0.778356	0.971059
CHURC1	0.420426	0.206304	0.256062	0.789747	4	0.37631	missense	1.22913	2.0303	0.744102	0.971059
ZC2HC1A	0.420455	0.745698	0.925607	0.01892	2	0.37628	lof	2.10791	12.9344	0.343526	0.971059
POP4	0.420462	0.35137	0.436149	0.312089	2	0.376273	lof	1.42101	3.34084	0.604423	0.971059
POLD3	0.420491	0.228863	0.284101	0.093482	5	0.376243	missense	1.25717	2.19394	0.720381	0.971059
NBEAL2	0.42052	-0.213648	0.26523	0.258408	5	0.376213	lof	0.807633	1.35826	0.480226	0.971059
OXA1L	0.420534	-0.226031	0.280611	0.591062	5	0.376199	lof	0.797693	1.3826	0.46023	0.971059
YEATS4	0.420626	-0.401431	0.498464	0.329929	4	0.376104	lof	0.669362	1.77812	0.251977	0.971059
CXCL14	0.420685	-1.17874	1.46385	NA	1	0.376043	missense	0.307667	5.42165	0.0174594	0.971059
ADGRL3	0.420687	-0.0868727	0.107886	0.53399	6	0.376041	missense	0.916794	1.13268	0.742057	0.971059
MYBBP1A	0.420729	0.158011	0.196249	0.54034	5	0.375997	missense	1.17118	1.72058	0.79721	0.971059
ABI3BP	0.42073	-0.19573	0.243096	0.972982	5	0.375996	missense	0.822234	1.32411	0.510585	0.971059
KLK6	0.420733	0.189454	0.235302	0.54689	5	0.375993	missense	1.20859	1.91678	0.762053	0.971059
TMX1	0.420758	0.522034	0.648404	0.164116	3	0.375967	lof	1.68545	6.00689	0.472916	0.971059
MSH5	0.420802	-0.0903042	0.112175	0.85071	6	0.375923	missense	0.913653	1.13833	0.733325	0.971059
FXYD3	0.420827	0.379171	0.471027	0.882537	2	0.375896	missense	1.46107	3.67805	0.580398	0.971059
EDEM3	0.420909	-0.316926	0.393773	0.9804	5	0.375812	lof	0.728384	1.57597	0.336646	0.971059
CDKN2A	0.420914	-0.505889	0.628561	0.0333408	2	0.375806	lof	0.60297	2.06698	0.175895	0.971059
OR5P2	0.420939	0.418538	0.520057	0.934287	2	0.375781	lof	1.51974	4.21163	0.548388	0.971059
BTBD7	0.42099	-0.574311	0.713692	0.525627	2	0.375728	lof	0.563093	2.2808	0.139019	0.971059
OAF	0.421026	-1.04789	1.3023	NA	1	0.375691	lof	0.350678	4.50245	0.0273129	0.971059
RNF207	0.421047	0.19215	0.238812	0.352069	6	0.37567	lof	1.21185	1.93522	0.758872	0.971059
CRLF3	0.421076	-0.584806	0.726867	0.647454	2	0.37564	missense	0.557214	2.31603	0.13406	0.971059
AP4B1	0.421113	-0.164586	0.204584	0.292172	4	0.375601	missense	0.848245	1.26668	0.568036	0.971059
LEPROT	0.421125	-0.159791	0.198629	0.179095	5	0.375589	missense	0.852322	1.258	0.577467	0.971059
GNMT	0.42116	0.117063	0.145527	0.117442	6	0.375553	missense	1.12419	1.49525	0.845211	0.971059
SERPINB12	0.421234	0.158343	0.196875	0.283875	6	0.375476	lof	1.17157	1.72326	0.796497	0.971059
UBE2T	0.421253	-0.47541	0.591122	0.622881	3	0.375457	lof	0.62163	1.98018	0.195146	0.971059
OR6N2	0.421282	-0.630625	0.784165	0.168367	2	0.375428	missense	0.532259	2.47524	0.114453	0.971059
TCP1	0.421287	-0.455615	0.566551	0.529451	2	0.375422	lof	0.634058	1.92481	0.208867	0.971059
DPPA2	0.421293	-0.387039	0.481284	0.917637	3	0.375416	missense	0.679065	1.74417	0.264383	0.971059
ARAP3	0.421298	-0.248277	0.308737	0.884463	5	0.37541	lof	0.780144	1.42882	0.425964	0.971059
JCHAIN	0.421385	0.794834	0.988574	NA	1	0.375321	lof	2.21407	15.3703	0.318934	0.971059
KIF23	0.421414	-1.13267	1.40884	NA	1	0.375291	lof	0.322172	5.09707	0.0203637	0.971059
FUT7	0.421463	-1.12359	1.3977	NA	1	0.375241	lof	0.32511	5.03241	0.0210032	0.971059
CMC4	0.421474	-0.463382	0.576441	0.372605	2	0.37523	lof	0.629152	1.9473	0.203273	0.971059
DTX2	0.421521	0.162791	0.202531	0.15262	4	0.375181	lof	1.17679	1.75024	0.791228	0.971059
CPA4	0.421538	-0.27549	0.342753	0.46483	3	0.375163	missense	0.7592	1.48632	0.387792	0.971059
NKIRAS2	0.421598	0.42164	0.524655	0.097949	4	0.375101	lof	1.52446	4.26296	0.545156	0.971059
PCDHB1	0.421611	0.126855	0.157853	0.350427	6	0.375088	lof	1.13525	1.54689	0.833154	0.971059
DUS1L	0.421679	0.203668	0.253472	0.386379	5	0.375018	lof	1.22589	2.0147	0.74592	0.971059
PTF1A	0.421688	-1.04829	1.30466	NA	1	0.375009	lof	0.350535	4.52152	0.0271756	0.971059
JMY	0.421694	0.41245	0.513326	0.0399124	4	0.375003	lof	1.51051	4.13121	0.552297	0.971059
SLC6A6	0.421725	-1.12485	1.40006	NA	1	0.374971	lof	0.3247	5.04937	0.0208799	0.971059
PATE2	0.42177	0.207323	0.258071	0.69977	4	0.374924	missense	1.23038	2.04039	0.741932	0.971059
CREG1	0.421782	-0.363589	0.4526	0.563048	3	0.374912	missense	0.695177	1.68794	0.286309	0.971059
LPCAT1	0.421822	0.770944	0.959765	0.95161	2	0.37487	lof	2.16181	14.1836	0.329495	0.971059
ARHGAP36	0.421905	0.395551	0.492517	NA	1	0.374785	missense	1.4852	3.89964	0.565648	0.971059
RIOK1	0.421949	0.244545	0.304522	0.030762	4	0.37474	missense	1.27704	2.31963	0.703056	0.971059
NBPF1	0.421982	-0.0413121	0.0514479	0.965089	3	0.374706	lof	0.95953	1.06133	0.867491	0.971059
SPAG11A	0.422059	-1.07138	1.33446	NA	1	0.374627	lof	0.342535	4.68407	0.0250488	0.971059
PLK1	0.422085	1.20447	1.50032	NA	1	0.3746	lof	3.335	63.1239	0.176196	0.971059
CSH2	0.422152	-0.220913	0.275215	0.117959	4	0.374531	lof	0.801787	1.37507	0.467511	0.971059
TMEM229A	0.42218	-1.06662	1.32888	0.994918	2	0.374502	missense	0.344171	4.65519	0.0254456	0.971059
PDE10A	0.422194	0.14034	0.174853	0.127168	5	0.374488	missense	1.15067	1.62101	0.816792	0.971059
IKZF5	0.422227	-1.12486	1.40158	NA	1	0.374454	missense	0.324699	5.06442	0.0208177	0.971059
RTF2	0.422249	-0.461571	0.575147	0.716656	3	0.374431	missense	0.630293	1.94589	0.204158	0.971059
CD53	0.422271	1.20411	1.50047	NA	1	0.374408	lof	3.33377	63.1189	0.176081	0.971059
C11orf87	0.422319	-1.14682	1.42923	NA	1	0.374359	lof	0.317646	5.2303	0.0192913	0.971059
DICER1	0.422321	0.366	0.456131	0.867972	5	0.374357	lof	1.44196	3.52548	0.589773	0.971059
ZNF10	0.422371	-1.06541	1.32792	NA	1	0.374305	lof	0.344587	4.65208	0.0255242	0.971059
HDC	0.422381	0.454022	0.565902	0.645838	3	0.374296	lof	1.57463	4.77403	0.519366	0.971059
CLDN19	0.422394	-0.107345	0.133801	0.594642	5	0.374283	missense	0.898215	1.16755	0.691014	0.971059
CIBAR2	0.422451	0.189805	0.236612	0.70677	5	0.374223	missense	1.20901	1.92238	0.760366	0.971059
TAF3	0.422455	-1.05766	1.3185	NA	1	0.37422	lof	0.347268	4.60248	0.0262022	0.971059
ESS2	0.42248	-0.369007	0.460036	0.661669	4	0.374194	lof	0.691421	1.70347	0.280641	0.971059
NT5DC1	0.4225	0.344871	0.429965	0.692014	4	0.374174	lof	1.41181	3.27921	0.60783	0.971059
SH3PXD2B	0.422501	-0.399094	0.497568	0.899807	4	0.374172	lof	0.670927	1.77916	0.25301	0.971059
KLK12	0.422507	-0.408284	0.509033	0.429832	3	0.374166	lof	0.66479	1.80294	0.245125	0.971059
NUF2	0.42251	-0.207592	0.258819	0.515266	4	0.374163	lof	0.812538	1.34944	0.489252	0.971059
PLD1	0.422554	-0.173719	0.216608	0.917805	5	0.374117	lof	0.840533	1.28509	0.549762	0.971059
CDIN1	0.422559	0.325142	0.405419	0.96228	4	0.374113	lof	1.38423	3.06413	0.625327	0.971059
ZNF521	0.42256	-0.248441	0.309782	0.32347	4	0.374112	missense	0.780016	1.43151	0.425022	0.971059
ADGB	0.422564	-0.133859	0.166911	0.104849	5	0.374108	lof	0.874713	1.21323	0.63065	0.971059
NOX1	0.422565	-0.372415	0.46437	NA	1	0.374106	lof	0.689068	1.71215	0.277321	0.971059
C8orf76	0.422673	-0.284397	0.354701	0.219506	4	0.373996	lof	0.752468	1.50805	0.375457	0.971059
B4GALT1	0.422685	-0.192526	0.240125	0.743444	6	0.373983	missense	0.824873	1.32064	0.515215	0.971059
TMEM214	0.422685	0.168908	0.210669	0.936595	6	0.373983	missense	1.18401	1.78929	0.783485	0.971059
ENPP6	0.422694	0.398184	0.49664	0.0440317	4	0.373974	lof	1.48912	3.94165	0.562576	0.971059
TSEN2	0.422708	0.265922	0.331684	0.648212	4	0.373959	lof	1.30463	2.49933	0.681009	0.971059
AVL9	0.422728	0.19838	0.24745	0.767848	5	0.373939	missense	1.21943	1.98056	0.750796	0.971059
PDK1	0.422778	-0.304538	0.379907	0.191436	4	0.373888	lof	0.737464	1.55283	0.350233	0.971059
ATP8B4	0.422795	-0.159932	0.199521	0.953028	6	0.37387	lof	0.852201	1.26002	0.576377	0.971059
AEN	0.422824	-0.221637	0.276517	0.935419	5	0.37384	lof	0.801206	1.37759	0.465981	0.971059
PIP5K1C	0.422839	0.21326	0.266074	0.166672	4	0.373825	lof	1.23771	2.08499	0.734735	0.971059
KRTAP9-4	0.422885	0.212445	0.265084	0.602188	4	0.373778	lof	1.2367	2.07926	0.735562	0.971059
CLEC3A	0.422914	-0.611694	0.763304	0.582894	3	0.373748	lof	0.542431	2.42149	0.121509	0.971059
DCAF8	0.422918	-0.322177	0.402034	0.516072	4	0.373743	missense	0.72457	1.5933	0.329505	0.971059
EGFL7	0.42295	-0.195283	0.243704	0.814342	5	0.373711	lof	0.822602	1.32628	0.510205	0.971059
SYF2	0.422965	-0.280959	0.350634	0.521829	4	0.373695	missense	0.755059	1.50123	0.379765	0.971059
FBXL6	0.422991	-0.255882	0.319357	0.567056	3	0.373669	missense	0.774233	1.44782	0.414028	0.971059
SENP6	0.423007	0.599662	0.748441	0.630651	3	0.373652	missense	1.8215	7.89798	0.420092	0.971059
USP36	0.423014	-0.240578	0.300271	0.0538516	5	0.373645	missense	0.786173	1.41617	0.436438	0.971059
DYNC2I1	0.423046	-0.135259	0.168832	0.00235103	5	0.373613	lof	0.873489	1.2161	0.627401	0.971059
NT5C1B	0.423059	0.18688	0.233271	0.142332	5	0.373599	lof	1.20548	1.90426	0.763126	0.971059
CSHL1	0.42306	0.147195	0.183736	0.283481	5	0.373598	missense	1.15858	1.66083	0.808215	0.971059
TMEM14C	0.423101	0.760307	0.949136	0.0223113	2	0.373556	lof	2.13893	13.7442	0.332871	0.971059
SLC5A6	0.423112	-0.122905	0.153433	0.98676	6	0.373545	missense	0.884348	1.19461	0.654664	0.971059
TNF	0.423135	-1.11849	1.39638	NA	1	0.373521	lof	0.326773	5.04505	0.0211654	0.971059
HNMT	0.423173	-0.269098	0.335983	0.273238	5	0.373482	lof	0.764068	1.47614	0.395492	0.971059
ARFGAP3	0.423224	-0.220152	0.274901	0.402025	5	0.373429	missense	0.802397	1.37528	0.468154	0.971059
CDKN2B	0.423283	-1.04814	1.30896	NA	1	0.373369	lof	0.350591	4.56047	0.026952	0.971059
TMEM192	0.423292	-0.454657	0.567809	0.918419	3	0.37336	missense	0.634666	1.93141	0.208553	0.971059
ELAVL2	0.423307	-0.391528	0.488983	0.935794	3	0.373345	missense	0.676023	1.76276	0.259257	0.971059
IFT43	0.423344	0.271311	0.33887	0.179801	4	0.373307	lof	1.31168	2.54848	0.675113	0.971059
CMIP	0.423411	-0.66549	0.831324	0.0779799	2	0.373238	lof	0.514021	2.62192	0.100773	0.971059
THOC3	0.423433	0.225287	0.281441	0.713898	3	0.373215	missense	1.25268	2.17474	0.721563	0.971059
RSL1D1	0.423466	-0.424975	0.530939	0.750702	2	0.373181	missense	0.653786	1.85089	0.230936	0.971059
RIOK2	0.423483	0.270139	0.337507	0.72724	4	0.373164	lof	1.31015	2.5387	0.676126	0.971059
NOTCH2	0.423543	-0.180861	0.225995	0.627527	3	0.373102	lof	0.834551	1.29964	0.535898	0.971059
CASKIN1	0.423578	-0.195828	0.244715	0.713984	3	0.373066	lof	0.822154	1.32819	0.508917	0.971059
SLCO2B1	0.423592	0.245468	0.306756	0.864108	5	0.373053	lof	1.27822	2.33196	0.700631	0.971059
FBXW7	0.423595	1.20702	1.5084	NA	1	0.373049	missense	3.3435	64.2944	0.173872	0.971059
PI4K2B	0.423595	0.104428	0.130503	0.534092	5	0.373049	missense	1.11008	1.43364	0.85954	0.971059
CERS6	0.423622	0.0961555	0.120171	0.594545	6	0.373021	missense	1.10093	1.39332	0.869897	0.971059
CNBD1	0.423651	-0.202998	0.253715	0.890428	5	0.372992	lof	0.81628	1.34216	0.496446	0.971059
BCDIN3D	0.42366	-0.359871	0.44979	0.300832	4	0.372983	lof	0.697766	1.68492	0.288962	0.971059
ZNF219	0.423744	-0.652583	0.815788	0.72616	2	0.372896	lof	0.520699	2.57632	0.105238	0.971059
DESI1	0.423778	-0.389955	0.487514	0.515414	4	0.372861	missense	0.677088	1.76046	0.260414	0.971059
ADAR	0.423786	0.458978	0.573815	0.854893	3	0.372854	lof	1.58246	4.87274	0.513914	0.971059
L3MBTL4	0.423799	-0.208564	0.260755	0.643676	5	0.37284	missense	0.811749	1.35326	0.486926	0.971059
SAC3D1	0.423823	0.630068	0.787775	0.637764	2	0.372816	lof	1.87774	8.79434	0.400929	0.971059
WIZ	0.423835	0.772013	0.965274	0.996278	2	0.372804	lof	2.16412	14.3529	0.326304	0.971059
SAP130	0.423883	0.787345	0.984547	0.0513156	2	0.372754	lof	2.19755	15.1357	0.319063	0.971059
NDUFAF2	0.423912	0.61231	0.76572	0.689138	2	0.372724	missense	1.84469	8.27402	0.411272	0.971059
HMGN1	0.423933	-1.0406	1.30138	NA	1	0.372703	lof	0.353242	4.52716	0.0275625	0.971059
DGUOK	0.424005	0.3484	0.435778	0.961231	3	0.372629	lof	1.4168	3.32851	0.603069	0.971059
TIMP4	0.424031	-0.617892	0.772899	0.338376	2	0.372602	lof	0.539079	2.45221	0.118508	0.971059
SEC14L6	0.42405	-0.133976	0.167592	0.553564	5	0.372583	lof	0.874611	1.21471	0.629735	0.971059
PTGER3	0.424053	0.444476	0.556006	0.347093	3	0.37258	missense	1.55967	4.63784	0.524508	0.971059
AGTR2	0.424091	-0.264856	0.331342	0.106888	2	0.372541	missense	0.767316	1.46899	0.400803	0.971059
LMO4	0.424092	0.508724	0.636428	0.399278	3	0.37254	missense	1.66317	5.78994	0.477747	0.971059
KIF5C	0.424102	0.768595	0.961556	0.952037	2	0.372529	lof	2.15673	14.2001	0.32757	0.971059
DCAF10	0.424166	-1.07252	1.34197	0.988915	2	0.372464	missense	0.342144	4.7481	0.0246546	0.971059
TMEM215	0.424179	-1.04757	1.31079	0.996013	2	0.372451	lof	0.350789	4.57941	0.0268709	0.971059
CRIPT	0.424186	0.437941	0.547988	0.0845453	2	0.372444	lof	1.54951	4.53578	0.529345	0.971059
ACSM1	0.424194	-0.209592	0.262264	0.988654	6	0.372435	missense	0.810915	1.35587	0.484989	0.971059
MVP	0.424268	-0.195634	0.244837	0.532251	5	0.37236	missense	0.822313	1.32876	0.508895	0.971059
STK3	0.424295	0.286267	0.358285	0.785598	4	0.372332	missense	1.33145	2.68722	0.659699	0.971059
ATP6V1E1	0.424345	0.30858	0.386253	0.44026	4	0.372281	missense	1.36149	2.90269	0.6386	0.971059
ANKRD6	0.424358	0.110353	0.138134	0.759268	5	0.372267	missense	1.11667	1.46389	0.851812	0.971059
NEIL3	0.424372	-0.15293	0.191436	0.469158	5	0.372253	missense	0.85819	1.24893	0.589699	0.971059
TAS2R5	0.42442	-0.344034	0.430701	0.539108	4	0.372204	lof	0.708905	1.64895	0.304767	0.971059
TMCO4	0.424426	-0.129162	0.161702	0.852199	6	0.372198	lof	0.878832	1.20656	0.640122	0.971059
SCCPDH	0.424482	-0.191681	0.24	0.912046	4	0.372141	missense	0.82557	1.32144	0.515777	0.971059
PPP2CB	0.424483	0.772258	0.966933	0.328933	2	0.372139	missense	2.16465	14.4031	0.325325	0.971059
ERG	0.424491	1.21106	1.51637	NA	1	0.372132	lof	3.35703	65.5717	0.171867	0.971059
IGSF3	0.424493	0.288549	0.361296	0.0323139	4	0.372129	lof	1.33449	2.7093	0.657316	0.971059
ADAMTS3	0.424494	0.0768737	0.0962547	0.704209	6	0.372128	missense	1.07991	1.30413	0.894236	0.971059
FSHB	0.42454	-0.188942	0.236601	0.554986	5	0.372081	missense	0.827835	1.31626	0.520649	0.971059
GNG13	0.424547	0.34733	0.434947	0.144258	4	0.372074	lof	1.41528	3.31954	0.603406	0.971059
OBSL1	0.424562	-0.0743264	0.0930788	0.904225	6	0.372059	missense	0.928369	1.11417	0.773553	0.971059
MCMBP	0.424692	-1.05751	1.32469	NA	1	0.371926	lof	0.347318	4.6594	0.0258896	0.971059
RORB	0.424694	-0.211322	0.264713	0.877541	4	0.371924	missense	0.809514	1.36004	0.481832	0.971059
ECM1	0.424695	0.0857222	0.107381	0.748416	6	0.371923	missense	1.0895	1.34472	0.882723	0.971059
ASF1A	0.424744	-1.05413	1.3206	0.987141	2	0.371873	missense	0.348497	4.63785	0.0261867	0.971059
LDHB	0.424748	-0.141174	0.176863	0.262663	5	0.371869	missense	0.868338	1.22811	0.61396	0.971059
TBC1D3B	0.424768	-0.173903	0.217875	0.346668	3	0.371848	lof	0.840379	1.28805	0.548297	0.971059
TMEM225B	0.424812	-0.526128	0.659226	NA	1	0.371803	missense	0.590888	2.15105	0.162316	0.971059
HOOK2	0.424836	-0.223018	0.279451	0.704513	4	0.371778	missense	0.8001	1.38362	0.462669	0.971059
TPST2	0.424857	-1.05565	1.32283	NA	1	0.371757	lof	0.347966	4.65109	0.0260327	0.971059
SERPINB4	0.424883	-0.182382	0.228555	0.780167	6	0.37173	lof	0.833283	1.30419	0.532406	0.971059
COX5B	0.424884	0.594665	0.745215	0.099315	3	0.37173	missense	1.81242	7.80908	0.420649	0.971059
INSM1	0.424902	-0.20586	0.257988	0.131324	4	0.371712	missense	0.813947	1.34958	0.490899	0.971059
CDK7	0.424903	-0.40705	0.510124	0.88136	4	0.37171	lof	0.665611	1.80903	0.244903	0.971059
RGL2	0.424922	0.519954	0.651644	0.22016	3	0.371691	missense	1.68195	6.03258	0.468946	0.971059
LILRB5	0.424935	-1.06271	1.33191	0.98498	2	0.371677	missense	0.345517	4.70123	0.0253938	0.971059
SLC4A1	0.424945	-1.06449	1.33416	0.992307	2	0.371668	lof	0.344904	4.71365	0.0252371	0.971059
SLC38A11	0.424996	0.216384	0.271231	0.413282	5	0.371615	missense	1.24158	2.11276	0.729622	0.971059
MAP6	0.424998	0.361532	0.453172	0.649805	3	0.371613	missense	1.43553	3.48946	0.590559	0.971059
ISCU	0.425024	-1.06416	1.33397	NA	1	0.371587	lof	0.345019	4.71348	0.0252548	0.971059
ITPR3	0.425034	-0.139919	0.175399	0.711314	5	0.371577	lof	0.869429	1.22613	0.616498	0.971059
UBE2J1	0.425034	-0.566923	0.710681	0.688677	2	0.371577	missense	0.567268	2.28419	0.140878	0.971059
POU2F3	0.425059	0.131032	0.164267	0.265712	5	0.371551	missense	1.14	1.57302	0.826189	0.971059
KYAT1	0.425067	0.0774843	0.0971394	0.658213	6	0.371542	missense	1.08057	1.30719	0.893232	0.971059
HS3ST4	0.425088	-0.167755	0.210319	0.89695	5	0.371521	missense	0.845561	1.27694	0.55991	0.971059
TMEM179B	0.425092	-0.403787	0.506241	0.26925	4	0.371518	lof	0.667786	1.80118	0.247581	0.971059
PIGP	0.425103	0.464912	0.58289	0.729395	3	0.371505	lof	1.59187	4.9897	0.507859	0.971059
WNT16	0.425123	-0.118881	0.149056	0.115437	5	0.371485	missense	0.887913	1.18918	0.662967	0.971059
EBLN1	0.425136	0.375934	0.471365	0.418447	2	0.371473	missense	1.45635	3.6686	0.578139	0.971059
ETAA1	0.425186	0.321234	0.402823	0.313828	3	0.371421	lof	1.37883	3.03669	0.626066	0.971059
PEX13	0.425228	0.504301	0.632445	0.585186	3	0.371378	lof	1.65583	5.71957	0.479366	0.971059
C10orf90	0.425261	0.214209	0.268659	0.588739	5	0.371345	lof	1.23888	2.09757	0.731717	0.971059
C6orf136	0.425275	-0.34462	0.432232	0.935096	4	0.37133	lof	0.70849	1.65294	0.303676	0.971059
GIPR	0.425301	-0.211448	0.265219	0.938244	4	0.371304	missense	0.809411	1.36122	0.481294	0.971059
SPDYE6	0.425315	-0.447033	0.56073	0.426321	3	0.37129	lof	0.639523	1.91937	0.213085	0.971059
WNT10B	0.42547	0.313798	0.39374	0.356416	4	0.371131	lof	1.36861	2.961	0.63259	0.971059
GUCY1A2	0.425491	0.130902	0.164257	0.172088	5	0.37111	missense	1.13986	1.57278	0.826097	0.971059
SLC49A4	0.425512	0.269181	0.337787	0.105503	5	0.371088	lof	1.30889	2.53766	0.675108	0.971059
PRKN	0.425513	-0.179476	0.22522	0.705604	4	0.371087	lof	0.835708	1.29947	0.537457	0.971059
TEF	0.425582	-0.389093	0.488335	0.874969	3	0.371017	missense	0.677671	1.76481	0.260219	0.971059
PABPC5	0.425594	-0.50867	0.638428	NA	1	0.371005	missense	0.601295	2.10149	0.172047	0.971059
LIPT2	0.425656	0.118674	0.148967	0.180388	6	0.370941	missense	1.126	1.5078	0.840884	0.971059
NKAIN2	0.425691	-0.389297	0.488707	0.669655	3	0.370905	missense	0.677533	1.76574	0.259977	0.971059
CAPN1	0.425729	-0.0660007	0.0828611	0.281811	6	0.370867	missense	0.93613	1.10121	0.795799	0.971059
VAV2	0.425763	0.290134	0.364278	0.278781	5	0.370833	lof	1.33661	2.7295	0.654522	0.971059
GAS6	0.425766	-0.0802287	0.100732	0.982344	6	0.370829	missense	0.922905	1.12435	0.757552	0.971059
ADPRHL1	0.425789	-0.109561	0.137567	0.287409	3	0.370806	missense	0.896228	1.17359	0.684415	0.971059
TSPOAP1	0.425796	-0.185916	0.233443	0.443282	5	0.370799	missense	0.830344	1.31211	0.525469	0.971059
EXO5	0.425808	-0.34967	0.439072	0.569886	3	0.370786	lof	0.70492	1.66681	0.298122	0.971059
SMAD9	0.425813	0.213741	0.268392	0.483305	5	0.370782	lof	1.2383	2.09549	0.731757	0.971059
RILP	0.425854	0.244912	0.30756	0.12271	5	0.370739	lof	1.27751	2.33434	0.699139	0.971059
SERPINA10	0.425893	0.186034	0.233641	0.0971117	5	0.370699	lof	1.20446	1.90403	0.761928	0.971059
SDCCAG8	0.425903	-1.15615	1.45204	NA	1	0.37069	missense	0.314695	5.4187	0.0182762	0.971059
RBCK1	0.425925	0.369756	0.46441	0.227207	3	0.370667	lof	1.44738	3.59664	0.582464	0.971059
CCT2	0.425974	-0.104617	0.131412	0.741908	6	0.370616	missense	0.90067	1.16527	0.696155	0.971059
NHLRC1	0.425977	0.509252	0.639688	0.575185	3	0.370614	lof	1.66405	5.83013	0.474955	0.971059
DHX40	0.426033	-0.329019	0.413341	0.579069	3	0.370557	missense	0.71963	1.6179	0.320086	0.971059
VWA5B2	0.426109	0.215964	0.271357	0.44406	5	0.370479	missense	1.24106	2.1124	0.729136	0.971059
TPK1	0.42612	0.381716	0.479635	0.270245	4	0.370468	lof	1.4648	3.75017	0.572142	0.971059
APBA2	0.426129	-0.366165	0.460102	0.425036	2	0.370459	missense	0.693389	1.70853	0.281404	0.971059
NMNAT2	0.426173	1.19147	1.49728	NA	1	0.370414	lof	3.29193	61.939	0.17496	0.971059
SCN10A	0.426177	0.0336782	0.0423226	0.316975	6	0.37041	missense	1.03425	1.1237	0.95192	0.971059
TRPC1	0.426194	-0.288461	0.362515	0.876046	5	0.370393	lof	0.749416	1.52511	0.368251	0.971059
C8orf76	0.426296	-0.199546	0.250829	0.88333	5	0.370288	missense	0.819103	1.33921	0.500989	0.971059
APPL2	0.426306	-0.1708	0.2147	0.114831	5	0.370279	lof	0.84299	1.28404	0.553434	0.971059
POLR3C	0.426316	-0.18726	0.235396	0.315282	6	0.370268	lof	0.829228	1.31537	0.522759	0.971059
PSMA7	0.42642	-1.06198	1.33526	NA	1	0.370162	lof	0.345771	4.73574	0.0252458	0.971059
USP46	0.426455	-1.20003	1.50895	NA	1	0.370126	lof	0.301187	5.79802	0.0156456	0.971059
RNF130	0.426477	-0.471498	0.592905	0.794344	4	0.370104	missense	0.624067	1.9949	0.195227	0.971059
BNIP2	0.426479	0.592161	0.74464	0.699772	2	0.370102	lof	1.80789	7.78076	0.42007	0.971059
ACTR5	0.426513	0.249383	0.313621	0.0200459	5	0.370068	lof	1.28323	2.37282	0.693979	0.971059
PTH	0.42653	1.20196	1.51163	NA	1	0.370051	lof	3.32663	64.3765	0.171903	0.971059
C15orf40	0.426589	0.771938	0.97094	0.355242	2	0.369991	missense	2.16396	14.5121	0.322677	0.971059
EBF2	0.426622	-0.241008	0.30316	0.975434	4	0.369957	missense	0.785836	1.4236	0.433787	0.971059
PPFIBP2	0.426691	-0.159989	0.201278	0.400688	6	0.369887	lof	0.852153	1.2643	0.574363	0.971059
FAM47E	0.426713	-1.09843	1.38197	NA	1	0.369864	missense	0.333396	5.00394	0.022213	0.971059
ZNF341	0.426736	0.206153	0.259381	0.187915	5	0.369841	missense	1.22894	2.04325	0.739165	0.971059
C11orf86	0.426838	-0.257206	0.323687	0.355453	3	0.369737	lof	0.773209	1.45823	0.409986	0.971059
C12orf73	0.426843	-1.12392	1.41444	NA	1	0.369732	missense	0.325003	5.19856	0.0203185	0.971059
HSPB11	0.426859	-0.253722	0.319316	0.761413	5	0.369716	missense	0.775908	1.45083	0.414957	0.971059
CDHR1	0.426882	0.229093	0.288335	0.568182	5	0.369692	lof	1.25746	2.21273	0.714592	0.971059
ASB4	0.426908	0.185799	0.233858	0.655291	5	0.369666	missense	1.20418	1.90439	0.761425	0.971059
ECSIT	0.426927	0.0931638	0.117267	0.151557	6	0.369647	missense	1.09764	1.38127	0.872251	0.971059
TNK2	0.426929	0.142137	0.178911	0.797617	6	0.369644	lof	1.15273	1.6369	0.811778	0.971059
EAF1	0.426957	0.295846	0.37241	0.236099	4	0.369616	lof	1.34426	2.78924	0.647862	0.971059
KRT31	0.427133	0.0888805	0.111925	0.470187	6	0.369437	missense	1.09295	1.36105	0.877663	0.971059
ENTPD5	0.427134	0.192587	0.242521	0.0578702	5	0.369436	missense	1.21238	1.95019	0.753706	0.971059
CAAP1	0.427137	-1.05079	1.32324	NA	1	0.369433	lof	0.349663	4.67751	0.0261387	0.971059
OR4F21	0.42714	-0.879714	1.10782	0.93072	2	0.36943	lof	0.414902	3.63865	0.0473097	0.971059
STEAP3	0.427149	-0.0821297	0.103428	0.889114	6	0.369421	missense	0.921152	1.12816	0.752129	0.971059
RNMT	0.427172	-0.192724	0.242713	0.505105	5	0.369397	missense	0.824709	1.3271	0.512506	0.971059
TMEM184C	0.427174	-0.567399	0.714575	0.34228	3	0.369395	lof	0.566999	2.3006	0.139741	0.971059
SNX27	0.42721	0.340114	0.428369	0.639648	3	0.369359	lof	1.40511	3.25345	0.606841	0.971059
THAP1	0.427241	0.207041	0.260782	0.769326	5	0.369327	missense	1.23003	2.05069	0.737792	0.971059
RPLP1	0.427271	0.759396	0.956573	0.836459	2	0.369297	missense	2.13698	13.9333	0.327755	0.971059
YAP1	0.427295	-0.387499	0.488139	0.856999	3	0.369272	missense	0.678752	1.76695	0.260735	0.971059
DENND1A	0.427299	0.260077	0.327627	0.569877	5	0.369268	lof	1.29703	2.46509	0.682446	0.971059
MLST8	0.427301	0.405657	0.51102	0.411645	3	0.369266	missense	1.50029	4.08473	0.551043	0.971059
ZNF436	0.427327	0.76323	0.961521	0.553626	2	0.369239	missense	2.14519	14.1231	0.325839	0.971059
MEN1	0.427463	-0.116438	0.146732	0.133289	5	0.369101	missense	0.890086	1.18668	0.667623	0.971059
CFAP97	0.427464	0.381838	0.481184	0.764949	2	0.369101	missense	1.46498	3.76203	0.570477	0.971059
SLC22A18	0.427468	0.128993	0.162556	0.248533	6	0.369096	missense	1.13768	1.56456	0.827276	0.971059
KCNN3	0.427473	1.18527	1.49368	NA	1	0.369092	lof	3.27157	61.1227	0.17511	0.971059
EGFR	0.427563	-0.419246	0.528438	0.798941	3	0.369	lof	0.657542	1.85242	0.233404	0.971059
PPEF2	0.427594	0.136321	0.171837	0.72713	5	0.368969	missense	1.14605	1.60499	0.818339	0.971059
FNDC10	0.427609	1.18502	1.4938	NA	1	0.368953	lof	3.27075	61.1221	0.175023	0.971059
HK3	0.427642	-0.0389323	0.0490805	0.902879	6	0.36892	missense	0.961816	1.05894	0.873602	0.971059
NCF1	0.427661	-0.166773	0.210253	0.0338489	3	0.3689	missense	0.846392	1.27803	0.560532	0.971059
FAM221A	0.427666	0.236326	0.297942	0.768204	5	0.368896	missense	1.26659	2.27116	0.706352	0.971059
PBLD	0.427667	-0.283784	0.357776	0.266914	5	0.368894	lof	0.752929	1.5181	0.37343	0.971059
NR4A3	0.427669	0.144858	0.182628	0.865825	5	0.368893	missense	1.15588	1.65336	0.808082	0.971059
EIF4E1B	0.427705	-0.249632	0.314745	0.703629	5	0.368856	lof	0.779087	1.44379	0.420407	0.971059
BRD3	0.427745	0.391997	0.494286	0.406559	2	0.368815	lof	1.47993	3.8993	0.561691	0.971059
TRIM42	0.427777	-0.153329	0.193353	0.893468	5	0.368782	lof	0.857847	1.25313	0.587251	0.971059
PRKRA	0.427785	0.265238	0.33448	0.77089	2	0.368774	lof	1.30374	2.51134	0.676825	0.971059
INIP	0.427816	0.146205	0.184384	0.027182	4	0.368743	missense	1.15743	1.6613	0.80639	0.971059
TSGA13	0.427818	1.18203	1.49071	0.133882	2	0.368741	missense	3.261	60.5721	0.175561	0.971059
ACSS3	0.427843	0.25179	0.317561	0.656259	4	0.368715	lof	1.28633	2.39698	0.6903	0.971059
PLEKHG3	0.427925	0.274307	0.34602	0.462135	4	0.368632	lof	1.31562	2.5922	0.667716	0.971059
ERMP1	0.427996	-0.144158	0.181874	0.234064	5	0.36856	lof	0.865751	1.23654	0.606148	0.971059
FETUB	0.428028	-0.253734	0.320141	0.15616	5	0.368528	lof	0.775898	1.45316	0.414281	0.971059
CCDC122	0.428038	0.229813	0.289966	0.213221	5	0.368517	lof	1.25837	2.22142	0.712825	0.971059
INSR	0.42813	0.076813	0.0969377	0.94839	6	0.368424	missense	1.07984	1.30579	0.892985	0.971059
ILKAP	0.428135	-1.05357	1.32961	0.989705	2	0.36842	lof	0.348691	4.72313	0.0257426	0.971059
RASA4B	0.428158	-0.284461	0.359011	0.417697	2	0.368396	lof	0.752419	1.52074	0.372275	0.971059
CCDC102B	0.428227	-1.05865	1.33629	NA	1	0.368326	missense	0.346924	4.76111	0.0252791	0.971059
GCNT1	0.42831	0.371647	0.469201	0.147376	3	0.368242	lof	1.45012	3.63744	0.578113	0.971059
FKBP11	0.428321	0.195544	0.246878	0.415511	6	0.368231	missense	1.21597	1.97274	0.749509	0.971059
GATB	0.428385	-0.256117	0.323398	0.342643	5	0.368165	lof	0.774051	1.45899	0.410665	0.971059
UTF1	0.428391	0.747174	0.943463	0.0342783	2	0.36816	lof	2.11103	13.4148	0.332202	0.971059
GSDMA	0.428405	-0.164651	0.207913	0.0342495	5	0.368146	lof	0.848189	1.27489	0.564304	0.971059
PCMTD1	0.42841	-1.14163	1.44161	NA	1	0.36814	lof	0.319297	5.38666	0.0189265	0.971059
ANKS1B	0.428422	-0.275964	0.348485	0.0363808	4	0.368128	missense	0.758841	1.50241	0.383278	0.971059
MCF2	0.428425	-0.179794	0.227044	0.280776	2	0.368125	missense	0.835442	1.30371	0.535368	0.971059
CRYBB2	0.428455	0.608152	0.768025	0.401843	3	0.368095	lof	1.83703	8.27701	0.407719	0.971059
PECR	0.428483	-0.146364	0.184852	0.546757	6	0.368067	missense	0.863843	1.24104	0.601292	0.971059
MEGF9	0.428544	-0.310345	0.392006	0.713717	4	0.368004	missense	0.733194	1.58089	0.340045	0.971059
SPRYD3	0.4286	-0.449466	0.567802	0.373377	2	0.367948	missense	0.637968	1.94143	0.209641	0.971059
ZP1	0.42863	0.179223	0.226424	0.206236	5	0.367918	lof	1.19629	1.86454	0.767538	0.971059
SMARCAL1	0.428643	-0.19608	0.247726	0.156854	4	0.367905	lof	0.821947	1.33571	0.505795	0.971059
SULT1C2	0.428678	0.137366	0.173561	0.653739	5	0.367869	missense	1.14725	1.61211	0.816431	0.971059
SWI5	0.428684	-0.568971	0.718901	0.533686	2	0.367862	lof	0.566108	2.31654	0.138343	0.971059
SEC61A2	0.428685	-0.302236	0.381879	0.720838	4	0.367862	missense	0.739164	1.56244	0.349687	0.971059
BPIFB3	0.428686	0.191012	0.241346	0.135022	5	0.367861	lof	1.21047	1.94265	0.754253	0.971059
FAM83G	0.428712	0.35356	0.446755	0.928811	3	0.367834	lof	1.42413	3.41849	0.593286	0.971059
C16orf90	0.428719	-1.09966	1.38954	NA	1	0.367827	missense	0.332985	5.07249	0.0218589	0.971059
STARD10	0.428757	-0.327782	0.414222	0.556373	4	0.367789	lof	0.72052	1.6227	0.319929	0.971059
ARHGAP25	0.428781	-1.08778	1.37471	0.97993	2	0.367764	lof	0.336963	4.98612	0.0227721	0.971059
MLST8	0.428821	-0.481292	0.608298	0.890909	3	0.367724	lof	0.617984	2.03597	0.187579	0.971059
FGF8	0.428823	-0.19466	0.24603	0.682356	5	0.367722	missense	0.823114	1.33317	0.508201	0.971059
TTLL3	0.428864	0.136998	0.173166	0.0522877	5	0.36768	lof	1.14683	1.61027	0.816762	0.971059
DEFB125	0.428864	-0.239697	0.302978	0.648005	5	0.36768	lof	0.786866	1.42496	0.434511	0.971059
HCFC1	0.428901	-0.506257	0.639961	NA	1	0.367643	missense	0.602748	2.11291	0.171945	0.971059
DAB1	0.429	-1.16375	1.47141	NA	1	0.367543	lof	0.312314	5.58576	0.0174623	0.971059
MGAT4C	0.429051	-0.563447	0.712488	0.776999	3	0.367491	lof	0.569243	2.30028	0.140869	0.971059
PSME3IP1	0.429073	-1.07571	1.36031	NA	1	0.367469	missense	0.341057	4.90624	0.0237085	0.971059
LHFPL2	0.429076	-0.121311	0.153408	0.196632	5	0.367466	missense	0.885758	1.19646	0.65574	0.971059
TSTD2	0.429268	-0.12461	0.157646	0.205437	5	0.367272	lof	0.882841	1.20247	0.648174	0.971059
MFRP	0.429326	-0.145046	0.183522	0.499293	5	0.367213	lof	0.864982	1.23944	0.603657	0.971059
C1QTNF1	0.429384	0.757311	0.958323	0.876193	2	0.367154	lof	2.13253	13.952	0.325953	0.971059
CTU1	0.429408	0.235523	0.298052	0.604401	4	0.36713	lof	1.26557	2.26983	0.705633	0.971059
SLC34A3	0.429425	0.151019	0.191121	0.887035	5	0.367112	lof	1.16302	1.6915	0.799652	0.971059
ISG20	0.42954	0.76068	0.962911	0.212992	2	0.366997	lof	2.13973	14.1256	0.324125	0.971059
CD302	0.42962	-0.306882	0.388536	0.983488	3	0.366916	lof	0.735737	1.57562	0.343553	0.971059
MMACHC	0.429668	0.0637528	0.0807242	0.805273	6	0.366867	missense	1.06583	1.24854	0.909858	0.971059
ITGA8	0.429681	-0.086893	0.110028	0.800598	6	0.366854	missense	0.916775	1.13742	0.738934	0.971059
RGS2	0.429717	-0.35883	0.454401	0.802263	4	0.366818	lof	0.698493	1.70199	0.286661	0.971059
RNF2	0.429731	0.103438	0.130992	0.2419	4	0.366803	missense	1.10898	1.43359	0.857867	0.971059
PTCH2	0.429751	0.0523178	0.0662572	0.643165	6	0.366783	missense	1.05371	1.19983	0.925384	0.971059
PDZRN3	0.429837	-0.146879	0.186048	0.727368	5	0.366696	missense	0.863398	1.24331	0.599576	0.971059
SPNS1	0.429851	-0.475036	0.601733	0.928196	3	0.366682	missense	0.621862	2.02255	0.1912	0.971059
UBXN10	0.429937	-0.19507	0.247144	0.658622	5	0.366595	lof	0.822777	1.33553	0.506885	0.971059
UBL4B	0.429983	-0.464498	0.588553	0.858327	4	0.366549	missense	0.62845	1.99185	0.198282	0.971059
MLNR	0.429989	0.291138	0.368898	0.207895	5	0.366543	lof	1.33795	2.7571	0.649273	0.971059
VPS53	0.430027	-0.223765	0.283553	0.918234	5	0.366505	lof	0.799503	1.39375	0.458622	0.971059
WDR17	0.430148	-0.127296	0.16135	0.450918	5	0.366382	lof	0.880473	1.20798	0.641759	0.971059
EREG	0.4302	0.304639	0.386182	0.0936395	4	0.366329	missense	1.35614	2.89087	0.636178	0.971059
OR52N5	0.430272	-1.06661	1.35232	NA	1	0.366257	missense	0.344173	4.8741	0.0243029	0.971059
ATP2C2	0.430278	0.123112	0.156092	0.715608	5	0.366251	lof	1.13101	1.5358	0.832912	0.971059
TBC1D10C	0.430282	-0.354881	0.449951	0.580936	4	0.366247	missense	0.701257	1.69388	0.290316	0.971059
BVES	0.430304	-0.240568	0.305029	0.642864	5	0.366225	missense	0.786181	1.42945	0.432391	0.971059
GLB1L2	0.430364	0.0722786	0.091658	0.907338	6	0.366164	missense	1.07495	1.2865	0.898192	0.971059
SHOX2	0.430371	-1.12302	1.42414	NA	1	0.366157	lof	0.325296	5.30316	0.0199537	0.971059
GLB1	0.430405	0.0854124	0.108323	0.721544	6	0.366122	missense	1.08917	1.34679	0.880821	0.971059
ABCB10	0.430418	0.0975314	0.123696	0.509982	6	0.36611	missense	1.10245	1.40491	0.865098	0.971059
MPND	0.430475	-0.195059	0.247418	0.917545	5	0.366052	missense	0.822786	1.33627	0.506618	0.971059
SERPINB13	0.430487	-0.133096	0.168826	0.538351	5	0.36604	missense	0.875381	1.21872	0.628767	0.971059
GNG13	0.430556	-0.581954	0.738295	0.851347	3	0.365971	missense	0.558805	2.37525	0.131465	0.971059
SPRYD4	0.430565	1.17403	1.48946	NA	1	0.365961	lof	3.235	59.9416	0.174591	0.971059
VAMP4	0.430572	1.18704	1.50599	NA	1	0.365954	missense	3.27738	62.7268	0.171238	0.971059
SLC9A3R2	0.43061	-0.436499	0.553828	0.597466	3	0.365916	lof	0.646295	1.91363	0.218275	0.971059
FTL	0.430652	-0.569399	0.722517	0.592451	3	0.365874	lof	0.565866	2.33202	0.137308	0.971059
TUBGCP3	0.430663	-0.283391	0.359606	0.873336	3	0.365863	missense	0.753226	1.52415	0.372239	0.971059
BACE1	0.430664	-0.36264	0.46017	0.861288	4	0.365861	lof	0.695837	1.7148	0.28236	0.971059
VPS33A	0.430721	-1.06063	1.34605	NA	1	0.365804	lof	0.346236	4.84346	0.0247508	0.971059
ZNF716	0.430777	-0.454556	0.576949	0.849901	3	0.365748	lof	0.634729	1.96651	0.204871	0.971059
SEMA3G	0.430802	0.178765	0.22691	0.295337	4	0.365723	lof	1.19574	1.86546	0.766455	0.971059
ITGA10	0.430819	0.138245	0.175484	0.608193	5	0.365705	lof	1.14826	1.61962	0.814074	0.971059
MRPS15	0.430826	0.299768	0.380523	0.750734	4	0.365698	missense	1.34955	2.84508	0.640148	0.971059
RNF113B	0.430865	-0.284126	0.360698	0.663553	4	0.365659	missense	0.752672	1.52629	0.37117	0.971059
SYT13	0.430868	-0.629823	0.799565	0.723586	2	0.365656	lof	0.532686	2.55314	0.111139	0.971059
HIGD1A	0.430892	-1.09668	1.39232	NA	1	0.365631	missense	0.333977	5.11545	0.0218047	0.971059
BBS5	0.430922	-0.0995865	0.126441	0.454591	6	0.365601	missense	0.905212	1.15979	0.706515	0.971059
INSIG1	0.430935	-1.07369	1.36326	NA	1	0.365588	lof	0.341745	4.94458	0.0236197	0.971059
CERS1	0.43094	0.751997	0.954814	0.160723	2	0.365583	lof	2.12123	13.783	0.326463	0.971059
KIF2B	0.43097	0.0961553	0.122097	0.706045	6	0.365553	missense	1.10093	1.39859	0.86662	0.971059
COL9A2	0.430973	-0.191184	0.242764	0.760056	4	0.36555	lof	0.825981	1.32928	0.513245	0.971059
CHST7	0.430997	0.317476	0.403151	0.138992	2	0.365526	missense	1.37366	3.02725	0.623317	0.971059
CAMTA1	0.431006	-0.160987	0.204435	0.398211	5	0.365517	missense	0.851303	1.27087	0.570251	0.971059
LYN	0.431045	-1.12016	1.4226	NA	1	0.365477	lof	0.326227	5.30228	0.0200714	0.971059
EIF4A2	0.431105	-1.08938	1.38368	0.985976	2	0.365417	lof	0.336427	5.06644	0.0223397	0.971059
EIPR1	0.431106	0.16402	0.208332	0.357791	4	0.365416	missense	1.17824	1.77243	0.783244	0.971059
DUSP21	0.431118	0.341013	0.433154	NA	1	0.365404	missense	1.40637	3.28706	0.601717	0.971059
VWA1	0.43112	0.220588	0.280191	0.1664	5	0.365402	lof	1.24681	2.15925	0.719941	0.971059
BNIP5	0.431184	-0.175199	0.222569	0.736177	5	0.365338	lof	0.83929	1.29827	0.542572	0.971059
AGO4	0.431234	-1.08087	1.37326	0.983009	2	0.365287	lof	0.3393	5.00644	0.0229952	0.971059
MOB1A	0.431258	-0.558959	0.710204	0.714758	2	0.365262	lof	0.571804	2.3003	0.142138	0.971059
TXLNA	0.431298	-1.16385	1.47889	NA	1	0.365222	lof	0.312282	5.66771	0.0172063	0.971059
KRT4	0.431308	-0.0629001	0.0799284	0.365046	6	0.365213	missense	0.939037	1.0983	0.802872	0.971059
GNB1	0.431311	-0.437933	0.556493	NA	1	0.36521	missense	0.645369	1.9209	0.216826	0.971059
BCO1	0.431329	-0.0635992	0.0808205	0.793287	6	0.365191	missense	0.938381	1.09945	0.800909	0.971059
UBE2L6	0.431375	-0.24445	0.310673	0.736143	4	0.365145	lof	0.783135	1.43975	0.425977	0.971059
GRHPR	0.431419	-0.0794774	0.101018	0.977884	6	0.365101	missense	0.923599	1.12583	0.757696	0.971059
RNF207	0.431434	0.219273	0.278711	0.59732	5	0.365085	missense	1.24517	2.15017	0.721083	0.971059
UGT2A2	0.431516	0.169689	0.215724	0.184778	6	0.365003	lof	1.18494	1.80852	0.776366	0.971059
DRD3	0.431522	0.211859	0.269339	0.0731488	5	0.364997	missense	1.23597	2.09544	0.729026	0.971059
SIGLEC7	0.431778	-0.299104	0.380466	0.766752	4	0.364739	lof	0.741482	1.563	0.351756	0.971059
REC114	0.431785	-0.291318	0.370568	0.625211	5	0.364732	lof	0.747278	1.54495	0.36145	0.971059
LTBP3	0.431803	0.24498	0.311636	0.601339	4	0.364715	lof	1.2776	2.35322	0.693624	0.971059
XKR8	0.431809	-0.180569	0.229703	0.909597	5	0.364708	missense	0.834795	1.3095	0.532173	0.971059
SLC26A3	0.431857	0.240989	0.306595	0.346688	5	0.36466	lof	1.27251	2.3208	0.697721	0.971059
SPATA22	0.431858	-0.223947	0.284914	0.361487	4	0.364659	lof	0.799358	1.39722	0.457317	0.971059
COL24A1	0.431885	0.118725	0.151055	0.799209	6	0.364632	lof	1.12606	1.51406	0.837492	0.971059
TULP3	0.431912	0.154196	0.196197	0.51064	5	0.364604	lof	1.16672	1.71385	0.794256	0.971059
ACAD11	0.43198	-0.0693258	0.0882223	0.248221	6	0.364537	missense	0.933023	1.10915	0.784867	0.971059
SOAT1	0.431998	0.148219	0.188627	0.957845	5	0.364518	missense	1.15977	1.67855	0.801323	0.971059
CDHR1	0.432122	0.177546	0.226011	0.716727	4	0.364393	missense	1.19428	1.85991	0.766872	0.971059
LETM2	0.432158	-0.166843	0.212402	0.612654	4	0.364358	lof	0.846333	1.28334	0.558137	0.971059
NEU2	0.432162	0.267263	0.340247	NA	1	0.364354	lof	1.30638	2.54504	0.670574	0.971059
SLC38A9	0.4322	-0.189637	0.241443	0.913405	4	0.364315	missense	0.82726	1.32789	0.515373	0.971059
TXNRD1	0.432227	0.0977937	0.124517	0.304064	5	0.364288	missense	1.10274	1.40754	0.863934	0.971059
SMCR8	0.432241	0.309307	0.39384	0.927141	5	0.364274	lof	1.36248	2.94832	0.629632	0.971059
TPRG1L	0.432294	-0.278646	0.354841	0.621402	4	0.364221	lof	0.756808	1.51716	0.377519	0.971059
CENPT	0.432337	0.615521	0.783904	0.111997	2	0.364178	missense	1.85062	8.60181	0.398148	0.971059
CNDP1	0.432348	0.167864	0.21379	0.58524	5	0.364166	lof	1.18278	1.79839	0.777894	0.971059
PRTN3	0.432406	-0.142349	0.181317	0.517526	5	0.364108	lof	0.867319	1.23743	0.607909	0.971059
SEC14L6	0.432503	0.207176	0.263946	0.789165	6	0.364011	missense	1.2302	2.06372	0.73333	0.971059
LCT	0.432504	0.152482	0.194266	0.478487	5	0.36401	missense	1.16472	1.70445	0.795902	0.971059
USP17L7	0.432543	0.211104	0.268975	0.882362	2	0.36397	lof	1.23504	2.09236	0.728996	0.971059
CD47	0.432553	-1.08239	1.37914	NA	1	0.363961	lof	0.338784	5.05675	0.0226973	0.971059
KLRC4	0.432564	1.20245	1.53215	NA	1	0.36395	lof	3.32825	67.0509	0.165207	0.971059
RFESD	0.432568	-0.287282	0.366056	0.763269	4	0.363946	lof	0.7503	1.53754	0.366136	0.971059
CSH1	0.432608	-0.207646	0.264606	0.399391	4	0.363906	missense	0.812495	1.36476	0.483708	0.971059
ELOA	0.432628	-0.39251	0.500202	0.768918	2	0.363885	lof	0.67536	1.80018	0.25337	0.971059
CHRNA10	0.432628	-0.230252	0.293426	0.427822	5	0.363885	lof	0.794333	1.4118	0.446924	0.971059
TPSG1	0.432637	0.099139	0.126342	0.434083	6	0.363876	missense	1.10422	1.41449	0.862007	0.971059
CWC27	0.43275	0.136544	0.174053	0.2856	5	0.363763	missense	1.14631	1.61234	0.814973	0.971059
SLC66A2	0.432781	0.346335	0.441505	0.152174	3	0.363732	lof	1.41388	3.35914	0.595107	0.971059
GARNL3	0.432788	0.0647678	0.0825666	0.338719	6	0.363725	missense	1.06691	1.25433	0.907499	0.971059
SLC16A13	0.432794	-0.247726	0.315808	0.534855	5	0.363719	lof	0.780574	1.44956	0.420332	0.971059
R3HCC1L	0.432799	-0.181617	0.231533	0.448269	4	0.363714	lof	0.83392	1.31283	0.529712	0.971059
TOE1	0.432812	-0.200751	0.255933	0.934757	4	0.363701	missense	0.818116	1.35104	0.495405	0.971059
GLIPR1	0.432917	-0.17653	0.225105	0.355595	4	0.363595	lof	0.838174	1.30301	0.539164	0.971059
LY6L	0.432927	0.804307	1.02565	NA	1	0.363586	missense	2.23515	16.6861	0.299403	0.971059
ZBED8	0.432951	-0.415122	0.529389	0.886572	3	0.363562	missense	0.66026	1.86354	0.233932	0.971059
DNAJC25	0.43297	-0.279382	0.3563	0.350933	4	0.363543	missense	0.756251	1.52039	0.376164	0.971059
PPM1N	0.43305	-0.238148	0.303766	0.59719	5	0.363462	lof	0.788086	1.42937	0.434513	0.971059
NES	0.433061	0.740217	0.944198	NA	1	0.363451	lof	2.09639	13.341	0.329424	0.971059
ZNF354C	0.433066	0.151816	0.193653	0.698498	3	0.363446	lof	1.16395	1.70127	0.796327	0.971059
TLE5	0.433087	-0.639639	0.815949	NA	1	0.363425	lof	0.527483	2.61071	0.106576	0.971059
MTBP	0.433148	-0.257461	0.328471	0.45049	4	0.363364	missense	0.773011	1.47159	0.406056	0.971059
CCDC42	0.433152	-0.291564	0.371984	0.840748	4	0.36336	lof	0.747094	1.54887	0.36036	0.971059
FUS	0.433152	0.131759	0.168101	0.251263	5	0.363359	missense	1.14083	1.58603	0.820601	0.971059
ZNF436	0.433169	-0.241314	0.307885	0.55122	3	0.363343	lof	0.785595	1.4364	0.429657	0.971059
STX4	0.43319	0.32018	0.408526	0.906466	3	0.363321	missense	1.37738	3.06759	0.618455	0.971059
ZNF234	0.433243	-1.15691	1.4763	NA	1	0.363268	lof	0.314457	5.67822	0.0174145	0.971059
PGAP2	0.433251	-0.403581	0.515007	0.450214	4	0.36326	missense	0.667924	1.83278	0.243413	0.971059
AGPAT2	0.433282	-0.3133	0.399828	0.909626	5	0.363229	lof	0.73103	1.60057	0.333883	0.971059
RGS10	0.433322	-1.18664	1.51451	NA	1	0.363189	missense	0.305244	5.94046	0.0156846	0.971059
GALNT17	0.433325	-1.06898	1.36434	0.983006	2	0.363186	lof	0.343359	4.97848	0.023681	0.971059
TPO	0.433412	0.130929	0.167136	0.132645	5	0.363099	lof	1.13989	1.58172	0.821472	0.971059
LTA4H	0.433465	-0.320628	0.409342	0.0342604	4	0.363046	lof	0.725693	1.6188	0.325322	0.971059
SAR1A	0.433472	-0.36113	0.461058	0.350286	4	0.363039	missense	0.696888	1.72038	0.282295	0.971059
AHR	0.433482	-0.364103	0.464863	0.834318	2	0.363029	missense	0.69482	1.72811	0.279366	0.971059
IL12B	0.433506	0.495658	0.632858	0.830961	2	0.363005	lof	1.64158	5.67494	0.474856	0.971059
OR5K4	0.433576	-0.40418	0.516137	0.788822	4	0.362935	lof	0.667524	1.83574	0.242729	0.971059
RBMS1	0.433581	-1.15681	1.47726	NA	1	0.36293	lof	0.314488	5.68946	0.0173835	0.971059
ARID5A	0.433635	-1.05463	1.34693	NA	1	0.362876	lof	0.348321	4.88104	0.0248568	0.971059
GJA8	0.433637	-0.317929	0.406049	0.130553	4	0.362874	lof	0.727654	1.61273	0.328314	0.971059
ALKBH8	0.43364	-0.281645	0.35971	0.686273	4	0.36287	lof	0.754542	1.52712	0.372814	0.971059
IL10RA	0.433678	0.204624	0.261363	0.766707	4	0.362832	missense	1.22706	2.04806	0.735175	0.971059
ACTL8	0.433743	-0.201156	0.256969	0.0221944	5	0.362767	missense	0.817785	1.35324	0.4942	0.971059
CDCA7L	0.433783	-0.202047	0.25813	0.821139	4	0.362727	missense	0.817056	1.35512	0.492637	0.971059
PAMR1	0.433784	0.107005	0.136706	0.760806	4	0.362727	missense	1.11294	1.45492	0.851343	0.971059
ZMYND19	0.433791	0.757904	0.968293	NA	1	0.36272	missense	2.1338	14.2358	0.319835	0.971059
AQP11	0.433824	-0.319522	0.408249	0.552142	5	0.362687	lof	0.726496	1.61712	0.326381	0.971059
SESN2	0.43383	-0.196761	0.251402	0.77351	4	0.362681	missense	0.821387	1.34445	0.501822	0.971059
NR3C2	0.43391	-1.09942	1.40498	NA	1	0.3626	lof	0.333063	5.22964	0.0212119	0.971059
FAM76A	0.433916	0.183438	0.234424	0.560357	4	0.362594	missense	1.20134	1.90201	0.758788	0.971059
LIPH	0.43396	-0.105658	0.135037	0.407846	6	0.36255	missense	0.899733	1.17236	0.690506	0.971059
SMC4	0.433965	0.0964316	0.123247	0.101194	6	0.362546	missense	1.10123	1.40213	0.864908	0.971059
MAB21L4	0.433987	-0.451115	0.576588	0.335031	3	0.362524	lof	0.636918	1.9719	0.205723	0.971059
ANKRD36B	0.433988	0.252091	0.322208	0.958769	5	0.362522	lof	1.28671	2.41964	0.684246	0.971059
FGB	0.434009	-0.436462	0.557886	0.255839	2	0.362501	lof	0.646319	1.92899	0.216553	0.971059
SLC35A4	0.434034	-0.24931	0.318686	0.00726344	5	0.362476	missense	0.779338	1.45545	0.417307	0.971059
HGFAC	0.434048	-0.060649	0.0775281	0.417394	6	0.362462	missense	0.941154	1.0956	0.808476	0.971059
SORBS2	0.434051	0.180471	0.230699	0.30657	5	0.36246	missense	1.19778	1.88258	0.762083	0.971059
JAML	0.434078	0.158432	0.202538	0.74058	5	0.362432	missense	1.17167	1.74265	0.787775	0.971059
ZFC3H1	0.434082	0.444802	0.568636	0.591065	4	0.362428	lof	1.56018	4.75563	0.511849	0.971059
CLDN5	0.434104	0.187043	0.239127	0.562834	4	0.362406	missense	1.20568	1.92655	0.75454	0.971059
GOLGA6B	0.434145	0.0979663	0.125258	0.638279	3	0.362365	lof	1.10293	1.40983	0.862829	0.971059
GHITM	0.434192	0.229417	0.293357	0.129698	5	0.362318	missense	1.25787	2.23535	0.707821	0.971059
GPR89A	0.434302	0.217316	0.277951	0.441218	3	0.362208	lof	1.24274	2.14277	0.720747	0.971059
CCDC8	0.434319	-0.219648	0.280944	0.819199	3	0.362191	lof	0.802801	1.39236	0.462875	0.971059
IQCM	0.43435	-0.299477	0.383075	0.992591	2	0.36216	missense	0.741206	1.57043	0.349831	0.971059
STX4	0.434381	-0.319187	0.408316	0.354533	3	0.362129	lof	0.726739	1.61787	0.326447	0.971059
TOM1L2	0.434392	0.445381	0.569761	0.271427	2	0.362118	missense	1.56108	4.76888	0.511018	0.971059
DENND1C	0.434443	0.203655	0.260558	0.44227	5	0.362067	lof	1.22587	2.04285	0.735622	0.971059
AQR	0.43445	0.281453	0.360098	0.636788	4	0.36206	lof	1.32505	2.68383	0.654202	0.971059
VILL	0.434652	0.107421	0.137498	0.0231688	5	0.361858	lof	1.1134	1.45778	0.850377	0.971059
GNG8	0.434725	-1.0402	1.33166	0.995279	2	0.361786	lof	0.353382	4.80594	0.0259843	0.971059
SH2B2	0.434728	-0.179434	0.229711	0.439161	5	0.361783	missense	0.835743	1.31101	0.532769	0.971059
AEN	0.434823	-0.237046	0.303529	0.111234	4	0.361687	missense	0.788955	1.43028	0.435194	0.971059
ATP5MK	0.434832	-0.257915	0.330257	0.937223	3	0.361679	lof	0.772661	1.47608	0.404453	0.971059
TACR1	0.434907	-0.404398	0.517913	0.951034	4	0.361603	lof	0.667379	1.84174	0.241833	0.971059
GALNT8	0.434917	-0.206812	0.26487	0.472037	6	0.361593	missense	0.813173	1.36661	0.483862	0.971059
CAPN10	0.43494	-0.247555	0.317067	0.427607	4	0.361571	lof	0.780707	1.45339	0.419368	0.971059
CDK16	0.434943	-0.803244	1.0288	NA	1	0.361567	lof	0.447874	3.36422	0.0596247	0.971059
PRTG	0.435037	0.243237	0.311603	0.295982	5	0.361474	lof	1.27537	2.34897	0.692461	0.971059
SIRPB2	0.435043	-0.573737	0.735003	0.881586	3	0.361468	missense	0.563416	2.37945	0.133408	0.971059
ZMIZ2	0.435102	0.742726	0.951614	0.297637	2	0.361409	lof	2.10166	13.5704	0.325486	0.971059
ZNF154	0.435125	-0.387012	0.495883	0.886721	2	0.361386	lof	0.679083	1.79484	0.256932	0.971059
IFITM3	0.43515	-1.06711	1.36738	NA	1	0.361361	lof	0.344	5.01758	0.0235842	0.971059
SLC34A1	0.435151	0.156754	0.200861	0.458284	5	0.36136	lof	1.16971	1.73402	0.789043	0.971059
HDHD2	0.43521	-0.138121	0.177009	0.757065	4	0.361301	missense	0.870993	1.23222	0.615661	0.971059
ESCO1	0.435325	-1.04228	1.33607	NA	1	0.361186	lof	0.352648	4.83758	0.0257072	0.971059
MRPL49	0.43538	-0.267311	0.342698	0.82843	4	0.361132	missense	0.765435	1.49837	0.391019	0.971059
ANKRD35	0.435397	0.125583	0.161006	0.813229	2	0.361114	missense	1.13381	1.5545	0.826969	0.971059
CCDC149	0.435399	-0.176979	0.2269	0.743245	5	0.361113	missense	0.837797	1.30701	0.537029	0.971059
ZNF589	0.435425	0.294005	0.376957	0.371334	4	0.361086	lof	1.34179	2.80903	0.640932	0.971059
HSD3B2	0.435445	-1.04533	1.34033	NA	1	0.361067	lof	0.351575	4.86326	0.0254161	0.971059
CSK	0.435455	0.362506	0.464816	0.976771	2	0.361057	lof	1.43693	3.5735	0.577797	0.971059
SERPIND1	0.435492	-0.0741343	0.0950648	0.177876	6	0.36102	missense	0.928547	1.11873	0.770696	0.971059
HLA-DOB	0.435522	-0.184303	0.236354	0.194261	5	0.36099	lof	0.831684	1.32174	0.523323	0.971059
NFATC1	0.435545	0.10082	0.1293	0.21692	5	0.360967	missense	1.10608	1.42511	0.858467	0.971059
CDK11B	0.435563	0.617103	0.791454	NA	1	0.360949	missense	1.85355	8.74387	0.392921	0.971059
RSPH10B	0.435565	0.258389	0.331394	0.22394	3	0.360947	lof	1.29484	2.47916	0.676284	0.971059
SRR	0.435581	0.281224	0.360692	0.91356	4	0.360931	lof	1.32475	2.68634	0.653291	0.971059
TMEM9B	0.435586	0.288184	0.369624	0.392322	5	0.360926	missense	1.334	2.75288	0.646437	0.971059
TMEM182	0.435622	-0.182723	0.234378	0.377653	6	0.36089	missense	0.832999	1.31872	0.526184	0.971059
LRRC4C	0.435639	0.235364	0.301912	0.82591	4	0.360873	missense	1.26537	2.2867	0.700204	0.971059
BAIAP3	0.435644	-0.0665609	0.0853815	0.776048	6	0.360869	missense	0.935606	1.10604	0.791434	0.971059
THEMIS	0.435689	-0.254735	0.326795	0.648334	4	0.360823	lof	0.775122	1.47077	0.408504	0.971059
DNAH14	0.435704	-0.078784	0.101074	0.745862	6	0.360808	missense	0.92424	1.12673	0.758138	0.971059
CHMP3	0.435724	-1.11023	1.4244	NA	1	0.360788	lof	0.329484	5.37414	0.0202004	0.971059
JPH4	0.435729	1.16105	1.48962	NA	1	0.360784	missense	3.19328	59.1869	0.172285	0.971059
TTC30A	0.43575	0.314705	0.403783	0.313593	4	0.360762	lof	1.36985	3.02261	0.620822	0.971059
CYP2A7	0.435827	-0.13461	0.172741	0.936582	4	0.360686	missense	0.874057	1.22625	0.623016	0.971059
DUSP2	0.435836	0.747041	0.958673	0.629764	2	0.360677	lof	2.11074	13.8189	0.322401	0.971059
MC1R	0.435888	-0.12888	0.16541	0.473345	6	0.360625	missense	0.879079	1.21571	0.635664	0.971059
KRT6B	0.435893	0.0760049	0.0975488	0.687522	6	0.36062	missense	1.07897	1.3063	0.891196	0.971059
OXER1	0.435895	0.189681	0.243448	0.154466	4	0.360618	missense	1.20886	1.94807	0.750154	0.971059
BIK	0.435934	0.497121	0.638089	0.522335	3	0.360579	lof	1.64398	5.74182	0.4707	0.971059
RFC1	0.435959	0.274739	0.352666	0.174315	4	0.360554	lof	1.31619	2.62732	0.65936	0.971059
MS4A7	0.435993	-0.560147	0.71908	0.853407	3	0.36052	lof	0.571125	2.33789	0.139521	0.971059
PDLIM7	0.435996	-0.0936887	0.120272	0.143859	6	0.360518	missense	0.910566	1.15263	0.719339	0.971059
DHX58	0.436038	-0.10607	0.136178	0.204473	6	0.360476	missense	0.899362	1.1745	0.688679	0.971059
LMO2	0.43605	-0.184337	0.236669	0.529245	4	0.360464	missense	0.831656	1.32251	0.522982	0.971059
MAPK8IP1	0.43612	-1.12651	1.44654	NA	1	0.360394	lof	0.324163	5.52183	0.0190302	0.971059
CLIP1	0.43616	-0.148436	0.190621	0.367686	5	0.360355	lof	0.862055	1.25255	0.593301	0.971059
MRPS10	0.436213	-0.350108	0.449661	0.94392	3	0.360302	lof	0.704612	1.70102	0.291871	0.971059
UNC5C	0.436276	0.120026	0.154177	0.401998	4	0.360238	missense	1.12753	1.52533	0.833467	0.971059
LRBA	0.43634	0.0583645	0.0749812	0.376959	6	0.360175	missense	1.0601	1.22793	0.915213	0.971059
TIPARP	0.436346	-1.05942	1.36106	NA	1	0.360169	lof	0.346656	4.99413	0.0240624	0.971059
RGPD4	0.436384	-0.227711	0.292569	0.117484	3	0.360131	missense	0.796355	1.41301	0.448814	0.971059
TULP4	0.436432	-0.635148	0.816142	0.710231	2	0.360083	lof	0.529857	2.62345	0.107015	0.971059
WASHC2A	0.436506	-0.389988	0.5012	0.491222	2	0.36001	missense	0.677065	1.80826	0.253513	0.971059
ZNF395	0.436507	-0.226945	0.291664	0.812495	5	0.360009	missense	0.796965	1.41159	0.449956	0.971059
MRPL39	0.436551	-0.212065	0.272566	0.636781	4	0.359965	lof	0.808912	1.38011	0.474121	0.971059
ZNF761	0.436554	-0.246847	0.317274	0.421222	3	0.359962	lof	0.78126	1.455	0.419495	0.971059
WDSUB1	0.436556	-0.108516	0.139476	0.0742007	5	0.35996	lof	0.897165	1.17923	0.682571	0.971059
NDRG1	0.436559	0.208526	0.268023	0.477969	4	0.359957	missense	1.23186	2.08309	0.728478	0.971059
ACP6	0.43658	-0.310955	0.399695	0.864014	3	0.359936	missense	0.732747	1.60391	0.334755	0.971059
INSYN2A	0.436598	-1.04935	1.34886	0.993414	2	0.359919	lof	0.350165	4.92549	0.024894	0.971059
DBH	0.436603	-0.214129	0.275251	0.75253	5	0.359913	lof	0.807244	1.38453	0.470659	0.971059
ZPBP	0.436626	0.508709	0.653948	0.847562	3	0.359891	lof	1.66314	5.99213	0.461613	0.971059
C1orf174	0.436708	-0.281176	0.361518	0.333038	3	0.359809	lof	0.754895	1.53327	0.371669	0.971059
RBAK	0.436741	-0.26859	0.345361	0.824979	5	0.359776	lof	0.764457	1.50428	0.388487	0.971059
TEKTIP1	0.436802	-0.144971	0.186432	0.120808	6	0.359716	lof	0.865048	1.24662	0.600268	0.971059
ZNF595	0.436803	-0.230472	0.296388	0.282502	5	0.359714	lof	0.794158	1.4197	0.444239	0.971059
NIPAL3	0.436814	-0.0837792	0.107743	0.692256	6	0.359704	missense	0.919634	1.13587	0.744565	0.971059
A2M	0.436854	0.124612	0.160269	0.595132	5	0.359663	lof	1.13271	1.55075	0.82736	0.971059
SRP72	0.436894	0.274048	0.352497	0.028567	4	0.359623	lof	1.31528	2.62464	0.659122	0.971059
LCN8	0.436935	-1.05415	1.35604	0.99967	2	0.359583	lof	0.348487	4.97127	0.024429	0.971059
KDM4B	0.436972	0.767586	0.987481	0.212356	2	0.359547	lof	2.15456	14.9252	0.311027	0.971059
FGF12	0.437015	-1.1201	1.44112	NA	1	0.359504	lof	0.326247	5.49859	0.0193571	0.971059
BTBD16	0.437039	-0.163704	0.210633	0.0453001	5	0.35948	lof	0.848993	1.28292	0.561837	0.971059
DCAF13	0.437061	0.192263	0.247391	0.521494	5	0.359458	lof	1.21199	1.96826	0.746304	0.971059
TMEM69	0.437162	-0.236349	0.304183	0.97194	5	0.359358	missense	0.789505	1.43312	0.434939	0.971059
TMEM35B	0.437233	-1.1027	1.4194	NA	1	0.359288	missense	0.331974	5.36197	0.0205534	0.971059
DKK3	0.437234	0.754933	0.971761	0.885888	2	0.359286	missense	2.12747	14.2903	0.316726	0.971059
CLCA1	0.437242	0.239676	0.308519	0.0744422	4	0.359278	lof	1.27084	2.32652	0.694182	0.971059
OXT	0.437288	-0.202161	0.260255	0.413009	5	0.359232	missense	0.816964	1.36062	0.490534	0.971059
TMEM184A	0.437342	-0.115069	0.148153	0.223128	5	0.359179	missense	0.891305	1.19162	0.666678	0.971059
RAVER2	0.437344	0.260853	0.335853	0.719051	4	0.359177	lof	1.29804	2.5071	0.672052	0.971059
NEDD4	0.437354	-0.0860808	0.110833	0.0354409	6	0.359167	missense	0.91752	1.14014	0.738367	0.971059
KLHL2	0.437367	0.18793	0.241977	0.137628	5	0.359154	missense	1.20675	1.93906	0.751005	0.971059
ACE2	0.437375	0.711047	0.91555	NA	2	0.359146	missense	2.03612	12.25	0.338433	0.971059
IPMK	0.437392	-1.04206	1.34182	NA	1	0.359129	lof	0.352727	4.89346	0.025425	0.971059
GTF2E2	0.437424	-1.04101	1.34055	0.997286	2	0.359097	lof	0.353099	4.8865	0.025515	0.971059
MAPKAPK3	0.437446	0.260328	0.335252	0.413332	4	0.359076	missense	1.29736	2.50283	0.672491	0.971059
PON3	0.437449	-0.275871	0.355272	0.668044	4	0.359072	lof	0.75891	1.52266	0.378248	0.971059
KIAA1143	0.437547	-1.11249	1.43299	NA	1	0.358975	lof	0.32874	5.45301	0.0198184	0.971059
SLC43A1	0.437561	-0.161832	0.208461	0.323793	5	0.358962	missense	0.850584	1.27986	0.565291	0.971059
ARRB2	0.437574	0.167989	0.216397	0.105202	4	0.358949	lof	1.18292	1.80783	0.774026	0.971059
KLHDC7A	0.437601	0.150536	0.193927	0.621835	5	0.358922	missense	1.16246	1.70001	0.794883	0.971059
DNAJB13	0.437774	-0.170974	0.220339	0.0329331	5	0.35875	missense	0.842844	1.29809	0.547256	0.971059
LPAR5	0.437776	0.293907	0.378769	0.923675	4	0.358748	missense	1.34166	2.81875	0.638598	0.971059
NDST2	0.437777	0.275582	0.355153	0.842067	5	0.358747	lof	1.3173	2.64238	0.656707	0.971059
OAZ2	0.437781	-0.43956	0.566483	0.394988	3	0.358743	missense	0.64432	1.9557	0.212276	0.971059
PSMD14	0.437806	-1.0921	1.40752	0.97012	2	0.358719	missense	0.33551	5.29437	0.0212616	0.971059
ORM2	0.437817	0.344616	0.444158	0.877779	4	0.358708	lof	1.41145	3.37085	0.591003	0.971059
ATP9B	0.43792	-0.0556134	0.0716936	0.708865	6	0.358605	missense	0.945905	1.08861	0.821903	0.971059
CRYGD	0.437927	-0.132673	0.171037	0.875402	5	0.358598	missense	0.875751	1.22453	0.626312	0.971059
NCBP2	0.437939	0.488721	0.630056	0.156629	3	0.358587	missense	1.63023	5.60484	0.47417	0.971059
NUP37	0.43795	0.409517	0.52796	0.0486548	3	0.358575	missense	1.50609	4.23896	0.535109	0.971059
CYBA	0.437966	-0.107974	0.139208	0.575603	6	0.35856	missense	0.897651	1.17924	0.6833	0.971059
SLC22A13	0.437997	0.160699	0.207198	0.891753	5	0.358529	lof	1.17433	1.76263	0.782384	0.971059
SSBP2	0.438009	0.32979	0.425229	0.0940748	4	0.358517	missense	1.39068	3.20028	0.604316	0.971059
RABGEF1	0.438028	-0.56169	0.724268	0.300019	2	0.358498	missense	0.570245	2.35815	0.137896	0.971059
ALDH1L1	0.438036	0.0683939	0.0881918	0.246111	6	0.35849	missense	1.07079	1.27284	0.900809	0.971059
SLC2A2	0.43804	-0.12139	0.156531	0.625794	5	0.358486	missense	0.885688	1.20371	0.651687	0.971059
DNAJA3	0.438048	0.136839	0.176454	0.552133	5	0.358478	missense	1.14664	1.62043	0.811386	0.971059
IGDCC3	0.438084	-0.343386	0.442831	0.0919852	4	0.358443	lof	0.709364	1.68972	0.297799	0.971059
LRRC56	0.438091	0.197146	0.254244	0.00850183	5	0.358436	lof	1.21792	2.00464	0.73995	0.971059
HJURP	0.438123	-1.06007	1.36718	0.991683	2	0.358404	missense	0.346432	5.05114	0.02376	0.971059
LLCFC1	0.438128	-0.359095	0.463134	0.646175	3	0.358399	lof	0.698308	1.73091	0.281721	0.971059
SCRN2	0.438157	-0.140264	0.180913	0.277445	6	0.358371	missense	0.869129	1.23903	0.60966	0.971059
CCDC43	0.438231	0.386548	0.498653	0.830001	3	0.358297	lof	1.47189	3.91145	0.553877	0.971059
GOSR2	0.43824	0.298355	0.384891	0.452245	3	0.358288	missense	1.34764	2.86549	0.633794	0.971059
TMEM160	0.438338	0.279006	0.360006	0.847911	3	0.358191	lof	1.32182	2.67679	0.652721	0.971059
CFAP53	0.438365	1.15502	1.49043	NA	1	0.358164	missense	3.17408	58.9248	0.170978	0.971059
VSIG10	0.438424	0.246702	0.318384	0.565825	5	0.358105	lof	1.2798	2.38867	0.685689	0.971059
DCBLD2	0.438439	-0.190563	0.245941	0.52906	4	0.35809	lof	0.826494	1.33841	0.510377	0.971059
SPG7	0.43846	0.113341	0.146284	0.538052	6	0.35807	lof	1.12001	1.49191	0.840821	0.971059
NOXRED1	0.438474	0.399521	0.515662	0.853274	4	0.358057	lof	1.49111	4.09685	0.542712	0.971059
LTBP4	0.438504	0.0468547	0.0604794	0.00407721	6	0.358026	missense	1.04797	1.17986	0.930824	0.971059
PRLHR	0.438504	-0.195039	0.251754	0.496726	4	0.358026	missense	0.822802	1.3477	0.502341	0.971059
THOC7	0.43851	-0.560543	0.72355	0.63107	2	0.358021	missense	0.570899	2.35753	0.138249	0.971059
CLVS1	0.438568	0.185459	0.239422	0.679237	5	0.357963	missense	1.20377	1.92462	0.752912	0.971059
VAX2	0.438584	1.14406	1.47699	NA	1	0.357947	lof	3.13948	56.7671	0.173627	0.971059
PHF20	0.438605	-1.0607	1.36944	NA	1	0.357926	lof	0.346214	5.07029	0.0236405	0.971059
CDCA8	0.438645	0.406084	0.524329	0.104963	4	0.357887	missense	1.50093	4.19448	0.537084	0.971059
TIAM1	0.438716	-0.444063	0.573456	0.688485	3	0.357817	lof	0.641425	1.9737	0.208454	0.971059
EFCC1	0.438718	0.52579	0.679001	0.483784	2	0.357814	missense	1.6918	6.40214	0.447065	0.971059
WDR37	0.438734	-0.650925	0.840628	0.8367	2	0.357798	lof	0.521563	2.70934	0.100404	0.971059
PLGLB2	0.438739	-1.183	1.52778	NA	1	0.357793	missense	0.306359	6.11933	0.0153376	0.971059
ZKSCAN8	0.438748	-0.438386	0.566164	0.402996	2	0.357785	missense	0.645077	1.95677	0.212659	0.971059
NT5C	0.438943	-0.211736	0.273568	0.555666	5	0.357591	lof	0.809179	1.38328	0.473346	0.971059
MINDY4	0.439044	0.16382	0.211706	0.511273	4	0.357492	lof	1.178	1.78383	0.777926	0.971059
CDH5	0.439081	-0.158427	0.204754	0.272504	6	0.357455	missense	0.853485	1.27493	0.571355	0.971059
FKBP10	0.439095	-0.253341	0.327432	0.70599	5	0.357441	lof	0.776203	1.47466	0.408564	0.971059
ANKRD46	0.439112	-1.12381	1.45253	NA	1	0.357425	lof	0.325038	5.6021	0.018859	0.971059
TMEM71	0.439135	0.236452	0.305631	0.784121	5	0.357401	lof	1.26675	2.30594	0.695876	0.971059
ZNF764	0.439187	-0.444234	0.574267	0.525438	3	0.357351	missense	0.641315	1.9765	0.208087	0.971059
PDRG1	0.439208	1.14627	1.48186	0.0950132	2	0.35733	missense	3.14642	57.4385	0.172358	0.971059
TCERG1L	0.439231	0.421426	0.544835	0.0492913	4	0.357307	missense	1.52413	4.434	0.523902	0.971059
H2AC17	0.439254	0.402583	0.5205	0.530879	3	0.357285	lof	1.49568	4.14857	0.539238	0.971059
SIRT5	0.439294	0.114223	0.147693	0.617704	5	0.357245	lof	1.121	1.49736	0.839244	0.971059
PIK3R3	0.439322	0.266513	0.344626	0.171484	4	0.357217	lof	1.3054	2.56506	0.664344	0.971059
KCNH2	0.439328	0.572029	0.739698	0.0816037	3	0.357211	lof	1.77186	7.55219	0.415705	0.971059
CTNND2	0.439394	-0.0736523	0.0952544	0.653619	6	0.357146	missense	0.928995	1.11968	0.770781	0.971059
IRX5	0.43942	-1.03719	1.34148	NA	1	0.35712	lof	0.354448	4.91405	0.0255662	0.971059
B3GNTL1	0.439511	-0.185908	0.240496	0.930164	5	0.35703	missense	0.83035	1.33038	0.518259	0.971059
NFKBIL1	0.439516	0.426376	0.551579	0.169733	3	0.357025	lof	1.5317	4.51529	0.519589	0.971059
BRAF	0.439559	-0.304359	0.39377	0.24109	3	0.356983	missense	0.737596	1.59589	0.340906	0.971059
POMGNT2	0.439654	0.0712229	0.0921648	0.939003	6	0.356889	missense	1.07382	1.28642	0.896354	0.971059
JMJD6	0.439654	0.195904	0.253506	0.2377	4	0.356889	missense	1.21641	1.99926	0.740101	0.971059
MRPL21	0.439696	-0.271251	0.35104	0.639672	4	0.356847	lof	0.762425	1.51708	0.383165	0.971059
H1-5	0.439704	0.731032	0.946084	0.0341732	2	0.356839	missense	2.07722	13.268	0.325207	0.971059
SPDYE10	0.439741	-0.731349	0.946571	NA	1	0.356803	lof	0.481259	3.07692	0.0752734	0.971059
SUPT16H	0.439745	-1.05194	1.36152	0.999046	2	0.356799	lof	0.349258	5.03612	0.0242213	0.971059
ACVR2A	0.439881	0.171695	0.22229	0.857166	5	0.356665	missense	1.18732	1.83562	0.767979	0.971059
ESPNL	0.439886	0.096931	0.125496	0.064759	6	0.35666	missense	1.10178	1.40903	0.861534	0.971059
CHI3L1	0.439938	0.131137	0.169801	0.884511	6	0.356608	missense	1.14012	1.59034	0.817362	0.971059
ABHD4	0.439961	-0.114125	0.14778	0.769459	6	0.356586	missense	0.892147	1.19187	0.667795	0.971059
MCM6	0.439966	-0.157293	0.203681	0.978977	6	0.356581	missense	0.854454	1.2737	0.573207	0.971059
ZMIZ2	0.440043	0.216247	0.280069	0.697358	4	0.356505	missense	1.24141	2.14939	0.716993	0.971059
ATF7	0.440048	-1.0438	1.35187	NA	1	0.3565	missense	0.352115	4.9822	0.0248855	0.971059
ZNF195	0.440149	-0.337102	0.436694	0.730708	3	0.3564	lof	0.713836	1.68004	0.303303	0.971059
AGBL2	0.44019	0.133525	0.172988	0.0240692	5	0.35636	missense	1.14285	1.60413	0.814214	0.971059
RAD50	0.440203	0.125315	0.162356	0.0976019	5	0.356347	lof	1.13351	1.5582	0.824562	0.971059
SMCO4	0.440203	-0.550379	0.713064	0.400304	2	0.356347	missense	0.576731	2.33317	0.142561	0.971059
EZH1	0.440212	0.159498	0.206648	0.948523	4	0.356338	missense	1.17292	1.75862	0.782288	0.971059
FOXD4L3	0.440234	-0.12072	0.156414	0.995593	3	0.356317	missense	0.886282	1.20424	0.652273	0.971059
WDR41	0.440243	-0.093756	0.12148	0.54451	6	0.356308	missense	0.910505	1.15528	0.71759	0.971059
POR	0.440246	0.0473506	0.0613526	0.268395	6	0.356305	missense	1.04849	1.18247	0.929693	0.971059
POLR3GL	0.440275	0.355244	0.460322	0.0616792	4	0.356276	lof	1.42653	3.51653	0.578691	0.971059
RBMS2	0.440288	-0.278349	0.360692	0.0805632	5	0.356263	missense	0.757033	1.53512	0.373325	0.971059
ARHGEF28	0.440335	0.151432	0.196251	0.0891389	5	0.356216	lof	1.1635	1.7093	0.79198	0.971059
IL20RA	0.440347	0.311955	0.404293	0.0363235	4	0.356205	missense	1.36609	3.01732	0.6185	0.971059
ADAM29	0.440357	0.32403	0.419951	0.792879	3	0.356195	lof	1.38269	3.14915	0.607093	0.971059
ZDHHC19	0.440384	-0.268008	0.347365	0.775587	5	0.356169	lof	0.764902	1.51108	0.387189	0.971059
CCDC125	0.440391	0.440532	0.570983	0.046798	3	0.356162	missense	1.55353	4.7572	0.50733	0.971059
ARID3B	0.440393	-0.552368	0.715939	0.535536	3	0.356159	missense	0.575585	2.34169	0.141478	0.971059
PLS1	0.440407	-0.079868	0.103522	0.759876	6	0.356146	missense	0.923238	1.13092	0.753692	0.971059
FANCF	0.440462	1.14704	1.48693	NA	1	0.356092	missense	3.14885	58.0565	0.170786	0.971059
CAAP1	0.440495	0.576194	0.746988	0.908249	3	0.356059	missense	1.77925	7.69285	0.411518	0.971059
FAM234B	0.440512	-0.337415	0.437447	0.816475	3	0.356042	missense	0.713613	1.68199	0.302761	0.971059
SEPTIN4	0.440519	0.168637	0.218635	0.317064	5	0.356035	lof	1.18369	1.81696	0.771138	0.971059
ABHD14B	0.440546	0.296847	0.38488	0.926672	4	0.356009	missense	1.34561	2.86111	0.632853	0.971059
MTERF1	0.440558	-0.161675	0.209627	0.948478	4	0.355997	lof	0.850717	1.28299	0.564089	0.971059
MTTP	0.440565	-0.203605	0.263997	0.38992	4	0.35599	missense	0.815785	1.36866	0.486246	0.971059
TBC1D8B	0.440655	0.137566	0.178405	0.385271	2	0.355901	missense	1.14748	1.62782	0.808877	0.971059
SEL1L3	0.440679	0.380829	0.493912	0.594685	3	0.355878	missense	1.4635	3.85317	0.55586	0.971059
MMP7	0.440766	0.284133	0.368574	0.446914	4	0.355791	lof	1.32861	2.73611	0.645151	0.971059
CHCHD10	0.440773	-0.240721	0.312264	0.679291	3	0.355785	lof	0.786061	1.44964	0.426238	0.971059
PCF11	0.440795	-0.564666	0.732524	0.74678	3	0.355763	missense	0.56855	2.38949	0.135279	0.971059
CHST10	0.44083	0.137435	0.178304	0.281208	5	0.355729	missense	1.14733	1.62728	0.808932	0.971059
CFAP410	0.440838	-0.191976	0.249068	0.18947	5	0.355721	lof	0.825327	1.34473	0.506541	0.971059
B3GAT2	0.440882	-0.325674	0.422566	0.828313	5	0.355678	lof	0.722041	1.65294	0.315403	0.971059
WRNIP1	0.440883	0.334329	0.433798	0.364482	5	0.355676	lof	1.397	3.26929	0.596954	0.971059
CTR9	0.440913	0.502771	0.652397	0.0293343	3	0.355647	lof	1.6533	5.93857	0.460277	0.971059
TBC1D22A	0.440967	0.362717	0.470718	0.655086	4	0.355594	lof	1.43723	3.61584	0.571272	0.971059
METTL15	0.441006	0.143745	0.186562	0.005954	5	0.355555	missense	1.15459	1.6643	0.800982	0.971059
ELOB	0.441017	-1.15122	1.49416	NA	1	0.355545	missense	0.316252	5.9141	0.0169113	0.971059
CCN2	0.44105	0.141717	0.183947	0.500214	5	0.355512	missense	1.15225	1.65244	0.803467	0.971059
HES1	0.441064	-0.380643	0.494087	0.874772	3	0.355498	missense	0.683422	1.79997	0.259486	0.971059
LRFN1	0.441088	-1.11421	1.44636	NA	1	0.355474	lof	0.328173	5.58818	0.0192724	0.971059
FAHD2A	0.441119	-0.310822	0.403504	0.209062	4	0.355444	lof	0.732845	1.61615	0.332309	0.971059
RWDD1	0.441122	-1.0385	1.34818	NA	1	0.355441	lof	0.353985	4.97251	0.0251997	0.971059
SPTA1	0.44113	0.079048	0.102622	0.5776	6	0.355433	missense	1.08226	1.32338	0.885068	0.971059
SLC38A7	0.441186	-0.460712	0.598179	0.555055	3	0.355378	lof	0.630834	2.03749	0.195315	0.971059
SLC22A5	0.441192	0.2009	0.260847	0.222165	5	0.355372	lof	1.2225	2.03839	0.733183	0.971059
CACNA1I	0.441231	0.341372	0.443274	0.285068	5	0.355334	lof	1.40688	3.35412	0.590111	0.971059
MCRIP1	0.441272	-0.642839	0.834804	0.865594	2	0.355294	lof	0.525798	2.70034	0.102381	0.971059
TMEM198	0.441322	0.371467	0.482447	0.222672	3	0.355245	lof	1.44986	3.73245	0.563194	0.971059
COX6B2	0.441336	-0.565406	0.734353	0.77265	2	0.35523	lof	0.568129	2.3963	0.134696	0.971059
CDC42EP3	0.441352	-1.03178	1.34013	NA	1	0.355215	missense	0.356372	4.92768	0.025773	0.971059
ECPAS	0.441408	0.121595	0.157953	0.0409871	6	0.35516	missense	1.1293	1.53908	0.82862	0.971059
INVS	0.441469	0.174631	0.226878	0.766641	6	0.3551	lof	1.19081	1.85765	0.763342	0.971059
A4GNT	0.441503	0.111874	0.145355	0.121984	5	0.355066	missense	1.11837	1.48701	0.841118	0.971059
PLA2G4D	0.441547	0.152862	0.19863	0.514742	5	0.355023	lof	1.16516	1.71975	0.789423	0.971059
IRF2BP2	0.44159	-1.03373	1.34336	NA	1	0.354981	lof	0.355679	4.94932	0.0255606	0.971059
KDR	0.441613	-0.458445	0.595791	0.634942	3	0.354959	lof	0.632266	2.03258	0.196676	0.971059
AADAT	0.441636	-1.04882	1.36311	NA	1	0.354935	lof	0.350349	5.06765	0.0242212	0.971059
PAFAH1B1	0.441646	-0.345565	0.449126	0.307663	4	0.354925	missense	0.707821	1.70697	0.293508	0.971059
H2BC7	0.441661	0.346607	0.450495	0.0599796	3	0.354911	lof	1.41426	3.41979	0.584872	0.971059
PPP1R3G	0.441687	-1.06763	1.38771	NA	1	0.354885	lof	0.343823	5.21886	0.0226513	0.971059
GTF3C3	0.441698	0.271386	0.352757	0.262408	4	0.354875	missense	1.31178	2.61899	0.657035	0.971059
TRAPPC2	0.441716	-0.655909	0.852606	NA	1	0.354857	missense	0.51897	2.75991	0.0975865	0.971059
SPTBN2	0.441727	-0.099172	0.128915	0.93196	6	0.354846	missense	0.905587	1.16591	0.703388	0.971059
KMT2C	0.441797	0.174643	0.227056	0.141266	5	0.354777	lof	1.19082	1.85832	0.763084	0.971059
NDUFB3	0.441846	-0.201516	0.262022	0.662319	5	0.354729	missense	0.817491	1.36622	0.489154	0.971059
FABP6	0.441857	-0.233965	0.304222	0.629503	5	0.354718	lof	0.791389	1.43664	0.435944	0.971059
DAGLA	0.441867	0.571458	0.743075	0.693808	2	0.354709	missense	1.77085	7.598	0.412727	0.971059
CYP7B1	0.441939	-0.102955	0.133895	0.394465	5	0.354637	missense	0.902168	1.1729	0.693927	0.971059
GPR141	0.441952	-1.08751	1.41437	NA	1	0.354625	lof	0.337055	5.39058	0.0210749	0.971059
FRS2	0.441954	0.263246	0.342368	0.551069	4	0.354623	missense	1.30115	2.5454	0.665115	0.971059
SNX33	0.441991	-1.08341	1.40916	NA	1	0.354586	lof	0.338439	5.35774	0.0213786	0.971059
SYNM	0.441994	0.110468	0.143683	0.517806	5	0.354584	lof	1.1168	1.48007	0.842694	0.971059
STUB1	0.442048	0.20632	0.268387	0.462227	3	0.354531	missense	1.22915	2.07998	0.726353	0.971059
STAM2	0.442058	-0.226899	0.295164	0.816903	4	0.354521	lof	0.797001	1.42137	0.4469	0.971059
SEC11C	0.442087	-1.13462	1.47608	NA	1	0.354492	lof	0.321543	5.8037	0.0178145	0.971059
SKA3	0.4421	0.266648	0.346904	0.614025	5	0.35448	lof	1.30558	2.57688	0.661475	0.971059
SLC25A48	0.44213	0.17171	0.223406	0.448002	5	0.35445	missense	1.18733	1.83967	0.766312	0.971059
RBM24	0.442147	-1.05515	1.37288	NA	1	0.354434	missense	0.348138	5.13295	0.0236122	0.971059
PLA2G2F	0.442184	-0.216411	0.281598	0.581241	5	0.354397	missense	0.805404	1.39867	0.463781	0.971059
NLGN1	0.442268	1.1363	1.47885	NA	1	0.354315	lof	3.11523	56.5344	0.171659	0.971059
IP6K3	0.442273	-0.139764	0.181899	0.757309	5	0.35431	missense	0.869563	1.24204	0.608787	0.971059
PDE1C	0.442273	0.23337	0.303724	0.0229456	5	0.35431	lof	1.26285	2.29027	0.696332	0.971059
TRAPPC2L	0.442289	-0.214246	0.278845	0.766763	4	0.354294	lof	0.80715	1.39416	0.467301	0.971059
CDCA2	0.442334	-0.446421	0.581082	0.674117	3	0.35425	missense	0.639915	1.99871	0.204878	0.971059
CBX7	0.442353	0.742523	0.966542	0.223467	2	0.354231	lof	2.10123	13.9705	0.316036	0.971059
IL17RA	0.442368	-0.38145	0.496549	0.848867	4	0.354216	lof	0.682871	1.80722	0.258028	0.971059
ACBD7	0.442372	-0.44372	0.577615	0.0870566	3	0.354212	missense	0.641645	1.99054	0.206833	0.971059
RMND5A	0.442376	-1.05607	1.37476	0.999206	2	0.354209	lof	0.34782	5.14719	0.0235039	0.971059
DDX39B	0.44242	-1.06645	1.38841	0.991098	2	0.354165	missense	0.344228	5.23215	0.022647	0.971059
CEP170B	0.442421	-0.183384	0.238746	0.375898	5	0.354165	missense	0.832449	1.32917	0.521354	0.971059
PSMA8	0.442422	0.271412	0.353351	0.2678	4	0.354163	lof	1.31182	2.62211	0.656288	0.971059
UBXN1	0.442429	-1.04416	1.35941	0.993238	2	0.354157	lof	0.351987	5.05452	0.0245117	0.971059
CELF5	0.442438	-1.09318	1.42326	NA	1	0.354147	missense	0.335149	5.45433	0.0205936	0.971059
TSR1	0.442452	0.100032	0.130241	0.0051253	5	0.354133	missense	1.10521	1.42661	0.85621	0.971059
SEC16B	0.442539	0.165846	0.215971	0.192377	5	0.354048	missense	1.18039	1.80245	0.773016	0.971059
CYP2R1	0.44254	0.220444	0.287069	0.843711	5	0.354048	lof	1.24663	2.18824	0.710198	0.971059
SYVN1	0.442546	-0.285262	0.371483	0.821126	4	0.354042	missense	0.751817	1.55713	0.362994	0.971059
CTHRC1	0.442547	-0.158463	0.20636	0.425771	5	0.354041	missense	0.853454	1.2789	0.569539	0.971059
PTPN13	0.442557	0.136204	0.177376	0.447653	5	0.354031	lof	1.14592	1.62233	0.809407	0.971059
SLC7A6OS	0.442578	0.724527	0.943583	0.122782	2	0.35401	missense	2.06375	13.1175	0.324686	0.971059
RABEP1	0.442622	0.482076	0.627888	0.781543	3	0.353967	missense	1.61943	5.54412	0.473035	0.971059
DCTN2	0.442622	1.13278	1.47541	NA	1	0.353967	lof	3.10427	55.9567	0.172213	0.971059
SLC8A1	0.442639	-0.393705	0.512807	0.704856	4	0.353951	lof	0.674553	1.843	0.246891	0.971059
FARP1	0.442642	-0.2774	0.361321	0.602973	5	0.353947	lof	0.757751	1.53847	0.373219	0.971059
RBPJL	0.442645	-0.210267	0.27388	0.522947	5	0.353944	lof	0.810368	1.38616	0.473752	0.971059
TMEM160	0.442658	-0.56278	0.73306	0.618788	2	0.353932	missense	0.569623	2.39652	0.135392	0.971059
GNB4	0.442678	-1.05852	1.37885	0.996887	2	0.353912	lof	0.346971	5.17601	0.023259	0.971059
GNB1L	0.442681	0.167131	0.217711	0.325918	5	0.353909	missense	1.18191	1.81094	0.771373	0.971059
FGFR2	0.442698	-0.561373	0.731293	0.482489	3	0.353892	lof	0.570425	2.3916	0.136053	0.971059
FGD6	0.442741	0.0863832	0.112541	0.749284	5	0.35385	missense	1.09022	1.35929	0.874418	0.971059
SIGLEC15	0.442843	0.155613	0.202779	0.270594	5	0.35375	missense	1.16837	1.73857	0.785186	0.971059
ZKSCAN7	0.442878	-0.132527	0.172709	0.191645	5	0.353716	lof	0.875879	1.22873	0.624354	0.971059
CRYZ	0.442902	-0.191707	0.249846	0.696091	6	0.353692	lof	0.825548	1.34715	0.505905	0.971059
SUGCT	0.442916	0.119251	0.155421	0.0458107	6	0.353678	missense	1.12665	1.52787	0.830793	0.971059
CCDC66	0.442947	0.0851586	0.110995	0.49626	6	0.353649	lof	1.08889	1.35352	0.875997	0.971059
RNF165	0.442975	-0.55285	0.720627	0.502431	2	0.35362	lof	0.575308	2.36217	0.140117	0.971059
KCNAB2	0.443003	0.429989	0.560515	0.119245	4	0.353593	lof	1.53724	4.61171	0.512415	0.971059
PRKAR2B	0.443024	-1.06011	1.38198	0.99029	2	0.353573	lof	0.346418	5.19951	0.0230801	0.971059
TMEM255B	0.443097	-0.168861	0.220165	0.658154	6	0.353501	missense	0.844627	1.30039	0.548601	0.971059
MALL	0.443198	-1.09186	1.4239	NA	1	0.353403	lof	0.335593	5.46845	0.0205949	0.971059
ZFP42	0.443221	0.16716	0.218007	0.739985	5	0.35338	missense	1.18194	1.81204	0.770949	0.971059
SGTB	0.443295	-1.11087	1.44901	NA	1	0.353307	lof	0.329274	5.63605	0.0192371	0.971059
ANXA1	0.443308	-0.222297	0.289971	0.994222	5	0.353294	lof	0.800678	1.41347	0.453555	0.971059
ZNF785	0.443343	-0.169053	0.220535	0.213642	5	0.35326	lof	0.844464	1.30108	0.548097	0.971059
KLHL29	0.443365	-1.06272	1.38642	NA	1	0.353239	lof	0.345514	5.23129	0.0228203	0.971059
MPL	0.443388	-0.101688	0.132668	0.259312	5	0.353216	missense	0.903312	1.17157	0.69648	0.971059
DGKI	0.443409	0.192545	0.251217	0.128041	5	0.353196	missense	1.21233	1.98363	0.740937	0.971059
ADPRHL1	0.443416	0.19177	0.250209	0.920739	5	0.353189	lof	1.21139	1.97819	0.741826	0.971059
CSKMT	0.443444	0.266268	0.347431	0.481604	3	0.353161	lof	1.30508	2.57857	0.66054	0.971059
WNT4	0.443477	0.12298	0.160478	0.245167	5	0.353129	missense	1.13086	1.54886	0.825672	0.971059
TIGD5	0.443481	-1.05196	1.37272	NA	1	0.353125	missense	0.349254	5.14786	0.023695	0.971059
FAM222B	0.443496	-0.275137	0.359044	0.27072	5	0.353111	missense	0.759468	1.53509	0.375738	0.971059
HS3ST4	0.443504	0.740113	0.965841	0.423647	2	0.353102	lof	2.09617	13.9177	0.315709	0.971059
SLITRK1	0.443531	1.14882	1.49928	NA	1	0.353076	lof	3.15446	59.5857	0.166997	0.971059
CCNG2	0.443567	-1.05491	1.37684	NA	1	0.353041	lof	0.348223	5.17423	0.0234353	0.971059
BICDL2	0.44364	-1.07206	1.39944	NA	1	0.352969	missense	0.342304	5.31668	0.0220386	0.971059
SNX18	0.443692	0.213641	0.278915	0.950516	4	0.352918	missense	1.23818	2.13895	0.716747	0.971059
SLC17A8	0.443712	-0.089982	0.117479	0.178079	5	0.352899	missense	0.913948	1.15059	0.725974	0.971059
VAPB	0.443752	0.379026	0.494895	0.917941	3	0.352859	missense	1.46086	3.85365	0.553791	0.971059
TMEFF1	0.443773	-1.05741	1.38072	NA	1	0.35284	missense	0.347355	5.20074	0.0231998	0.971059
YARS1	0.443773	-0.129871	0.169581	0.218008	6	0.352839	missense	0.878208	1.22447	0.629865	0.971059
HHIPL1	0.443798	-0.258845	0.338008	0.418451	4	0.352815	lof	0.771943	1.49728	0.397985	0.971059
CEP89	0.443846	-0.24279	0.317076	0.142383	4	0.352767	missense	0.784436	1.46035	0.421364	0.971059
ATP5MC1	0.443854	0.286281	0.37388	0.256036	4	0.35276	missense	1.33147	2.77066	0.639848	0.971059
P3H2	0.443862	-0.107211	0.140019	0.247104	6	0.352752	missense	0.898336	1.18202	0.682736	0.971059
NPIPB4	0.443968	0.728566	0.951739	0.74355	2	0.352648	lof	2.07211	13.3829	0.32083	0.971059
HDLBP	0.444002	0.262476	0.342903	0.440645	4	0.352615	missense	1.30015	2.54611	0.663907	0.971059
SLA2	0.444006	-0.136316	0.178087	0.308856	5	0.352611	missense	0.872567	1.23706	0.615472	0.971059
ZNF17	0.444025	-0.266048	0.347587	0.787697	2	0.352593	missense	0.766402	1.51471	0.387779	0.971059
SNRPB2	0.444055	-1.05022	1.37218	0.990443	2	0.352564	lof	0.349861	5.15134	0.0237613	0.971059
ERCC8	0.44406	-0.108762	0.142106	0.992841	6	0.352558	missense	0.896944	1.18503	0.678894	0.971059
FKBPL	0.444076	0.290626	0.379741	0.197448	4	0.352543	lof	1.33726	2.81488	0.635295	0.971059
MAG	0.444118	0.235178	0.307319	0.471855	5	0.352502	missense	1.26513	2.31064	0.692694	0.971059
ACOT7	0.444175	-0.493495	0.644954	0.557804	2	0.352446	lof	0.610489	2.1611	0.172457	0.971059
LRMDA	0.444222	-0.349742	0.457129	0.513725	2	0.3524	missense	0.70487	1.72673	0.287735	0.971059
PKDCC	0.444341	-0.139521	0.182408	0.868151	5	0.352283	missense	0.869775	1.24359	0.608328	0.971059
C1orf74	0.444375	0.141785	0.185382	0.504843	4	0.352251	missense	1.15233	1.65721	0.801265	0.971059
CIITA	0.444375	-0.2758	0.360605	0.156906	5	0.352251	lof	0.758964	1.53877	0.374342	0.971059
CYP21A2	0.444383	-0.114455	0.149651	0.0733838	6	0.352242	missense	0.891852	1.19585	0.665132	0.971059
GUCA1B	0.44442	0.226402	0.296047	0.173454	4	0.352207	lof	1.25408	2.2404	0.70198	0.971059
RANGAP1	0.444423	-0.204964	0.268016	0.499021	4	0.352203	missense	0.814677	1.37761	0.481777	0.971059
LIN7C	0.444439	-1.05142	1.37491	NA	1	0.352188	lof	0.349442	5.17273	0.0236065	0.971059
CPNE1	0.444444	0.118009	0.154319	0.324802	5	0.352183	missense	1.12525	1.52268	0.831557	0.971059
TF	0.444509	0.111853	0.146289	0.348889	4	0.352119	lof	1.11835	1.48971	0.839563	0.971059
ITGAE	0.444546	0.0835212	0.109244	0.0625222	5	0.352083	missense	1.08711	1.34668	0.877571	0.971059
SOX13	0.444559	0.111709	0.146117	0.167534	6	0.35207	missense	1.11819	1.48899	0.839725	0.971059
PIK3R5	0.444587	0.499212	0.653016	0.19442	3	0.352044	lof	1.64742	5.92466	0.458086	0.971059
WWP1	0.444615	-0.12549	0.164163	0.0563769	4	0.352016	missense	0.882065	1.21685	0.639385	0.971059
GPR108	0.444617	-0.566889	0.741593	0.648637	2	0.352014	missense	0.567287	2.42695	0.132601	0.971059
HKDC1	0.444701	-0.0429144	0.0561502	0.659415	6	0.351931	missense	0.957993	1.06945	0.858156	0.971059
CD151	0.444712	-0.113459	0.148456	0.61726	6	0.351921	missense	0.892741	1.19425	0.667355	0.971059
STAC2	0.444757	0.129843	0.16991	0.276332	5	0.351877	missense	1.13865	1.58862	0.81613	0.971059
OXSR1	0.44476	0.191138	0.250121	0.303182	4	0.351874	missense	1.21063	1.97659	0.741485	0.971059
ATOH8	0.444785	0.17179	0.224815	0.817511	5	0.351849	missense	1.18743	1.8449	0.764259	0.971059
C1QTNF4	0.444809	-0.177448	0.232232	0.86196	4	0.351827	lof	0.837404	1.32013	0.531196	0.971059
SNCG	0.444809	-1.11571	1.46017	NA	1	0.351827	lof	0.327682	5.73289	0.0187297	0.971059
VCPIP1	0.4449	-0.560065	0.733122	0.706415	3	0.351737	missense	0.571172	2.40333	0.135744	0.971059
ELF5	0.444912	0.234938	0.307542	0.197927	5	0.351726	missense	1.26483	2.31109	0.692226	0.971059
ATG13	0.444941	-1.07223	1.40367	NA	1	0.351698	lof	0.342245	5.35998	0.0218529	0.971059
FRG1	0.44495	0.310521	0.406515	0.253664	4	0.351689	lof	1.36414	3.02615	0.614929	0.971059
FBXL8	0.444966	0.212502	0.278204	0.889993	3	0.351674	lof	1.23677	2.13354	0.716929	0.971059
CAMKV	0.444994	0.316461	0.414332	NA	1	0.351646	lof	1.37226	3.09118	0.609188	0.971059
ATP13A4	0.444998	-0.149792	0.196119	0.720565	5	0.351642	lof	0.860887	1.2644	0.586146	0.971059
ECM1	0.445088	-0.191673	0.251003	0.951411	5	0.351554	lof	0.825577	1.35025	0.504777	0.971059
SBK3	0.44513	0.527936	0.691414	0.27988	2	0.351514	missense	1.69543	6.57391	0.437256	0.971059
GOSR1	0.445131	-0.179676	0.235314	0.872675	5	0.351513	missense	0.835541	1.32517	0.526822	0.971059
CIDEB	0.445145	-0.130139	0.170443	0.858659	5	0.351499	lof	0.877973	1.22621	0.628633	0.971059
ZBTB32	0.445205	-0.458358	0.600391	0.356105	3	0.35144	lof	0.632321	2.05116	0.194928	0.971059
BMT2	0.44522	-1.03441	1.35499	NA	1	0.351425	lof	0.355436	5.06003	0.0249672	0.971059
C15orf39	0.445227	0.565539	0.740819	0.230082	2	0.351419	lof	1.7604	7.51983	0.41211	0.971059
MIEN1	0.445238	0.727316	0.952759	0.335303	2	0.351408	lof	2.06952	13.3929	0.31979	0.971059
SLC50A1	0.445246	-1.06836	1.39954	NA	1	0.3514	missense	0.343572	5.33739	0.0221159	0.971059
TIMM22	0.445289	-0.390666	0.511817	0.582179	3	0.351358	lof	0.676606	1.84503	0.248124	0.971059
FAM102A	0.445351	-1.0589	1.38747	NA	1	0.351298	lof	0.346838	5.26212	0.0228609	0.971059
PDE6H	0.445354	-0.319341	0.418433	0.563239	3	0.351294	lof	0.726628	1.65002	0.319988	0.971059
FNDC3A	0.445397	-1.05362	1.38069	0.994889	2	0.351253	lof	0.348674	5.22016	0.0232892	0.971059
SYNE2	0.445418	-0.116314	0.152428	0.322985	5	0.351232	lof	0.890196	1.20015	0.660293	0.971059
KRT6C	0.445453	0.0723505	0.0948215	0.409277	6	0.351198	missense	1.07503	1.2946	0.892704	0.971059
MAP7D2	0.445469	0.295364	0.387114	NA	1	0.351182	lof	1.34362	2.86942	0.629154	0.971059
FHOD3	0.445478	0.120585	0.158045	0.489097	5	0.351174	missense	1.12816	1.5378	0.827634	0.971059
ZNF366	0.445495	0.292154	0.382928	0.193826	4	0.351157	missense	1.33931	2.83685	0.632304	0.971059
SAT2	0.445563	-0.511843	0.670977	0.727837	3	0.351091	lof	0.59939	2.23283	0.160902	0.971059
TGM2	0.445592	-0.0744477	0.0975999	0.271177	6	0.351063	missense	0.928256	1.12395	0.766636	0.971059
ELP1	0.44561	0.170758	0.22387	0.5386	6	0.351045	lof	1.1862	1.83959	0.764886	0.971059
APOBEC1	0.445629	0.408924	0.536137	0.0492289	3	0.351027	missense	1.5052	4.30489	0.526289	0.971059
NBEAL2	0.445663	-0.0758169	0.0994105	0.189138	6	0.350993	missense	0.926986	1.1264	0.762875	0.971059
STK40	0.445672	-1.03886	1.36217	0.998155	2	0.350984	lof	0.353857	5.10898	0.0245088	0.971059
FGFBP1	0.44569	0.23053	0.302286	0.37142	4	0.350967	missense	1.25927	2.27735	0.696316	0.971059
LCA5	0.445742	0.203788	0.267251	0.555364	5	0.350917	missense	1.22604	2.07011	0.726131	0.971059
ELAVL3	0.445817	-1.12194	1.47158	NA	1	0.350843	missense	0.325646	5.82614	0.0182016	0.971059
PATE4	0.44584	1.1415	1.4973	NA	1	0.350821	missense	3.13145	58.9218	0.166424	0.971059
RHBG	0.44589	-0.118994	0.156101	0.836117	5	0.350772	missense	0.887814	1.20558	0.653801	0.971059
ZNF471	0.445907	0.172354	0.22611	0.942165	5	0.350756	missense	1.1881	1.85064	0.762753	0.971059
NCOA7	0.445967	0.434626	0.570259	0.172058	3	0.350697	lof	1.54439	4.72248	0.505058	0.971059
DDX46	0.446027	-1.04038	1.36523	NA	1	0.350639	lof	0.353322	5.13184	0.0243258	0.971059
DNAJB5	0.446111	0.278043	0.364927	0.165521	4	0.350557	missense	1.32054	2.70013	0.645833	0.971059
OR2V1	0.44615	-0.297676	0.390728	0.142613	5	0.350519	lof	0.742542	1.59704	0.345244	0.971059
NQO1	0.446177	-0.165953	0.217842	0.83567	4	0.350493	missense	0.847086	1.29825	0.552709	0.971059
ILDR2	0.446211	0.196164	0.257518	0.416538	5	0.35046	missense	1.21673	2.01556	0.734495	0.971059
PHF21B	0.446222	-1.06316	1.39573	0.988175	2	0.350449	lof	0.345361	5.32524	0.0223979	0.971059
DAO	0.446248	0.0833988	0.109493	0.371771	5	0.350424	missense	1.08698	1.34717	0.877037	0.971059
GRK1	0.446274	0.303549	0.398546	0.157741	5	0.350398	lof	1.35466	2.95855	0.620269	0.971059
ZNF256	0.446283	0.720378	0.945843	0.901901	2	0.350389	missense	2.05521	13.1212	0.321913	0.971059
LHB	0.446297	-1.06185	1.39424	NA	1	0.350376	lof	0.345814	5.31668	0.0224929	0.971059
ERMAP	0.4463	-0.438669	0.575985	0.690605	3	0.350373	missense	0.644894	1.99424	0.208545	0.971059
TNFSF11	0.446301	1.13342	1.48822	NA	1	0.350372	lof	3.10626	57.4159	0.168052	0.971059
FCER2	0.446339	0.176427	0.231673	0.784804	5	0.350335	lof	1.19295	1.87856	0.75756	0.971059
STEAP2	0.446374	0.116003	0.15234	0.0982993	6	0.350301	missense	1.123	1.51375	0.833116	0.971059
CARF	0.446376	0.209143	0.274656	0.665862	5	0.350299	lof	1.23262	2.11165	0.719511	0.971059
ADAM10	0.446378	0.327168	0.429654	0.100606	4	0.350297	missense	1.38703	3.21971	0.597528	0.971059
CLEC18C	0.446389	0.180911	0.237588	0.032818	3	0.350287	lof	1.19831	1.90901	0.752193	0.971059
LONRF2	0.446392	0.570783	0.749606	0.449102	3	0.350284	lof	1.76965	7.6907	0.407202	0.971059
CACNB4	0.446404	0.135939	0.178532	0.0163541	5	0.350272	missense	1.14561	1.62557	0.807361	0.971059
CPED1	0.446456	-0.254223	0.333917	0.816896	4	0.350221	missense	0.775519	1.4922	0.403048	0.971059
FGD2	0.446463	0.266899	0.350572	0.995013	5	0.350214	lof	1.30591	2.59613	0.656901	0.971059
AKR7A3	0.446475	-1.04135	1.36785	NA	1	0.350203	missense	0.352976	5.15332	0.0241771	0.971059
IFFO2	0.446524	0.719469	0.945149	0.0246849	2	0.350155	lof	2.05334	13.0915	0.322058	0.971059
SLC8B1	0.446539	0.131182	0.172336	0.335239	5	0.350141	lof	1.14018	1.59833	0.813347	0.971059
RBBP8NL	0.446602	-1.07506	1.41252	0.984035	2	0.350079	missense	0.341278	5.43837	0.0214165	0.971059
BTN1A1	0.44668	-0.250701	0.329453	0.650213	3	0.350003	lof	0.778255	1.48442	0.408025	0.971059
WDFY3	0.446697	-0.325466	0.42772	0.880145	4	0.349987	lof	0.72219	1.67007	0.312298	0.971059
SURF6	0.446748	1.13304	1.48918	NA	1	0.349937	missense	3.10509	57.5033	0.16767	0.971059
YPEL5	0.446749	-1.06251	1.39648	NA	1	0.349937	missense	0.345589	5.33662	0.0223796	0.971059
GNAT2	0.446792	-0.436818	0.574176	0.87202	3	0.349894	lof	0.646089	1.99086	0.209674	0.971059
TMEM63B	0.446804	-1.06377	1.39831	NA	1	0.349883	lof	0.345153	5.34904	0.0222714	0.971059
SLCO5A1	0.446812	-0.283333	0.372444	0.922914	4	0.349875	lof	0.753269	1.56308	0.363011	0.971059
ARL6	0.446847	0.718877	0.945042	0.215915	2	0.349841	lof	2.05213	13.081	0.321935	0.971059
SEC14L3	0.446855	-0.157817	0.207472	0.918863	5	0.349833	lof	0.854006	1.28252	0.568666	0.971059
NFRKB	0.44691	0.190503	0.250471	0.26448	5	0.34978	missense	1.20986	1.9767	0.740506	0.971059
LRRD1	0.446914	-0.168705	0.221813	0.828524	4	0.349776	missense	0.844758	1.3048	0.546917	0.971059
BCL2L11	0.446966	0.523212	0.688	0.627819	3	0.349726	lof	1.68744	6.49928	0.438118	0.971059
BMP4	0.447012	0.103224	0.135749	0.225176	5	0.34968	missense	1.10874	1.44671	0.849724	0.971059
ZAR1L	0.447042	-1.05842	1.392	NA	1	0.349652	missense	0.347005	5.31166	0.0226694	0.971059
TMPRSS11D	0.447051	-0.168905	0.222144	0.207735	4	0.349643	lof	0.844589	1.30538	0.546452	0.971059
ZNF280B	0.447061	-1.04665	1.37659	NA	1	0.349633	lof	0.351111	5.2146	0.0236411	0.971059
MYOC	0.447103	0.0935703	0.123078	0.435168	5	0.349593	missense	1.09809	1.39766	0.862723	0.971059
MYH6	0.44712	-0.141994	0.186779	0.810566	6	0.349576	lof	0.867626	1.25119	0.601649	0.971059
RASSF4	0.44713	-0.129483	0.170326	0.966309	5	0.349566	missense	0.878549	1.22673	0.62919	0.971059
MANEAL	0.447135	-0.109178	0.143617	0.340279	5	0.349561	missense	0.896571	1.18805	0.676605	0.971059
LYRM2	0.447137	-0.400861	0.527312	0.690704	3	0.349559	lof	0.669743	1.88263	0.23826	0.971059
CALM3	0.447154	0.783738	1.03101	NA	1	0.349543	lof	2.18964	16.519	0.290244	0.971059
PMPCA	0.447184	-0.254993	0.335465	0.932059	5	0.349514	lof	0.774922	1.49559	0.401517	0.971059
EPCAM	0.447245	0.175655	0.23112	0.258071	5	0.349454	missense	1.19203	1.87508	0.757797	0.971059
ERFL	0.447259	-0.451323	0.593851	0.179055	2	0.349441	lof	0.636785	2.03934	0.198837	0.971059
ST3GAL6	0.447279	0.562896	0.740692	0.180684	3	0.349422	missense	1.75575	7.49811	0.411124	0.971059
GNPNAT1	0.447308	-0.441488	0.580973	0.379982	2	0.349393	missense	0.643079	2.00816	0.205935	0.971059
ZNF155	0.44731	0.727838	0.957799	0.610391	2	0.349391	lof	2.0706	13.5329	0.316812	0.971059
CCDC70	0.447312	0.229953	0.302608	0.141034	4	0.349389	lof	1.25854	2.27747	0.695476	0.971059
RBM18	0.44732	-1.08203	1.42393	0.980029	2	0.349381	lof	0.338907	5.52272	0.0207974	0.971059
FBXO34	0.447338	-0.517495	0.681038	0.416014	2	0.349365	missense	0.596012	2.26447	0.156871	0.971059
JAKMIP1	0.447353	-1.06345	1.39957	0.998859	2	0.349349	lof	0.345264	5.36405	0.0222234	0.971059
RHOU	0.447436	0.178913	0.235506	0.264815	5	0.349269	missense	1.19592	1.89744	0.753762	0.971059
LRRC2	0.447445	0.32921	0.433353	0.276192	4	0.34926	lof	1.38987	3.24976	0.594425	0.971059
SOHLH1	0.447476	-0.316177	0.416225	0.474738	4	0.34923	missense	0.72893	1.6481	0.322395	0.971059
CASTOR1	0.447531	0.413313	0.544163	0.355474	3	0.349177	missense	1.51182	4.39239	0.520353	0.971059
BTBD16	0.447536	-0.556392	0.732548	0.345284	2	0.349172	missense	0.573274	2.40946	0.136397	0.971059
SEC24D	0.447572	-0.0858367	0.113022	0.299275	6	0.349137	missense	0.917744	1.14532	0.735386	0.971059
HES3	0.447584	-1.06638	1.40415	NA	1	0.349126	lof	0.344252	5.39651	0.0219604	0.971059
CTSC	0.447586	0.276494	0.364073	0.128778	4	0.349124	lof	1.3185	2.69144	0.645914	0.971059
DCAF7	0.447619	-1.07326	1.41332	NA	1	0.349091	missense	0.341891	5.45672	0.0214212	0.971059
SLC27A5	0.447641	-0.165502	0.217951	0.711025	5	0.34907	lof	0.847468	1.29911	0.55284	0.971059
DOCK7	0.447656	-0.259877	0.342246	0.511056	5	0.349056	lof	0.771146	1.50821	0.394286	0.971059
RPAIN	0.44767	-0.269151	0.354471	0.593105	5	0.349042	missense	0.764028	1.53053	0.381397	0.971059
INTS12	0.447677	-1.06353	1.40068	NA	1	0.349035	lof	0.345236	5.37526	0.0221734	0.971059
FABP12	0.447679	0.256494	0.337808	0.709584	3	0.349033	missense	1.29239	2.50577	0.666571	0.971059
CCDC51	0.447682	-0.303339	0.399506	0.16115	4	0.34903	missense	0.738349	1.61558	0.337439	0.971059
ARSF	0.447772	0.128381	0.169116	0.0645994	2	0.348943	missense	1.13699	1.58383	0.816209	0.971059
CFAP91	0.447805	-0.152297	0.200634	0.241455	5	0.348911	lof	0.858733	1.27245	0.579528	0.971059
PTH1R	0.44788	0.724606	0.954742	0.830972	2	0.348839	lof	2.06392	13.4086	0.317687	0.971059
BBIP1	0.447888	-1.11561	1.46995	NA	1	0.348831	lof	0.327717	5.84446	0.0183761	0.971059
PEX19	0.44791	-0.390438	0.514476	0.710388	3	0.34881	lof	0.67676	1.85509	0.24689	0.971059
POU2F1	0.447951	0.73322	0.966244	0.17576	2	0.34877	lof	2.08177	13.833	0.313292	0.971059
CHRNA5	0.447965	-0.161096	0.212301	0.809149	4	0.348756	lof	0.85121	1.29048	0.561465	0.971059
PTHLH	0.448054	-0.379794	0.500609	0.723634	4	0.34867	missense	0.684002	1.82467	0.256408	0.971059
RAB43	0.448056	-1.09937	1.4491	0.977838	2	0.348668	lof	0.33308	5.70224	0.0194559	0.971059
CCDC85A	0.448073	-0.556499	0.733556	0.701177	3	0.348651	lof	0.573212	2.41397	0.136113	0.971059
SNCB	0.448118	-0.173148	0.22826	0.418615	4	0.348608	missense	0.841013	1.31553	0.537656	0.971059
CBLIF	0.448183	0.444136	0.585586	0.0867504	3	0.348544	missense	1.55914	4.913	0.494795	0.971059
KRTAP10-2	0.448253	-1.05779	1.39489	NA	1	0.348477	lof	0.347223	5.34518	0.0225557	0.971059
DYRK3	0.448288	0.215674	0.284428	0.859842	5	0.348443	lof	1.2407	2.16659	0.710486	0.971059
FBXO40	0.448315	-0.127224	0.167791	0.33077	6	0.348416	lof	0.880537	1.22342	0.633754	0.971059
PBX2	0.448318	-0.172018	0.22687	0.414746	4	0.348414	missense	0.841964	1.31344	0.539731	0.971059
IPCEF1	0.448322	-1.11001	1.46397	NA	1	0.34841	missense	0.329557	5.80883	0.018697	0.971059
PROCA1	0.448324	0.441323	0.582058	0.141344	3	0.348408	missense	1.55476	4.86543	0.496829	0.971059
TEKT3	0.448327	0.138941	0.18325	0.435922	5	0.348405	lof	1.14906	1.64561	0.802335	0.971059
DGAT2	0.448378	-0.287617	0.379381	0.395922	4	0.348356	missense	0.750049	1.5777	0.356578	0.971059
INSIG2	0.448416	0.306373	0.404154	0.0297708	4	0.348319	missense	1.35849	2.99971	0.615224	0.971059
XPO7	0.448423	0.220764	0.291227	0.31246	5	0.348312	missense	1.24703	2.20685	0.704659	0.971059
AGA	0.448476	-0.0756573	0.0998173	0.677072	6	0.34826	missense	0.927134	1.12748	0.762388	0.971059
CIART	0.448478	-1.06331	1.40287	NA	1	0.348259	lof	0.345311	5.39952	0.0220834	0.971059
TMEM253	0.448505	0.313488	0.413622	0.943326	4	0.348232	lof	1.36819	3.07771	0.608224	0.971059
POTEM	0.448509	-1.05063	1.38623	NA	1	0.348229	lof	0.349718	5.29299	0.0231066	0.971059
H2AC25	0.44858	-1.09203	1.44108	NA	1	0.34816	lof	0.335535	5.65471	0.0199097	0.971059
CDH5	0.448584	0.325332	0.429324	0.0963406	4	0.348156	lof	1.38449	3.21172	0.596818	0.971059
COL1A1	0.448606	0.0460139	0.0607251	0.213364	6	0.348135	missense	1.04709	1.17943	0.929594	0.971059
EPHA8	0.448639	-0.0696453	0.0919184	0.231787	6	0.348103	missense	0.932725	1.11685	0.778952	0.971059
ZFTA	0.448672	-0.265995	0.351087	0.512928	3	0.348071	lof	0.766443	1.52522	0.385149	0.971059
ZFP30	0.44869	-0.328423	0.433505	0.533213	2	0.348053	lof	0.720058	1.68412	0.307866	0.971059
UROC1	0.448695	0.193001	0.254756	0.731113	5	0.348048	lof	1.21288	1.99835	0.73615	0.971059
TRIP6	0.448703	-0.169904	0.224273	0.418779	5	0.348041	lof	0.843746	1.30953	0.543634	0.971059
CNOT2	0.448722	-1.05641	1.39452	0.984269	2	0.348023	missense	0.347701	5.34863	0.0226032	0.971059
PIGV	0.448741	-0.0860195	0.113555	0.681648	5	0.348004	missense	0.917576	1.14631	0.734484	0.971059
RBCK1	0.448804	-0.266458	0.351801	0.40472	4	0.347943	missense	0.766088	1.52665	0.384432	0.971059
SYTL4	0.448886	-0.293482	0.387552	0.486508	2	0.347864	missense	0.745662	1.5938	0.34886	0.971059
RERGL	0.448905	-0.147502	0.194788	0.542305	5	0.347846	lof	0.862861	1.264	0.589026	0.971059
RPL13	0.448933	-0.243289	0.321303	0.930405	4	0.347818	missense	0.784045	1.47177	0.417679	0.971059
GLRX	0.448944	1.11498	1.47255	NA	1	0.347808	missense	3.04951	54.6628	0.170126	0.971059
UCP2	0.448972	0.0914052	0.120726	0.937697	6	0.347781	missense	1.09571	1.38823	0.864834	0.971059
DHODH	0.44898	-0.221314	0.292312	0.822855	5	0.347773	lof	0.801465	1.42137	0.451922	0.971059
DYNLT2	0.449008	0.293962	0.388289	0.872962	5	0.347746	lof	1.34173	2.872	0.626827	0.971059
C22orf23	0.449021	-0.164906	0.217828	0.311972	5	0.347733	lof	0.847973	1.29957	0.553303	0.971059
PSTPIP1	0.449038	-0.176015	0.232511	0.851816	2	0.347717	missense	0.838605	1.32274	0.531668	0.971059
PSMD8	0.449061	0.219779	0.290336	0.486374	4	0.347695	missense	1.2458	2.20084	0.705196	0.971059
CIAO2A	0.449076	0.487719	0.644316	0.790206	3	0.34768	lof	1.6286	5.75793	0.460639	0.971059
TTC39C	0.449114	0.169671	0.224168	0.557943	5	0.347643	missense	1.18492	1.83867	0.763609	0.971059
SULT4A1	0.44926	-0.18887	0.249613	0.87316	5	0.347502	missense	0.827894	1.35036	0.507574	0.971059
SHE	0.449288	-0.425698	0.562644	0.664379	2	0.347475	lof	0.653313	1.96813	0.216865	0.971059
ALG9	0.449354	0.221102	0.292273	0.603345	4	0.347411	missense	1.24745	2.21213	0.703454	0.971059
FEZ2	0.44944	0.218225	0.288524	0.301902	4	0.347328	missense	1.24387	2.18963	0.706606	0.971059
MED16	0.44947	-0.119987	0.158651	0.0329947	5	0.347299	lof	0.886932	1.21042	0.649896	0.971059
COL1A1	0.449494	-1.03665	1.37075	NA	1	0.347277	lof	0.354642	5.20715	0.0241536	0.971059
DMAC2	0.449558	-1.07481	1.42142	NA	1	0.347214	missense	0.341363	5.53545	0.0210514	0.971059
KAT14	0.449584	0.134847	0.178343	0.84302	6	0.347189	missense	1.14436	1.6232	0.806779	0.971059
RIGI	0.449694	0.263685	0.348824	0.747537	3	0.347083	missense	1.30172	2.57894	0.657041	0.971059
C6	0.449715	0.0823659	0.108965	0.0518931	5	0.347062	lof	1.08585	1.34439	0.877037	0.971059
PAK2	0.449791	0.251998	0.333435	0.621042	4	0.346989	missense	1.28659	2.47324	0.669292	0.971059
OAZ3	0.449842	-0.247146	0.327052	0.542501	5	0.34694	lof	0.781027	1.48272	0.411409	0.971059
ATP2B2	0.449849	-0.268089	0.354771	0.957785	5	0.346934	lof	0.76484	1.53306	0.381578	0.971059
CABLES2	0.449859	-0.258345	0.341884	0.346601	5	0.346924	lof	0.772329	1.50945	0.395171	0.971059
PLA2G3	0.449866	-0.30708	0.406385	0.226604	4	0.346917	missense	0.735592	1.63139	0.331677	0.971059
C15orf40	0.44989	-0.461818	0.611196	0.173591	3	0.346894	lof	0.630137	2.08783	0.190184	0.971059
RALGAPB	0.449978	0.099619	0.131867	0.611149	5	0.346809	missense	1.10475	1.43058	0.853133	0.971059
IQCH	0.449994	0.155406	0.205719	0.526431	5	0.346794	missense	1.16813	1.74825	0.780513	0.971059
SNCB	0.450024	-1.12994	1.49586	0.968247	2	0.346765	lof	0.323054	6.06145	0.0172177	0.971059
SNX32	0.450147	-0.152267	0.201633	0.935165	6	0.346646	lof	0.858759	1.27498	0.578412	0.971059
KRT35	0.450163	0.0803678	0.106427	0.752378	6	0.34663	missense	1.08369	1.33505	0.879651	0.971059
PRPF38A	0.450227	0.259401	0.343561	0.676021	4	0.346569	missense	1.29615	2.54157	0.661015	0.971059
PURB	0.45029	-1.07148	1.41931	NA	1	0.346508	missense	0.342501	5.53098	0.021209	0.971059
PDE6A	0.450381	-0.0790513	0.104734	0.883057	6	0.34642	missense	0.923993	1.13454	0.752518	0.971059
FAM204A	0.450448	-1.06057	1.40535	NA	1	0.346355	lof	0.346258	5.44071	0.0220366	0.971059
ALG10B	0.450468	0.169423	0.22451	0.177158	5	0.346336	lof	1.18462	1.83944	0.762909	0.971059
EIF4ENIF1	0.450516	0.116412	0.154279	0.0641645	5	0.34629	missense	1.12346	1.52013	0.830295	0.971059
CFAP43	0.450522	0.133435	0.176842	0.303376	5	0.346284	lof	1.14275	1.61615	0.808015	0.971059
NYAP2	0.450525	-1.07143	1.41997	0.979449	2	0.346281	lof	0.34252	5.5385	0.0211826	0.971059
LIMK1	0.450551	-1.07161	1.42029	NA	1	0.346256	lof	0.342458	5.54095	0.0211656	0.971059
MRPL32	0.450572	0.180616	0.239398	0.58215	6	0.346235	lof	1.19796	1.91523	0.74931	0.971059
GSTM4	0.450602	-0.273307	0.362279	0.792476	4	0.346207	lof	0.760859	1.54768	0.374047	0.971059
KASH5	0.450681	-0.215122	0.285201	0.347172	5	0.346131	lof	0.806443	1.4104	0.461111	0.971059
MAP3K2	0.450702	-0.561958	0.745061	0.199047	2	0.34611	lof	0.570092	2.45558	0.132354	0.971059
BAALC	0.450719	-0.245602	0.325638	0.747359	4	0.346094	lof	0.782234	1.4809	0.413188	0.971059
RAD21L1	0.450776	-0.201892	0.267717	0.638053	6	0.34604	lof	0.817184	1.38104	0.483542	0.971059
EDF1	0.450823	0.480198	0.63683	0.0782997	2	0.345994	missense	1.61639	5.63155	0.463945	0.971059
FLT1	0.450868	-0.402031	0.53322	0.84828	3	0.345951	lof	0.66896	1.90233	0.235242	0.971059
NKAIN3	0.450917	0.300845	0.399058	0.972504	4	0.345903	missense	1.351	2.95352	0.617974	0.971059
PAAF1	0.450939	-0.223936	0.297056	0.372017	4	0.345882	missense	0.799366	1.43089	0.446567	0.971059
PCDHB1	0.450947	0.0625023	0.0829122	0.496196	5	0.345874	missense	1.0645	1.25234	0.904832	0.971059
BMPR1A	0.450988	0.0877971	0.116478	0.803187	6	0.345835	missense	1.09177	1.37176	0.868925	0.971059
DCLK1	0.450988	-0.271556	0.360264	0.83159	4	0.345835	missense	0.762193	1.54429	0.376185	0.971059
HAL	0.451018	0.108671	0.14418	0.920524	5	0.345806	lof	1.1148	1.47885	0.840363	0.971059
KRT33B	0.451076	0.0891942	0.118354	0.805051	6	0.34575	missense	1.09329	1.37874	0.866945	0.971059
SLC18A2	0.451132	0.713362	0.946695	0.742343	2	0.345696	lof	2.04084	13.0513	0.319129	0.971059
BTN3A1	0.451158	-0.342141	0.454078	0.779784	4	0.345672	lof	0.710248	1.72953	0.29167	0.971059
GPR107	0.451208	0.145863	0.193606	0.0737693	6	0.345624	missense	1.15704	1.69102	0.791675	0.971059
HSF4	0.451296	0.222593	0.295507	0.928914	5	0.345539	lof	1.24931	2.22952	0.700052	0.971059
HARBI1	0.451299	-0.249237	0.330881	0.919679	4	0.345536	lof	0.779395	1.49077	0.40748	0.971059
ARID1B	0.451357	0.329508	0.437503	0.787492	4	0.34548	lof	1.39028	3.27728	0.589784	0.971059
SWSAP1	0.451394	0.168205	0.223353	0.258863	5	0.345444	missense	1.18318	1.83304	0.763711	0.971059
PALS2	0.451401	0.277542	0.368542	0.546764	4	0.345438	missense	1.31988	2.71797	0.640953	0.971059
CNDP2	0.451409	-0.134975	0.179234	0.235908	5	0.345429	missense	0.873737	1.2415	0.614913	0.971059
TIAL1	0.451414	-1.10976	1.47366	NA	1	0.345425	missense	0.329639	5.9217	0.0183498	0.971059
MRRF	0.451489	0.302831	0.4022	0.415749	4	0.345353	lof	1.35369	2.97768	0.6154	0.971059
ADAM2	0.451505	0.0951873	0.126426	0.668974	5	0.345337	missense	1.09986	1.40914	0.858466	0.971059
NKX1-1	0.451553	-1.1382	1.5119	NA	1	0.345291	lof	0.320395	6.20355	0.0165475	0.971059
UPK1A	0.451554	0.148728	0.19756	0.276233	4	0.34529	missense	1.16036	1.70906	0.787818	0.971059
MAD2L2	0.451619	-0.447144	0.594039	0.732711	3	0.345228	lof	0.639452	2.04863	0.199596	0.971059
IKBIP	0.451651	-1.06416	1.41385	NA	1	0.345197	missense	0.345019	5.51234	0.0215948	0.971059
PALS2	0.451673	-1.04991	1.395	0.997898	2	0.345176	lof	0.349968	5.38857	0.0227291	0.971059
TBCCD1	0.45171	-0.378883	0.503454	0.807431	4	0.34514	lof	0.684626	1.83655	0.255214	0.971059
MOXD1	0.451735	-0.0860229	0.114312	0.232143	5	0.345116	missense	0.917573	1.14801	0.733392	0.971059
H2AL1Q	0.451782	-0.365623	0.485911	0.374565	2	0.345071	missense	0.693764	1.79816	0.267667	0.971059
C1QA	0.451791	-1.10048	1.46256	NA	1	0.345062	lof	0.332712	5.84827	0.0189282	0.971059
RNF122	0.451855	-0.139575	0.185524	0.603171	5	0.345001	missense	0.869728	1.25114	0.604592	0.971059
MCHR1	0.451891	-0.256311	0.340718	0.548098	4	0.344967	missense	0.773902	1.50907	0.396882	0.971059
MAPK11	0.45191	-0.551634	0.733328	0.479993	3	0.344948	missense	0.576008	2.42465	0.136838	0.971059
HM13	0.451978	-0.31214	0.415012	0.0722344	4	0.344883	missense	0.731879	1.65084	0.32447	0.971059
SSX5	0.45202	-0.306303	0.40729	0.76876	2	0.344842	lof	0.736164	1.63556	0.331346	0.971059
PSTPIP2	0.452086	-0.341595	0.454284	0.727507	4	0.344779	lof	0.710636	1.73118	0.291711	0.971059
SPA17	0.452122	0.275045	0.365809	0.317198	5	0.344744	missense	1.31659	2.6967	0.642788	0.971059
MPST	0.452145	0.180111	0.239559	0.93096	5	0.344722	missense	1.19735	1.91486	0.748694	0.971059
DSCC1	0.45216	-0.168741	0.224444	0.934525	5	0.344708	missense	0.844727	1.3115	0.544084	0.971059
POT1	0.452173	0.252058	0.335274	0.182403	3	0.344695	lof	1.28667	2.48232	0.666924	0.971059
KIRREL1	0.452184	1.11011	1.47664	NA	1	0.344685	lof	3.03469	54.8347	0.167947	0.971059
ABTB3	0.452188	0.308154	0.409904	0.0331381	4	0.344681	lof	1.36091	3.03911	0.609414	0.971059
MOGS	0.452211	0.220459	0.293268	0.897445	5	0.344658	lof	1.24665	2.21503	0.701632	0.971059
NCDN	0.452286	-1.08068	1.43782	NA	1	0.344586	lof	0.339365	5.68285	0.020266	0.971059
DDX51	0.452316	0.126642	0.168505	0.00582092	5	0.344558	lof	1.13501	1.57919	0.815766	0.971059
TSPYL4	0.452351	0.377703	0.502598	0.69349	3	0.344524	lof	1.45893	3.9071	0.544771	0.971059
GSG1L	0.452358	1.11546	1.48433	NA	1	0.344518	lof	3.05097	55.966	0.166322	0.971059
MTX3	0.452363	-0.342312	0.455516	0.676591	4	0.344513	lof	0.710127	1.73412	0.290799	0.971059
MAP3K12	0.452367	-0.234251	0.311722	0.579768	5	0.344509	missense	0.791163	1.4575	0.42946	0.971059
CYB5D2	0.452373	0.130834	0.174105	0.0356317	6	0.344503	missense	1.13978	1.60333	0.81025	0.971059
RPL12	0.452449	-0.375491	0.499763	0.863051	3	0.34443	missense	0.686952	1.8295	0.25794	0.971059
DEFB106A	0.452468	-0.537588	0.715537	0.705813	2	0.344412	lof	0.584156	2.37469	0.143698	0.971059
MAD2L2	0.452487	0.293754	0.391007	0.622483	5	0.344394	missense	1.34145	2.88674	0.623367	0.971059
ZNF780A	0.45252	-1.06873	1.42266	NA	1	0.344362	missense	0.343443	5.58276	0.0211282	0.971059
NRXN2	0.452528	0.468243	0.623321	0.102766	3	0.344355	lof	1.59719	5.41922	0.470732	0.971059
ATP5F1E	0.452573	-0.377963	0.503191	0.729799	4	0.344311	missense	0.685256	1.83729	0.255581	0.971059
METTL17	0.452629	0.280962	0.374098	0.0963286	4	0.344258	missense	1.3244	2.75714	0.636183	0.971059
SLC46A3	0.452634	-0.145127	0.193237	0.649824	5	0.344253	missense	0.864912	1.26316	0.592223	0.971059
YAE1	0.452649	0.35306	0.470115	0.336164	4	0.344239	lof	1.42342	3.57686	0.56645	0.971059
RXFP1	0.452668	-0.215543	0.287018	0.431247	5	0.34422	lof	0.806104	1.41483	0.459279	0.971059
WDR75	0.452703	0.188523	0.251058	0.717629	4	0.344186	lof	1.20747	1.97505	0.738193	0.971059
RANBP2	0.452704	0.41245	0.549264	0.976377	3	0.344186	lof	1.51051	4.43269	0.514733	0.971059
HNF4A	0.452705	-1.10037	1.46537	NA	1	0.344185	lof	0.332748	5.88121	0.0188263	0.971059
SPAG8	0.452747	-0.175409	0.233616	0.51589	5	0.344144	lof	0.839114	1.32641	0.530839	0.971059
CDK5RAP2	0.452765	-0.151706	0.202056	0.612505	5	0.344127	lof	0.859241	1.27676	0.578258	0.971059
ZNG1C	0.452792	0.191657	0.255281	0.688189	3	0.344101	lof	1.21125	1.99772	0.734405	0.971059
CHI3L1	0.452845	0.256446	0.341618	0.227321	5	0.34405	lof	1.29233	2.52444	0.661579	0.971059
MARS2	0.45294	0.345543	0.460404	0.698338	3	0.343959	lof	1.41276	3.48314	0.573012	0.971059
YWHAH	0.452944	1.19835	1.59671	NA	1	0.343955	lof	3.31465	75.7847	0.144975	0.971059
FBXO44	0.452955	0.151942	0.202455	0.22106	5	0.343945	missense	1.16409	1.73109	0.782806	0.971059
DSCAM	0.452958	0.0928054	0.123659	0.156735	5	0.343942	missense	1.09725	1.39819	0.861081	0.971059
EBF4	0.453002	0.373642	0.497911	0.00274087	3	0.3439	lof	1.45302	3.85568	0.547571	0.971059
P2RX3	0.453007	-0.365286	0.486781	0.749964	3	0.343895	missense	0.693998	1.80183	0.267302	0.971059
TNRC6B	0.453037	0.47382	0.631456	0.191142	4	0.343866	lof	1.60612	5.53712	0.465877	0.971059
TBX4	0.45304	0.373479	0.497735	0.701285	2	0.343863	lof	1.45278	3.85372	0.54767	0.971059
LANCL1	0.453059	-0.287787	0.38355	0.869966	4	0.343845	lof	0.749921	1.59038	0.353615	0.971059
SLC16A11	0.453082	-0.15337	0.204415	0.636276	5	0.343823	lof	0.857812	1.28054	0.574633	0.971059
GTF2H2C	0.453111	1.10563	1.47371	NA	1	0.343795	lof	3.02113	54.2767	0.168161	0.971059
ZNF565	0.453124	-0.550111	0.73327	0.256396	3	0.343783	missense	0.576886	2.42807	0.137062	0.971059
PIK3C2G	0.453171	0.0671475	0.0895133	0.499701	6	0.343738	lof	1.06945	1.27455	0.89736	0.971059
SMYD2	0.453202	-0.379788	0.506324	0.523075	4	0.343709	lof	0.684007	1.84524	0.253553	0.971059
CROT	0.453213	-0.0636951	0.084919	0.71504	6	0.343698	missense	0.938291	1.10821	0.794425	0.971059
MARCHF8	0.453271	-0.21411	0.28549	0.841228	2	0.343642	missense	0.80726	1.41263	0.461317	0.971059
MRPS18A	0.453284	-0.369252	0.492367	0.834859	3	0.34363	lof	0.691251	1.81446	0.263345	0.971059
GABRR2	0.453287	0.0789419	0.105263	0.675567	6	0.343627	missense	1.08214	1.33011	0.880404	0.971059
PPIL2	0.453294	-0.182761	0.243703	0.0603409	4	0.34362	missense	0.832967	1.34299	0.516635	0.971059
ATP5F1A	0.453391	-0.581325	0.775335	0.862294	3	0.343527	lof	0.559157	2.55571	0.122336	0.971059
DRD2	0.453415	0.227757	0.303784	0.223469	4	0.343504	missense	1.25578	2.27772	0.692353	0.971059
TMEM86B	0.453432	-0.555564	0.741043	0.631721	3	0.343488	missense	0.573749	2.45194	0.134256	0.971059
TXNL4A	0.453461	0.712795	0.950827	0.733693	2	0.34346	lof	2.03968	13.1499	0.316375	0.971059
HIF1A	0.45348	0.176549	0.235516	0.121156	5	0.343441	missense	1.19309	1.89299	0.751967	0.971059
VSTM4	0.453486	0.300307	0.400614	0.640452	4	0.343436	missense	1.35027	2.96095	0.615761	0.971059
SERPINB11	0.4535	-0.162263	0.216468	0.280131	4	0.343422	missense	0.850218	1.29955	0.556248	0.971059
TMEM114	0.45352	0.320641	0.427773	0.571742	2	0.343403	missense	1.37801	3.18698	0.595834	0.971059
SIAH2	0.453593	1.11668	1.49002	NA	1	0.343334	missense	3.05468	56.6623	0.164679	0.971059
HSPA14	0.453601	0.283508	0.3783	0.1219	4	0.343326	missense	1.32778	2.78703	0.632572	0.971059
RAB12	0.453608	0.702183	0.936977	NA	1	0.343319	lof	2.01815	12.6627	0.32165	0.971059
TRPC3	0.45364	0.108291	0.144512	0.188073	6	0.343288	missense	1.11437	1.47925	0.839498	0.971059
STAU1	0.453644	-0.583893	0.779195	0.865147	3	0.343285	lof	0.557723	2.56852	0.121103	0.971059
GJA8	0.453667	0.0967849	0.129165	0.612127	6	0.343263	missense	1.10162	1.41899	0.855236	0.971059
SORBS1	0.453668	-0.162639	0.21705	0.647621	5	0.343262	missense	0.849898	1.30054	0.555406	0.971059
CAMK4	0.453671	-0.39671	0.529435	0.101266	2	0.343259	lof	0.672529	1.89834	0.238258	0.971059
DOLK	0.453698	0.0845808	0.112885	0.818925	5	0.343233	missense	1.08826	1.35776	0.872254	0.971059
ACAT2	0.453709	-0.357914	0.477699	0.0204459	3	0.343223	lof	0.699133	1.78314	0.274116	0.971059
AP2M1	0.453714	0.71213	0.950472	0.187836	2	0.343218	missense	2.03833	13.1321	0.316385	0.971059
CENPO	0.453716	-0.234545	0.313047	0.459249	4	0.343216	missense	0.79093	1.46086	0.42822	0.971059
C18orf25	0.453727	0.471503	0.629328	0.55436	3	0.343206	lof	1.6024	5.50131	0.466741	0.971059
HBA2	0.453752	0.184834	0.246716	0.189332	4	0.343182	missense	1.20302	1.95111	0.74176	0.971059
BACH1	0.453783	0.164961	0.220206	0.784968	5	0.343151	missense	1.17935	1.81587	0.765947	0.971059
SF3A2	0.453828	-1.0734	1.43302	NA	1	0.343108	lof	0.341845	5.67072	0.0206072	0.971059
JPH2	0.453847	0.188302	0.251399	0.569257	6	0.34309	missense	1.2072	1.97594	0.737537	0.971059
PCDHGA2	0.453918	-0.118581	0.158341	0.190134	4	0.343022	missense	0.88818	1.21139	0.651206	0.971059
PSMA1	0.45396	-0.280815	0.375005	NA	1	0.342982	lof	0.755168	1.5749	0.362104	0.971059
HEXIM1	0.45397	-0.340843	0.455178	0.715342	4	0.342973	missense	0.71117	1.73552	0.291419	0.971059
EEF2	0.454014	-0.147136	0.196512	0.626238	4	0.342931	missense	0.863176	1.26874	0.587253	0.971059
LYZL4	0.454146	0.20624	0.27553	0.235877	5	0.342805	missense	1.22905	2.10914	0.716198	0.971059
MIER2	0.454165	-0.424174	0.566706	0.084847	3	0.342787	lof	0.65431	1.98689	0.215473	0.971059
FOXI3	0.454183	0.444845	0.594347	0.633032	2	0.342769	missense	1.56025	5.00163	0.486716	0.971059
C1orf167	0.454202	0.0790485	0.105619	0.610719	6	0.342751	lof	1.08226	1.33118	0.879884	0.971059
DSG1	0.454207	-0.156175	0.208674	0.335476	4	0.342746	lof	0.855409	1.28766	0.56826	0.971059
B4GAT1	0.454238	-0.44514	0.594814	0.0621492	3	0.342716	lof	0.640735	2.05586	0.199693	0.971059
KIAA0513	0.454248	-0.396231	0.529471	0.57833	3	0.342707	lof	0.672851	1.89939	0.238355	0.971059
POLE2	0.454249	0.171341	0.228958	0.295327	5	0.342706	missense	1.18689	1.85911	0.757739	0.971059
NOTUM	0.454308	-0.288204	0.385169	0.93016	4	0.342649	lof	0.749609	1.59477	0.352348	0.971059
PRRT4	0.454327	-0.391627	0.523411	0.558359	3	0.342631	missense	0.675956	1.88562	0.242316	0.971059
HROB	0.454359	-0.372391	0.497737	0.378165	2	0.342601	missense	0.689085	1.82791	0.259771	0.971059
MROH6	0.454368	-1.07061	1.431	NA	1	0.342592	missense	0.3428	5.66414	0.0207467	0.971059
POLA2	0.454381	0.248594	0.332287	0.577865	4	0.34258	lof	1.28222	2.4593	0.668521	0.971059
CRTC2	0.454446	0.427221	0.571133	0.343962	3	0.342518	missense	1.53299	4.69567	0.500474	0.971059
TBC1D22A	0.454519	0.322287	0.43092	0.642721	3	0.342448	missense	1.38028	3.21199	0.593144	0.971059
FDX1	0.454557	-0.180548	0.241426	0.809595	5	0.342412	missense	0.834813	1.33997	0.520095	0.971059
EXOC3L4	0.454563	-0.166486	0.222625	0.995035	5	0.342406	lof	0.846635	1.30978	0.54726	0.971059
ZNF605	0.454572	0.409024	0.54696	0.34401	3	0.342397	missense	1.50535	4.39763	0.515294	0.971059
SUN1	0.454584	0.217015	0.290206	0.418288	5	0.342386	missense	1.24236	2.1942	0.703428	0.971059
IBSP	0.454586	0.253588	0.339115	0.348474	4	0.342384	lof	1.28864	2.50491	0.662935	0.971059
SV2C	0.45464	0.0837565	0.112019	0.771252	6	0.342332	missense	1.08736	1.35434	0.873017	0.971059
PROK2	0.454645	0.130768	0.174895	0.978117	5	0.342328	missense	1.1397	1.6057	0.808943	0.971059
TSPAN4	0.454736	-0.252596	0.337902	0.395142	4	0.342241	lof	0.776781	1.50635	0.400563	0.971059
COX8C	0.454756	0.428481	0.573212	0.876514	2	0.342221	lof	1.53492	4.7208	0.499067	0.971059
ZNF529	0.454788	0.389671	0.52133	0.5204	3	0.342191	lof	1.4765	4.10201	0.531456	0.971059
PCNX3	0.454877	-0.185588	0.248341	0.730426	4	0.342106	missense	0.830616	1.35143	0.510514	0.971059
SPATA5L1	0.454947	-0.2004	0.268204	0.662342	4	0.34204	lof	0.818403	1.38442	0.483802	0.971059
TBX10	0.454975	-0.225343	0.301605	0.752705	4	0.342012	lof	0.798242	1.44167	0.441981	0.971059
MYCL	0.454977	0.262556	0.351413	0.122875	4	0.342011	missense	1.30025	2.58914	0.652977	0.971059
DNAJC28	0.454979	0.222289	0.29752	0.683751	4	0.342009	missense	1.24893	2.23765	0.697084	0.971059
ACSL3	0.454998	-0.462321	0.618813	0.367069	3	0.341991	lof	0.62982	2.11817	0.187272	0.971059
CPS1	0.455025	-0.047616	0.0637374	0.664078	6	0.341965	missense	0.9535	1.08038	0.841523	0.971059
FLNB	0.455037	0.0309656	0.0414509	0.478121	6	0.341953	missense	1.03145	1.11875	0.950965	0.971059
ZNF211	0.455039	1.08704	1.45513	NA	1	0.341951	missense	2.96548	51.372	0.171184	0.971059
NCOR2	0.455061	0.304242	0.407283	0.352618	2	0.34193	lof	1.3556	3.01173	0.610161	0.971059
C8A	0.455068	-0.0724754	0.0970228	0.941744	6	0.341924	missense	0.930089	1.12489	0.769019	0.971059
SLC25A20	0.455118	0.193596	0.259195	0.413617	5	0.341876	lof	1.21361	2.01702	0.730207	0.971059
TRPM6	0.45517	0.198593	0.265917	0.208668	5	0.341826	lof	1.21969	2.054	0.724261	0.971059
PRPF3	0.4552	-0.530509	0.710402	0.0739483	2	0.341798	lof	0.588305	2.3676	0.146183	0.971059
GYG2	0.455244	-0.401884	0.538213	NA	1	0.341755	lof	0.669059	1.92132	0.232985	0.971059
MKNK2	0.455286	-0.269478	0.360926	0.682647	5	0.341715	lof	0.763778	1.54951	0.376479	0.971059
MISP3	0.455336	-1.1131	1.491	NA	1	0.341668	missense	0.328537	6.10589	0.0176775	0.971059
PEMT	0.455356	-1.04985	1.40634	0.991432	2	0.341649	lof	0.349989	5.51005	0.0222307	0.971059
CIAO3	0.455453	-0.123635	0.165652	0.0658078	5	0.341556	missense	0.883702	1.22268	0.638704	0.971059
IGFBP6	0.455456	-0.343946	0.460837	0.740562	3	0.341554	lof	0.708967	1.74944	0.287312	0.971059
PPAT	0.455459	0.166858	0.223567	0.937349	5	0.34155	missense	1.18159	1.83134	0.762362	0.971059
FSTL3	0.45548	0.31476	0.421754	0.305251	4	0.341531	lof	1.36993	3.13114	0.599368	0.971059
BTLA	0.455513	-1.17986	1.58104	NA	1	0.341499	lof	0.307321	6.81403	0.0138606	0.971059
ESPN	0.455514	0.111583	0.149524	0.478848	4	0.341498	missense	1.11805	1.49878	0.834031	0.971059
TMEM86B	0.455516	-0.395413	0.529866	0.136609	4	0.341497	lof	0.673402	1.90241	0.238365	0.971059
GMCL1	0.455539	-0.140605	0.188425	0.852163	4	0.341475	missense	0.868832	1.25698	0.600544	0.971059
CC2D1A	0.455609	-0.113571	0.15222	0.650521	5	0.341407	missense	0.892641	1.20295	0.662376	0.971059
TAF1A	0.455611	-0.192661	0.258226	0.177864	5	0.341405	lof	0.824762	1.36815	0.497189	0.971059
PSMF1	0.455669	-0.344237	0.461446	0.612326	4	0.34135	lof	0.708761	1.75102	0.286886	0.971059
NADSYN1	0.45567	0.0715743	0.0959447	0.527932	6	0.341349	missense	1.0742	1.29644	0.89005	0.971059
SDHB	0.455679	0.556329	0.745768	0.491351	3	0.341341	lof	1.74426	7.52352	0.40439	0.971059
SLC38A8	0.455692	0.122692	0.164475	0.822575	5	0.341328	missense	1.13054	1.56059	0.818993	0.971059
NOL8	0.455695	-0.148	0.198404	0.0893884	6	0.341326	lof	0.862431	1.27236	0.584574	0.971059
URI1	0.455699	0.234499	0.314364	0.31646	5	0.341322	lof	1.26428	2.34118	0.682731	0.971059
AP1M1	0.455709	-1.03439	1.38672	NA	1	0.341313	lof	0.355441	5.38473	0.0234624	0.971059
DAB2IP	0.455712	-0.384674	0.5157	0.623538	4	0.341309	lof	0.680672	1.8703	0.247722	0.971059
TRAF5	0.455829	0.2372	0.318077	0.853949	5	0.341198	lof	1.2677	2.36465	0.679614	0.971059
RBM18	0.455832	1.09417	1.46725	NA	1	0.341196	missense	2.98671	52.9838	0.168361	0.971059
VAMP1	0.455843	-1.05736	1.41793	NA	1	0.341185	lof	0.34737	5.59447	0.0215688	0.971059
PNO1	0.455896	-1.12841	1.51338	NA	1	0.341134	lof	0.323548	6.28279	0.0166619	0.971059
GDAP2	0.455931	-0.22683	0.30424	0.899445	4	0.341101	missense	0.797056	1.44698	0.439051	0.971059
PPP1R10	0.456004	-1.13904	1.528	NA	1	0.341032	lof	0.320127	6.39708	0.01602	0.971059
IL1RL2	0.456063	-0.553269	0.742299	0.68731	3	0.340975	missense	0.575067	2.46363	0.134233	0.971059
TRPM5	0.456076	-0.101883	0.136697	0.748923	6	0.340963	lof	0.903135	1.18062	0.690867	0.971059
RPS27L	0.456078	-1.06008	1.42231	NA	1	0.340961	lof	0.346428	5.62745	0.0213262	0.971059
PLA2G2F	0.456165	-1.04841	1.40693	0.99553	2	0.340878	lof	0.350493	5.5244	0.0222369	0.971059
LIMCH1	0.456185	-0.163664	0.219641	0.910934	5	0.340859	lof	0.849028	1.30582	0.552026	0.971059
MEOX1	0.456194	0.114831	0.154108	0.0306749	5	0.34085	missense	1.12168	1.51723	0.82926	0.971059
UMPS	0.456194	0.112747	0.151312	0.541343	6	0.34085	missense	1.11935	1.50579	0.832082	0.971059
MAP4K1	0.456237	-1.08774	1.45995	NA	1	0.34081	lof	0.336976	5.89292	0.0192693	0.971059
IL1R1	0.45624	1.08658	1.45839	NA	1	0.340806	lof	2.96412	51.6779	0.170014	0.971059
MBD3L1	0.456249	-1.02779	1.37951	NA	1	0.340798	missense	0.357797	5.34444	0.0239536	0.971059
SETDB1	0.456279	-0.572145	0.767993	0.0898731	3	0.34077	lof	0.564313	2.54243	0.125254	0.971059
USP8	0.456287	0.542828	0.728652	0.0331868	2	0.340762	missense	1.72087	7.17774	0.412578	0.971059
FAM200B	0.45631	-0.118131	0.158578	0.367208	6	0.34074	lof	0.88858	1.2125	0.651196	0.971059
WDR90	0.456366	0.0876431	0.117666	0.416684	6	0.340687	lof	1.0916	1.37475	0.866769	0.971059
NDUFC1	0.456491	-0.544443	0.731151	0.522651	2	0.340568	lof	0.580165	2.43175	0.138415	0.971059
TMEM265	0.456521	-1.04128	1.39847	NA	1	0.340539	lof	0.353002	5.47238	0.0227708	0.971059
CALML3	0.456574	-0.205797	0.276423	0.609656	4	0.340489	missense	0.813998	1.39933	0.473508	0.971059
CELA3A	0.456609	0.190147	0.255423	0.188748	5	0.340455	lof	1.20943	1.99526	0.733094	0.971059
IAPP	0.456629	1.09579	1.47203	NA	1	0.340436	missense	2.99156	53.5696	0.167062	0.971059
ALYREF	0.456637	-0.544962	0.732086	0.586506	2	0.340429	missense	0.579864	2.43495	0.13809	0.971059
ARSJ	0.456654	-0.253679	0.340797	0.832639	4	0.340413	lof	0.775941	1.51329	0.397865	0.971059
PAFAH1B2	0.456657	-0.547963	0.736151	0.671101	3	0.34041	missense	0.578126	2.44708	0.136583	0.971059
FKBP2	0.456684	-0.182446	0.245119	0.302207	4	0.340384	missense	0.833229	1.34714	0.515365	0.971059
SF3A3	0.456712	-0.259253	0.348332	0.76029	4	0.340357	missense	0.771627	1.52726	0.389854	0.971059
IRF2BP1	0.456727	-0.359107	0.482511	0.493193	3	0.340343	missense	0.698299	1.79789	0.271219	0.971059
KSR1	0.456732	-0.123975	0.16658	0.822568	4	0.340338	missense	0.883402	1.22449	0.637327	0.971059
ERLIN2	0.456765	-0.547795	0.736101	0.466209	2	0.340307	lof	0.578224	2.44725	0.13662	0.971059
CPLX3	0.456769	-0.368295	0.494902	0.882421	3	0.340303	missense	0.691913	1.82524	0.26229	0.971059
SIGLEC10	0.456825	0.293721	0.394741	0.653681	3	0.34025	missense	1.34141	2.90785	0.618801	0.971059
VIPR2	0.456834	0.189049	0.254074	0.68823	5	0.340241	lof	1.2081	1.98781	0.734227	0.971059
LGALS9B	0.456835	0.200721	0.269762	0.0458521	3	0.34024	lof	1.22228	2.07395	0.720354	0.971059
SARS1	0.456842	1.09265	1.4685	NA	1	0.340234	lof	2.98216	53.0329	0.167694	0.971059
GBP7	0.456889	-0.0996941	0.134001	0.12779	6	0.340189	missense	0.905114	1.17698	0.696048	0.971059
PLAGL1	0.456903	-1.07329	1.44268	0.998593	2	0.340176	missense	0.341881	5.77978	0.0202226	0.971059
MTRES1	0.456944	-1.06205	1.4277	0.989152	2	0.340137	missense	0.345745	5.67601	0.0210605	0.971059
TCN1	0.456952	-0.214911	0.288907	0.809522	5	0.340129	lof	0.806613	1.42098	0.45787	0.971059
GUCY2D	0.456959	-0.226648	0.30469	0.5578	4	0.340123	lof	0.797202	1.44852	0.438744	0.971059
OR13J1	0.456965	-0.548141	0.736893	0.624465	3	0.340117	missense	0.578023	2.4502	0.136361	0.971059
ADCY7	0.456976	0.0562021	0.0755571	0.618116	6	0.340107	missense	1.05781	1.22666	0.912206	0.971059
HAT1	0.457005	-0.178646	0.240185	0.0917635	5	0.340079	missense	0.836402	1.33926	0.522355	0.971059
ZBTB40	0.457016	0.18288	0.245883	0.0804638	5	0.340068	missense	1.20067	1.94412	0.741522	0.971059
RELT	0.457017	0.125036	0.168112	0.140886	6	0.340068	missense	1.13319	1.57544	0.815085	0.971059
RFFL	0.457041	0.206796	0.278054	0.535366	4	0.340044	missense	1.22973	2.12077	0.713061	0.971059
RAPGEF2	0.457065	0.547071	0.735619	0.974323	2	0.340022	lof	1.72818	7.30738	0.408713	0.971059
ATF7	0.457086	-1.06506	1.4322	0.98422	2	0.340002	lof	0.344706	5.70906	0.0208129	0.971059
SCARB2	0.457138	0.253019	0.340277	0.320069	4	0.339953	lof	1.28791	2.5092	0.661051	0.971059
SEMA3F	0.457204	-0.175921	0.236625	0.913589	5	0.33989	missense	0.838684	1.33358	0.527448	0.971059
ENTREP3	0.457244	-1.1073	1.48952	NA	1	0.339852	missense	0.330449	6.12369	0.0178318	0.971059
ILDR2	0.457271	0.385132	0.518104	0.432608	4	0.339827	lof	1.46981	4.05769	0.532405	0.971059
KIAA1328	0.457295	0.176595	0.237579	0.242144	5	0.339803	lof	1.19315	1.90075	0.748967	0.971059
RAB28	0.457409	0.353597	0.475827	0.0452134	5	0.339696	lof	1.42418	3.61907	0.560445	0.971059
CCDC148	0.457437	-0.13873	0.186698	0.502924	5	0.339669	lof	0.870463	1.25508	0.603712	0.971059
PDCD7	0.457472	0.236543	0.318356	0.0161187	4	0.339635	lof	1.26686	2.36439	0.678796	0.971059
POGK	0.457529	-1.04747	1.40993	NA	1	0.339582	lof	0.350824	5.56223	0.0221274	0.971059
LRRC59	0.457567	-1.08927	1.46632	NA	1	0.339546	lof	0.336463	5.95786	0.0190014	0.971059
C1QTNF7	0.457587	-1.05786	1.4241	NA	1	0.339526	lof	0.347197	5.65977	0.0212987	0.971059
ZFX	0.457596	0.616389	0.829805	NA	1	0.339518	missense	1.85223	9.41973	0.364209	0.971059
TASOR	0.457597	-0.26825	0.361129	0.557282	5	0.339516	lof	0.764717	1.55203	0.376792	0.971059
EEA1	0.457599	0.236335	0.318165	0.711104	4	0.339515	missense	1.2666	2.36302	0.678909	0.971059
DAGLB	0.457604	0.246957	0.332469	0.425812	5	0.33951	lof	1.28012	2.45615	0.667189	0.971059
SUSD3	0.457633	-1.07571	1.44828	NA	1	0.339483	missense	0.341056	5.82941	0.0199539	0.971059
EPRS1	0.457642	0.282619	0.380511	0.434721	4	0.339474	lof	1.3266	2.79665	0.629277	0.971059
SLC6A3	0.457717	-0.115019	0.154884	0.768268	6	0.339403	missense	0.89135	1.2075	0.657973	0.971059
TARS2	0.457733	0.142033	0.191269	0.218729	5	0.339387	missense	1.15262	1.67686	0.792269	0.971059
DHX32	0.457759	0.255722	0.344388	0.126759	4	0.339363	missense	1.29139	2.53634	0.657521	0.971059
BCL2L2	0.457801	-1.03838	1.39854	NA	1	0.339323	lof	0.354028	5.4891	0.0228335	0.971059
USF2	0.45783	0.158964	0.214115	0.547406	5	0.339295	missense	1.1723	1.78359	0.770511	0.971059
ASXL3	0.45784	0.271163	0.365248	0.177529	2	0.339286	lof	1.31149	2.68331	0.641001	0.971059
PTBP3	0.457851	0.317329	0.427443	0.662061	3	0.339276	lof	1.37345	3.17439	0.594248	0.971059
BHLHA15	0.457873	0.308755	0.415913	0.521047	3	0.339255	missense	1.36173	3.07697	0.60264	0.971059
FRMD4A	0.457888	0.0592374	0.0797995	0.0733879	6	0.33924	missense	1.06103	1.24066	0.907402	0.971059
STPG1	0.457901	0.293378	0.395224	0.297718	4	0.339229	missense	1.34095	2.90961	0.618003	0.971059
ZDHHC14	0.457919	0.411432	0.554284	0.164455	3	0.339211	missense	1.50898	4.47196	0.509175	0.971059
RRM2B	0.457952	0.253093	0.340993	0.272845	4	0.33918	lof	1.288	2.5129	0.660173	0.971059
CYYR1	0.457952	0.244766	0.329774	0.430952	4	0.33918	lof	1.27732	2.43786	0.669255	0.971059
CA3	0.457973	0.345	0.464841	0.0150312	4	0.339161	lof	1.41199	3.51166	0.567742	0.971059
CRYBB1	0.458011	0.179863	0.242363	0.0270203	4	0.339124	missense	1.19705	1.92494	0.744407	0.971059
MFSD4A	0.458042	0.443266	0.597333	0.00649163	3	0.339095	lof	1.55779	5.02306	0.483112	0.971059
SPTBN1	0.458094	-0.584241	0.787397	0.942322	4	0.339046	lof	0.557529	2.60924	0.11913	0.971059
SERPINA12	0.458105	-0.104867	0.141336	0.0388412	6	0.339035	missense	0.900444	1.18786	0.682573	0.971059
HDAC3	0.458109	-0.484732	0.653309	0.844518	3	0.339031	lof	0.615863	2.21611	0.17115	0.971059
THSD7B	0.45817	-0.1408	0.189792	0.974243	6	0.338973	missense	0.868663	1.2601	0.598822	0.971059
PI4K2A	0.458171	-0.141447	0.190664	0.683981	5	0.338972	missense	0.868101	1.26144	0.597412	0.971059
SEPTIN9	0.458184	-0.311634	0.420082	0.749162	2	0.33896	lof	0.73225	1.66817	0.321424	0.971059
TRIM25	0.458187	0.346748	0.467418	0.972511	4	0.338957	lof	1.41446	3.53561	0.565869	0.971059
MFSD6	0.458203	-0.543248	0.732328	0.795756	3	0.338943	lof	0.580858	2.44029	0.138261	0.971059
TMC8	0.458224	0.240191	0.323807	0.216836	4	0.338922	lof	1.27149	2.39852	0.674038	0.971059
GNRH1	0.45824	0.485739	0.654857	0.292493	3	0.338907	lof	1.62538	5.8665	0.450327	0.971059
RAP1GDS1	0.458369	0.324684	0.437853	0.236844	3	0.338785	lof	1.38359	3.26375	0.586543	0.971059
CPSF6	0.458383	0.699383	0.943184	0.0370933	2	0.338772	missense	2.01251	12.7818	0.316872	0.971059
OR6K2	0.458394	0.297454	0.401155	0.967937	3	0.338761	lof	1.34643	2.95565	0.613356	0.971059
CTDP1	0.458404	0.247935	0.334379	0.193997	3	0.338752	missense	1.28138	2.46778	0.665346	0.971059
PLA2G1B	0.458426	0.18402	0.248192	0.591923	6	0.338731	missense	1.20204	1.95517	0.739015	0.971059
MECR	0.458437	0.269874	0.363995	0.0888784	5	0.33872	lof	1.3098	2.67327	0.641751	0.971059
MPL	0.458441	0.13797	0.186089	0.413059	5	0.338717	lof	1.14794	1.65319	0.797108	0.971059
ZNF366	0.458452	-1.06489	1.43632	NA	1	0.338706	lof	0.344766	5.75636	0.0206491	0.971059
RBP4	0.458458	0.175453	0.236654	0.0392864	5	0.338701	missense	1.19179	1.89514	0.74947	0.971059
HIGD1B	0.458467	-1.07294	1.44723	NA	1	0.338692	missense	0.342001	5.83362	0.0200501	0.971059
UPK1B	0.458484	0.257087	0.346785	0.19888	4	0.338676	lof	1.29316	2.55177	0.655334	0.971059
SLC41A2	0.458516	0.461491	0.622548	0.427616	3	0.338646	lof	1.58644	5.37461	0.468273	0.971059
GUCY2C	0.458531	0.15096	0.203651	0.674397	6	0.338631	lof	1.16295	1.73345	0.780207	0.971059
TPST2	0.458555	-0.166626	0.224797	0.371426	4	0.338609	missense	0.846516	1.31518	0.544858	0.971059
S1PR1	0.458591	-1.0591	1.42896	NA	1	0.338575	lof	0.346767	5.7068	0.021071	0.971059
MMD	0.458614	-0.280028	0.377839	0.0536789	4	0.338553	missense	0.755763	1.58492	0.360382	0.971059
H2AZ2	0.458652	-0.558449	0.753574	0.791014	3	0.338516	missense	0.572095	2.50567	0.130621	0.971059
PCDHAC2	0.458675	-1.04684	1.41268	NA	1	0.338495	lof	0.351046	5.59576	0.0220227	0.971059
DPH2	0.458689	-0.278876	0.376347	0.605352	4	0.338482	lof	0.756633	1.58212	0.361853	0.971059
MC4R	0.458725	0.265869	0.358823	0.239128	4	0.338448	lof	1.30456	2.63573	0.645698	0.971059
TRAT1	0.458751	-0.259398	0.35011	0.195989	4	0.338423	lof	0.771516	1.53237	0.388441	0.971059
NOL9	0.458758	-1.08797	1.46846	NA	1	0.338416	missense	0.336899	5.9907	0.0189462	0.971059
PRLH	0.458776	-1.1386	1.53686	NA	1	0.3384	missense	0.320266	6.51196	0.015751	0.971059
HP	0.458789	-0.16117	0.21755	0.567227	4	0.338387	lof	0.851147	1.30373	0.555677	0.971059
MAP9	0.45881	0.168381	0.227294	0.133484	5	0.338367	lof	1.18339	1.84758	0.757967	0.971059
EPHB1	0.458823	0.549425	0.741678	0.970861	3	0.338355	lof	1.73226	7.4121	0.40484	0.971059
PERP	0.458831	-1.09168	1.47371	NA	1	0.338347	lof	0.335652	6.03021	0.0186829	0.971059
RAB11FIP1	0.45894	0.212903	0.287477	0.791762	5	0.338244	missense	1.23726	2.17354	0.7043	0.971059
GTF2E1	0.45897	0.452117	0.61052	0.252974	2	0.338216	lof	1.57164	5.2004	0.474971	0.971059
TMEM222	0.459008	0.411768	0.556082	0.0123478	4	0.33818	lof	1.50948	4.48927	0.507554	0.971059
PPP1R3E	0.459091	-0.447484	0.604427	0.53074	3	0.338101	lof	0.639235	2.09006	0.195507	0.971059
JAM2	0.459101	-0.368	0.497077	0.879145	4	0.338092	lof	0.692117	1.83358	0.261252	0.971059
PSG4	0.459103	-0.139166	0.187979	0.971221	6	0.33809	lof	0.870084	1.25769	0.601935	0.971059
DCST1	0.459116	0.28804	0.389084	0.450241	4	0.338078	missense	1.33381	2.8595	0.622156	0.971059
TP53TG3D	0.459146	0.190765	0.257702	0.534364	3	0.338049	lof	1.21017	2.00543	0.730277	0.971059
TACC2	0.459149	0.34717	0.46899	0.0354801	3	0.338047	missense	1.41506	3.54802	0.564367	0.971059
VARS1	0.459153	0.11403	0.154044	0.997936	5	0.338042	missense	1.12079	1.51582	0.828701	0.971059
GPN2	0.459197	-0.237256	0.320542	0.86047	4	0.338001	missense	0.78879	1.47847	0.420833	0.971059
SLC25A2	0.459201	-0.135102	0.18253	0.622754	6	0.337997	missense	0.873627	1.24939	0.610877	0.971059
RNPEPL1	0.459279	0.342222	0.462441	0.830776	4	0.337923	missense	1.40807	3.48548	0.568836	0.971059
CHRM3	0.459291	-1.066	1.44051	NA	1	0.337912	lof	0.344383	5.79737	0.0204575	0.971059
PRIM2	0.459306	-0.625797	0.845684	NA	1	0.337898	missense	0.534835	2.80595	0.101943	0.971059
EQTN	0.459396	-0.194505	0.262901	0.357286	5	0.337813	lof	0.823242	1.3782	0.491747	0.971059
TSC1	0.459399	0.0797517	0.107796	0.64598	6	0.33781	missense	1.08302	1.33781	0.876754	0.971059
LIPJ	0.459461	0.300604	0.406366	0.572284	3	0.337752	lof	1.35067	2.99541	0.609038	0.971059
GPAT3	0.459465	0.131262	0.177447	0.667131	4	0.337748	missense	1.14027	1.61455	0.805306	0.971059
KCNJ5	0.459483	0.107032	0.144697	0.315941	5	0.33773	missense	1.11297	1.47792	0.838137	0.971059
TMPRSS11E	0.459505	-0.14033	0.189721	0.462858	5	0.337709	lof	0.869072	1.26052	0.599186	0.971059
SH2D1B	0.459506	-0.543848	0.735267	0.612946	3	0.337709	lof	0.58051	2.45291	0.137385	0.971059
PHC3	0.459537	1.09098	1.47507	NA	1	0.33768	lof	2.97718	53.63	0.165273	0.971059
NPIPA5	0.459591	-0.339135	0.458588	0.511448	3	0.337629	lof	0.712386	1.75014	0.289973	0.971059
TTC37	0.459608	0.162811	0.220166	0.245129	2	0.337612	missense	1.17681	1.81183	0.764361	0.971059
MFSD2A	0.459613	-0.366696	0.495881	0.754123	3	0.337608	lof	0.69302	1.83167	0.262207	0.971059
DPAGT1	0.459629	-0.335597	0.453842	0.305818	4	0.337593	lof	0.714911	1.74008	0.29372	0.971059
BAHD1	0.459646	-0.379805	0.513646	0.746544	3	0.337576	lof	0.683995	1.87188	0.249936	0.971059
SLC8B1	0.459659	0.123272	0.166717	0.223991	5	0.337564	missense	1.13119	1.56837	0.815876	0.971059
CCNL1	0.459727	0.293839	0.397458	0.389678	4	0.3375	missense	1.34157	2.92372	0.615587	0.971059
AKAP10	0.459736	-0.240896	0.325852	0.316684	5	0.337492	missense	0.785923	1.48851	0.414963	0.971059
PSG1	0.459782	-0.0842968	0.114037	0.305156	4	0.337448	lof	0.919158	1.14937	0.735055	0.971059
SUPT7L	0.459788	0.141437	0.191339	0.278025	6	0.337442	missense	1.15193	1.67608	0.791689	0.971059
LENEP	0.459793	-1.08975	1.47426	NA	1	0.337438	lof	0.336299	6.04838	0.0186988	0.971059
BRSK1	0.459811	-1.04856	1.41859	NA	1	0.337421	missense	0.350442	5.65121	0.0217315	0.971059
DIPK1C	0.459836	-0.137827	0.186475	0.909982	5	0.337397	missense	0.87125	1.25566	0.604522	0.971059
C3	0.459904	-0.136264	0.184389	0.125357	4	0.337333	lof	0.872612	1.2525	0.607948	0.971059
MMP3	0.459909	0.124407	0.168346	0.426634	5	0.337328	missense	1.13248	1.57517	0.814198	0.971059
GALNT5	0.459914	0.149815	0.20273	0.915794	6	0.337323	lof	1.16162	1.72835	0.780722	0.971059
ZFR2	0.459959	0.122601	0.16592	0.0720893	5	0.33728	lof	1.13043	1.56487	0.816602	0.971059
SPATA5	0.459977	-0.159584	0.21598	0.884206	5	0.337264	lof	0.852498	1.30179	0.558274	0.971059
CTSV	0.460001	0.144791	0.195969	0.219246	5	0.337242	missense	1.1558	1.69705	0.787172	0.971059
RAP2B	0.460003	-0.555969	0.752487	0.497253	3	0.33724	missense	0.573516	2.50654	0.131225	0.971059
CHRNA1	0.460062	0.0761829	0.103125	0.566137	6	0.337184	missense	1.07916	1.32089	0.881666	0.971059
CAMKK2	0.460106	-0.14327	0.193956	0.882514	6	0.337142	missense	0.86652	1.26729	0.592489	0.971059
ZBTB47	0.460138	-1.0749	1.45529	NA	1	0.337112	lof	0.341331	5.91479	0.0196975	0.971059
ZNF770	0.460164	0.470867	0.637532	0.0354004	3	0.337087	lof	1.60138	5.58693	0.459004	0.971059
SYT6	0.460166	-0.332041	0.44957	0.644626	4	0.337085	lof	0.717458	1.73172	0.297245	0.971059
TAC4	0.460173	-1.13133	1.5318	NA	1	0.337078	missense	0.322604	6.49481	0.016024	0.971059
GPR12	0.460174	-1.03529	1.40177	NA	1	0.337078	lof	0.355123	5.541	0.0227598	0.971059
PLCH2	0.460278	-0.10414	0.141037	0.39746	5	0.33698	missense	0.901099	1.18802	0.68347	0.971059
AASS	0.460284	0.231312	0.31327	0.274908	4	0.336974	lof	1.26025	2.32873	0.682019	0.971059
VEGFC	0.460329	0.747729	1.01276	NA	1	0.336932	lof	2.1122	15.375	0.290171	0.971059
DOCK5	0.4605	0.178588	0.241982	0.106515	5	0.33677	lof	1.19553	1.92105	0.744014	0.971059
ACSBG1	0.460506	-0.339589	0.460138	0.942202	4	0.336765	lof	0.712063	1.75467	0.288962	0.971059
SCYGR4	0.460508	-1.11608	1.51228	NA	1	0.336763	lof	0.327561	6.34705	0.0169049	0.971059
CTSD	0.460526	0.20845	0.28246	0.837176	5	0.336746	missense	1.23177	2.14271	0.708099	0.971059
PRSS22	0.46054	-0.307292	0.416409	0.447194	4	0.336733	lof	0.735436	1.66341	0.325155	0.971059
AMER3	0.460569	-0.428013	0.580035	0.222913	3	0.336705	missense	0.651803	2.03166	0.209113	0.971059
CCDC115	0.460667	-0.177193	0.240181	0.286228	5	0.336613	missense	0.837618	1.3412	0.523118	0.971059
XIRP2	0.460674	0.0750409	0.101718	0.658067	6	0.336606	lof	1.07793	1.31575	0.883092	0.971059
FMC1	0.46068	-1.05846	1.43476	NA	1	0.336601	missense	0.346989	5.77573	0.0208461	0.971059
PHIP	0.460682	0.30998	0.420184	0.0702997	3	0.336599	lof	1.3634	3.10664	0.598349	0.971059
TSPAN18	0.460736	-0.122151	0.165598	0.492508	6	0.336548	missense	0.885015	1.22436	0.639721	0.971059
MYCBPAP	0.460773	-0.428121	0.580444	0.68877	4	0.336513	missense	0.651733	2.03308	0.208923	0.971059
GTF2B	0.460836	-1.05351	1.42855	NA	1	0.336454	lof	0.348711	5.73415	0.0212062	0.971059
SNORC	0.460854	1.09449	1.48417	NA	1	0.336437	missense	2.98765	54.7875	0.162922	0.971059
FMO2	0.460914	0.155298	0.210619	0.669328	5	0.33638	lof	1.16801	1.76493	0.77297	0.971059
UPF3A	0.460929	-0.331802	0.450012	0.694642	4	0.336366	missense	0.71763	1.73364	0.297059	0.971059
FN3KRP	0.460933	-0.110425	0.149767	0.911928	6	0.336362	missense	0.895453	1.20096	0.667665	0.971059
FKBP8	0.460945	1.072	1.45397	NA	1	0.336351	missense	2.92122	50.4904	0.169012	0.971059
WDCP	0.460956	0.372042	0.504619	0.0875384	3	0.33634	lof	1.45069	3.90046	0.539555	0.971059
GSTA3	0.460968	-0.459028	0.622619	0.816312	3	0.336329	lof	0.631898	2.14107	0.186493	0.971059
TSHR	0.461022	-0.150145	0.20368	0.491648	5	0.336278	lof	0.860583	1.28283	0.57732	0.971059
TMEM209	0.46104	0.145309	0.197126	0.638687	6	0.336262	missense	1.1564	1.70178	0.785796	0.971059
ZSCAN32	0.461113	0.344924	0.468001	0.571245	4	0.336192	lof	1.41188	3.53321	0.564193	0.971059
PCDH15	0.461117	-0.0772613	0.104831	0.143008	6	0.336189	missense	0.925648	1.13679	0.753723	0.971059
ANKRD18B	0.46116	0.102835	0.139543	0.646275	6	0.336148	lof	1.10831	1.45694	0.8431	0.971059
MROH7	0.461191	0.206634	0.280414	0.769757	5	0.336119	missense	1.22953	2.13026	0.709654	0.971059
PRDM2	0.461193	-0.170582	0.231492	0.683839	4	0.336117	missense	0.843174	1.32729	0.535633	0.971059
ZNF496	0.461212	-1.09741	1.48932	NA	1	0.336099	lof	0.333735	6.18209	0.0180164	0.971059
RPS16	0.461215	0.352629	0.478564	0.381368	4	0.336096	missense	1.4228	3.63502	0.556907	0.971059
PLPP4	0.461245	-0.137098	0.186072	0.19016	5	0.336069	missense	0.871885	1.25559	0.60544	0.971059
SUGT1	0.461276	0.211838	0.287532	0.587563	5	0.336039	missense	1.23595	2.17146	0.703474	0.971059
PDSS1	0.461306	0.163446	0.221862	0.821249	4	0.336011	missense	1.17756	1.81902	0.762308	0.971059
DDTL	0.461328	-1.07477	1.45898	NA	1	0.33599	lof	0.341375	5.95852	0.0195581	0.971059
ZNF567	0.461348	0.344289	0.467385	0.610155	4	0.335972	missense	1.41099	3.5267	0.564517	0.971059
TRIM34	0.461408	0.206861	0.280859	0.717519	3	0.335915	lof	1.22981	2.13261	0.709197	0.971059
C1orf94	0.461478	0.167498	0.22745	0.158783	5	0.335849	lof	1.18234	1.84651	0.757066	0.971059
BTN2A2	0.461505	-0.216674	0.294245	0.44771	5	0.335824	missense	0.805193	1.4334	0.452307	0.971059
SLC35F3	0.46154	-0.569277	0.773145	0.792686	3	0.335791	lof	0.565935	2.57561	0.124352	0.971059
PLB1	0.461543	0.101388	0.137698	0.93546	6	0.335788	missense	1.10671	1.44958	0.844932	0.971059
CCDC190	0.461551	-0.3858	0.523974	0.334856	3	0.335781	lof	0.679907	1.89874	0.243463	0.971059
FAM43A	0.461567	0.201576	0.27378	0.0942814	5	0.335765	missense	1.22333	2.09213	0.715314	0.971059
FADS3	0.461585	0.504802	0.685649	0.241095	3	0.335748	lof	1.65666	6.35139	0.432112	0.971059
NDUFB1	0.46164	-1.03592	1.40721	NA	1	0.335697	lof	0.354901	5.59689	0.0225044	0.971059
TNFSF11	0.461653	-0.196723	0.267241	0.186441	5	0.335684	missense	0.821418	1.3869	0.486501	0.971059
PLK2	0.461657	0.404393	0.549356	0.947486	3	0.33568	missense	1.49839	4.39792	0.51051	0.971059
ZNF91	0.461688	-1.09048	1.48148	NA	1	0.335651	lof	0.336057	6.13022	0.0184225	0.971059
FOXP2	0.4617	-0.291029	0.395393	0.665568	2	0.335641	missense	0.747494	1.62245	0.344384	0.971059
KANSL2	0.461718	-0.229073	0.311232	0.836483	4	0.335623	missense	0.795271	1.46366	0.432105	0.971059
CYB5D2	0.461718	0.278045	0.377768	0.292541	3	0.335623	lof	1.32055	2.76895	0.629783	0.971059
FRG2B	0.461823	-1.05227	1.43001	NA	1	0.335524	lof	0.349145	5.75773	0.0211719	0.971059
LILRB4	0.461845	-0.152344	0.207041	0.826732	5	0.335504	lof	0.858693	1.28847	0.57227	0.971059
NUP88	0.461856	-0.250467	0.340404	0.0323147	2	0.335493	missense	0.778437	1.51698	0.399453	0.971059
NAP1L1	0.461876	-1.04753	1.42373	NA	1	0.335475	lof	0.350805	5.71436	0.0215359	0.971059
IGFLR1	0.461889	0.379438	0.515723	0.655854	4	0.335462	lof	1.46146	4.01588	0.531858	0.971059
RHOT2	0.461932	0.0804588	0.109368	0.295746	5	0.335422	missense	1.08378	1.34289	0.874675	0.971059
AK1	0.461939	-0.127052	0.172705	0.445114	5	0.335415	missense	0.880688	1.23547	0.627787	0.971059
CP	0.462008	-0.041975	0.0570666	0.37081	6	0.33535	missense	0.958894	1.07237	0.857422	0.971059
AP3B2	0.46205	-0.429229	0.583608	0.579848	3	0.335311	lof	0.651011	2.04345	0.207401	0.971059
SIRT6	0.462051	0.362293	0.492599	0.00783606	4	0.33531	missense	1.43662	3.77269	0.547058	0.971059
RASAL2	0.462056	-0.338422	0.460146	0.560086	4	0.335305	lof	0.712895	1.75675	0.289295	0.971059
SPIRE2	0.462152	0.166917	0.227003	0.145143	5	0.335215	lof	1.18166	1.84382	0.757291	0.971059
FUT11	0.4622	0.221554	0.301341	0.785568	4	0.33517	lof	1.24802	2.25282	0.691375	0.971059
SPATA7	0.462227	-0.198239	0.269645	0.392525	5	0.335144	lof	0.820174	1.39134	0.483481	0.971059
GAD1	0.462261	-1.04177	1.41713	NA	1	0.335113	lof	0.352829	5.67344	0.0219423	0.971059
LHPP	0.462267	-0.226637	0.308299	0.599019	5	0.335107	missense	0.79721	1.45882	0.435656	0.971059
GYG1	0.462284	0.18679	0.254105	0.526483	5	0.335091	lof	1.20537	1.98344	0.732527	0.971059
SMIM14	0.462284	-0.548228	0.745797	0.593326	2	0.335091	missense	0.577973	2.49312	0.13399	0.971059
BAK1	0.462349	0.438904	0.597161	0.415077	3	0.33503	missense	1.55101	4.99951	0.481171	0.971059
CHRNA9	0.462361	0.0520385	0.0708042	0.380465	6	0.335019	missense	1.05342	1.21024	0.916918	0.971059
BCAP29	0.462363	0.413878	0.563128	0.0432096	3	0.335017	lof	1.51267	4.56131	0.501649	0.971059
RAB31	0.462371	-0.547686	0.745203	0.835809	3	0.33501	lof	0.578286	2.49157	0.134219	0.971059
SMAD7	0.462381	0.534282	0.726982	NA	1	0.335	lof	1.70622	7.0934	0.410409	0.971059
REXO1	0.462383	0.419494	0.570796	0.383686	3	0.334998	lof	1.52119	4.65645	0.49695	0.971059
KCNMB1	0.462384	0.383784	0.522208	0.470555	3	0.334997	missense	1.46783	4.08496	0.527428	0.971059
ZCWPW2	0.462428	-0.295522	0.40215	0.825797	5	0.334956	missense	0.744143	1.63672	0.338329	0.971059
KLHDC8A	0.46247	0.221643	0.301644	0.0304362	4	0.334916	lof	1.24813	2.25436	0.691026	0.971059
VAMP5	0.462477	0.172202	0.234361	0.492725	2	0.334909	lof	1.18792	1.88052	0.750402	0.971059
MS4A6E	0.462496	-0.330999	0.450497	0.445619	2	0.334892	lof	0.718206	1.73668	0.297015	0.971059
TRIM74	0.462556	-1.05423	1.43502	NA	1	0.334836	missense	0.348461	5.80317	0.0209239	0.971059
SLC13A4	0.462573	-0.339099	0.4616	0.441686	4	0.33482	lof	0.712412	1.76057	0.288277	0.971059
XPO6	0.462578	0.306847	0.417702	0.314992	3	0.334815	missense	1.35913	3.08189	0.599387	0.971059
ITPRIP	0.46266	0.180237	0.245396	0.156114	5	0.334738	missense	1.1975	1.93714	0.74027	0.971059
EHBP1L1	0.462702	0.0939718	0.127956	0.437312	5	0.334699	missense	1.09853	1.41166	0.854856	0.971059
RAPGEF5	0.462707	-0.383036	0.521566	0.690799	3	0.334694	lof	0.681788	1.89503	0.245292	0.971059
OR11H6	0.462809	-0.237454	0.323406	0.796509	4	0.334598	lof	0.788633	1.4865	0.418395	0.971059
NSMCE1	0.462828	0.420099	0.572188	0.579244	4	0.334581	lof	1.52211	4.672	0.495896	0.971059
CBLC	0.462853	-0.0826459	0.112572	0.319913	6	0.334557	missense	0.920677	1.14797	0.738387	0.971059
RNF10	0.462862	-0.0788869	0.107454	0.941456	5	0.334549	missense	0.924144	1.14079	0.74864	0.971059
AGO4	0.462874	0.186078	0.25347	0.0249081	5	0.334537	missense	1.20452	1.97957	0.732917	0.971059
CD300C	0.462896	-1.07685	1.46692	NA	1	0.334517	missense	0.340667	6.03951	0.0192158	0.971059
MRPL30	0.462937	-0.640001	0.871914	0.831085	2	0.334478	lof	0.527292	2.91232	0.0954692	0.971059
NAPB	0.462943	-0.100737	0.137242	0.346779	5	0.334473	missense	0.904171	1.18324	0.69092	0.971059
GNAQ	0.462964	0.273721	0.37293	0.900861	4	0.334452	missense	1.31485	2.73099	0.63304	0.971059
MLLT10	0.462973	-0.268382	0.365663	0.537304	3	0.334445	missense	0.764616	1.56567	0.373409	0.971059
ECH1	0.463046	-0.157099	0.214077	0.827087	5	0.334376	lof	0.85462	1.30017	0.561754	0.971059
DDX50	0.463048	-0.278933	0.380102	0.957344	4	0.334374	missense	0.756591	1.59371	0.35918	0.971059
LIPF	0.463096	0.229404	0.312642	0.177103	4	0.334329	lof	1.25785	2.32143	0.681558	0.971059
PNLIPRP1	0.463104	-0.116352	0.158572	0.730608	5	0.334322	lof	0.890162	1.21464	0.652363	0.971059
DEFB119	0.463121	-0.270047	0.368053	0.663714	4	0.334306	missense	0.763344	1.57041	0.371046	0.971059
IFT46	0.463224	-0.140167	0.19108	0.581475	6	0.334209	missense	0.869213	1.26409	0.597689	0.971059
KDELR2	0.463245	0.219013	0.29858	0.0709269	4	0.334189	missense	1.24485	2.23497	0.693361	0.971059
CTRB2	0.463256	-0.0995346	0.135699	0.859769	6	0.334179	missense	0.905259	1.18109	0.693847	0.971059
KIAA0825	0.463305	-0.108356	0.147742	0.541376	5	0.334133	lof	0.897308	1.19868	0.671708	0.971059
RMND5A	0.463308	0.453668	0.618573	0.934358	3	0.33413	missense	1.57408	5.29134	0.468258	0.971059
ZNF136	0.463341	-1.0783	1.47036	NA	1	0.3341	lof	0.340173	6.07151	0.0190592	0.971059
MYH10	0.463349	0.0531132	0.0724261	0.898353	6	0.334092	missense	1.05455	1.21539	0.91499	0.971059
PNISR	0.463358	-1.07434	1.46502	NA	1	0.334083	missense	0.341523	6.03212	0.0193361	0.971059
COX4I1	0.463395	0.404979	0.552293	0.576912	2	0.334049	missense	1.49927	4.4259	0.507877	0.971059
CTCF	0.463409	-0.585357	0.79831	NA	1	0.334035	missense	0.556907	2.66268	0.116479	0.971059
TP53I13	0.463413	-0.427537	0.58308	0.727905	3	0.334032	missense	0.652113	2.0448	0.207967	0.971059
FKBP14	0.463421	-0.180682	0.246421	0.640719	2	0.334024	lof	0.834701	1.35297	0.514959	0.971059
DBI	0.463445	0.29515	0.402558	0.41638	4	0.334002	missense	1.34333	2.95697	0.610264	0.971059
TRIP10	0.463459	0.228827	0.31211	0.423581	6	0.333988	missense	1.25713	2.31767	0.681875	0.971059
RSPO4	0.463475	0.0993882	0.135566	0.890508	6	0.333974	missense	1.10449	1.44065	0.846775	0.971059
CLASP1	0.463477	0.537147	0.732672	0.104469	3	0.333972	lof	1.71112	7.19354	0.407021	0.971059
CEP83	0.463484	0.181678	0.247814	0.0594346	5	0.333965	lof	1.19923	1.94915	0.737833	0.971059
SLC25A53	0.463487	0.268214	0.365854	0.0657634	2	0.333963	missense	1.30763	2.67859	0.638355	0.971059
EPHA7	0.463493	-0.0923069	0.125912	0.512954	6	0.333957	missense	0.911825	1.16705	0.712415	0.971059
RBFOX2	0.463532	0.291511	0.397672	0.137196	4	0.333921	missense	1.33845	2.91814	0.613899	0.971059
ST3GAL2	0.463535	-1.064	1.45149	NA	1	0.333917	lof	0.345073	5.93536	0.020062	0.971059
GUCA1A	0.463539	-0.126279	0.17227	0.587738	5	0.333914	missense	0.881369	1.23537	0.628809	0.971059
IQCG	0.463594	-0.248461	0.338992	0.971855	4	0.333862	missense	0.78	1.51583	0.401364	0.971059
GEMIN5	0.463605	-0.153441	0.209354	0.805462	5	0.333852	lof	0.857752	1.29291	0.569057	0.971059
UBQLN2	0.463613	-0.198943	0.271442	0.166911	2	0.333845	missense	0.819597	1.39526	0.481442	0.971059
PLEKHA7	0.463623	0.151149	0.206236	0.148434	5	0.333835	missense	1.16317	1.74259	0.776411	0.971059
CETP	0.463663	-0.0990605	0.135176	0.152529	5	0.333797	missense	0.905688	1.18044	0.694888	0.971059
C19orf44	0.463699	-0.183743	0.250751	0.601046	4	0.333764	missense	0.83215	1.36033	0.509047	0.971059
ATXN2	0.463712	-0.176029	0.240231	0.553614	3	0.333751	lof	0.838594	1.34289	0.523677	0.971059
MAPK7	0.46372	0.174446	0.238075	0.197247	5	0.333744	missense	1.19059	1.89851	0.746634	0.971059
ZNF782	0.46374	-0.533652	0.728334	0.531557	2	0.333725	missense	0.58646	2.44461	0.140691	0.971059
GPR61	0.463741	-1.13226	1.54532	NA	1	0.333724	lof	0.322304	6.66304	0.0155905	0.971059
CCNDBP1	0.463794	-0.254499	0.347385	0.358829	5	0.333675	lof	0.775304	1.5317	0.392439	0.971059
UROD	0.46393	-0.309703	0.422866	0.455689	5	0.333547	lof	0.733665	1.68054	0.320293	0.971059
PARP4	0.463931	-0.101741	0.138917	0.685803	6	0.333546	lof	0.903263	1.18594	0.687965	0.971059
NUP35	0.463936	0.53795	0.734523	0.922036	2	0.333542	lof	1.71249	7.22548	0.405873	0.971059
MAPK4	0.463958	0.688983	0.940791	0.823745	2	0.333521	lof	1.99169	12.5904	0.315068	0.971059
LIN28A	0.463964	-1.08088	1.47594	NA	1	0.333515	lof	0.339296	6.12244	0.0188032	0.971059
MAP2K7	0.464045	0.537064	0.733491	0.531669	2	0.33344	missense	1.71098	7.20451	0.406334	0.971059
RAPGEF3	0.464058	-0.0937107	0.127988	0.62283	6	0.333428	missense	0.910546	1.17017	0.708526	0.971059
KIF20B	0.46408	-0.100255	0.136933	0.707562	6	0.333407	lof	0.904607	1.1831	0.691671	0.971059
DMGDH	0.464141	0.0561898	0.0767572	0.833219	6	0.33335	missense	1.0578	1.22953	0.910051	0.971059
MAP4K3	0.464145	0.180158	0.246105	0.503817	5	0.333347	missense	1.19741	1.93968	0.739185	0.971059
PTF1A	0.464167	-0.165445	0.226017	0.845973	5	0.333326	missense	0.847516	1.31989	0.5442	0.971059
ENTREP1	0.46418	0.17593	0.240347	0.0380822	4	0.333314	lof	1.19235	1.90982	0.744419	0.971059
MEX3B	0.464217	-0.302187	0.412869	0.897481	4	0.333279	missense	0.7392	1.66036	0.329095	0.971059
TUSC1	0.464222	-1.11918	1.52912	NA	1	0.333275	missense	0.326546	6.53973	0.0163053	0.971059
CLN6	0.464236	0.307716	0.420441	0.729762	3	0.333261	lof	1.36031	3.10117	0.596696	0.971059
ACTN1	0.464267	0.10281	0.140482	0.592911	6	0.333232	missense	1.10828	1.45959	0.841529	0.971059
ANKS1B	0.4643	-0.543071	0.742117	0.338016	3	0.333202	lof	0.580962	2.488	0.135658	0.971059
ST6GALNAC4	0.464309	0.374483	0.51175	0.773178	4	0.333193	lof	1.45424	3.96503	0.533366	0.971059
MICU2	0.464365	0.128299	0.175349	0.113026	6	0.33314	lof	1.13689	1.60317	0.806231	0.971059
PGM3	0.464423	-0.21424	0.292844	0.609579	4	0.333086	lof	0.807155	1.43295	0.454656	0.971059
MROH2A	0.464424	0.077422	0.105828	0.950968	6	0.333086	lof	1.0805	1.32956	0.878094	0.971059
KIAA1210	0.464424	0.209855	0.286851	0.843804	2	0.333085	lof	1.2335	2.16427	0.703018	0.971059
HCRTR2	0.464473	-0.42075	0.575187	0.827303	3	0.33304	lof	0.656554	2.02712	0.212648	0.971059
NDUFB8	0.464529	0.155861	0.213097	0.476161	5	0.332987	missense	1.16866	1.77452	0.769658	0.971059
NAGS	0.464533	0.0978286	0.133755	0.491446	6	0.332984	missense	1.10277	1.43331	0.848462	0.971059
HTR2B	0.464739	0.155167	0.212247	0.667347	5	0.332791	lof	1.16785	1.77034	0.770406	0.971059
EI24	0.464757	0.364603	0.498748	0.313264	3	0.332774	missense	1.43994	3.82726	0.541754	0.971059
SLC30A3	0.464781	-1.04043	1.4233	0.99057	2	0.332751	lof	0.353303	5.75025	0.0217075	0.971059
UBE2N	0.464815	-1.13563	1.55365	NA	1	0.33272	missense	0.321221	6.74988	0.0152866	0.971059
KIF3A	0.464823	0.726567	0.994032	NA	1	0.332713	lof	2.06797	14.5104	0.294718	0.971059
RBBP4	0.464899	-1.1051	1.51217	NA	1	0.332641	missense	0.331178	6.41573	0.0170953	0.971059
GBA	0.464957	0.156667	0.214404	0.413821	2	0.332587	missense	1.16961	1.78051	0.768307	0.971059
LY6G5C	0.464971	-1.12995	1.54642	NA	1	0.332574	lof	0.32305	6.69286	0.0155929	0.971059
SLC1A4	0.465004	0.108136	0.148003	0.352249	6	0.332543	missense	1.1142	1.48917	0.833643	0.971059
SLC27A4	0.465013	-0.110418	0.15113	0.815918	5	0.332535	missense	0.89546	1.20418	0.665889	0.971059
SMYD4	0.465024	-0.10154	0.138982	0.315882	5	0.332524	missense	0.903445	1.18633	0.688015	0.971059
COL8A2	0.465028	-1.03396	1.41523	NA	1	0.332521	lof	0.355598	5.69673	0.0221969	0.971059
LRRC52	0.465069	-0.139962	0.19159	0.434692	4	0.332483	missense	0.869392	1.26561	0.597215	0.971059
CNGB3	0.465099	0.0716698	0.0981138	0.299947	6	0.332454	missense	1.0743	1.30209	0.886359	0.971059
SLC12A2	0.465102	0.0617707	0.0845627	0.922603	6	0.332452	missense	1.06372	1.25547	0.90125	0.971059
AIFM3	0.465134	-0.0945894	0.1295	0.664939	6	0.332422	missense	0.909746	1.17261	0.70581	0.971059
ANGPTL7	0.465178	-0.20886	0.285974	0.0842974	4	0.332381	lof	0.811509	1.42141	0.463305	0.971059
SNAP47	0.465208	0.362395	0.496229	0.836114	4	0.332353	missense	1.43677	3.80001	0.543235	0.971059
OR13C8	0.465237	1.06968	1.46482	NA	1	0.332325	lof	2.91445	51.4556	0.165075	0.971059
MTF2	0.465243	1.00765	1.37989	0.0271962	2	0.33232	lof	2.73915	40.9449	0.183246	0.971059
CDKL4	0.465286	-0.144874	0.19841	0.837351	6	0.33228	missense	0.865132	1.27636	0.586397	0.971059
GJD4	0.465337	0.133879	0.183374	0.541692	5	0.332232	missense	1.14325	1.6377	0.79809	0.971059
EMC10	0.465343	0.297794	0.407894	0.0152483	4	0.332227	missense	1.34688	2.99596	0.605514	0.971059
STK19	0.465343	-0.207086	0.28365	0.659201	5	0.332226	lof	0.81295	1.41746	0.466247	0.971059
KLK10	0.465347	-0.538088	0.737034	0.437661	3	0.332223	lof	0.583864	2.47564	0.1377	0.971059
HCST	0.465435	0.254529	0.348705	0.304541	3	0.332141	lof	1.28985	2.55484	0.651204	0.971059
KPNA2	0.465516	-0.19996	0.273996	0.348239	5	0.332065	missense	0.818763	1.40084	0.478551	0.971059
GPR75	0.465521	0.0767633	0.105186	0.0468115	4	0.332061	missense	1.07979	1.32701	0.878621	0.971059
POLR2B	0.465523	0.299725	0.410705	0.115155	5	0.332059	lof	1.34949	3.01834	0.603351	0.971059
TNFSF4	0.465543	-1.13531	1.55575	0.956689	2	0.33204	missense	0.321323	6.7799	0.0152287	0.971059
TLR10	0.46567	-0.154623	0.211944	0.458309	5	0.331922	missense	0.856738	1.29795	0.565506	0.971059
LCE1C	0.465682	0.682022	0.934888	NA	1	0.331911	lof	1.97787	12.3592	0.316523	0.971059
PALD1	0.465691	-0.292108	0.400418	0.736904	4	0.331902	lof	0.746688	1.63675	0.340641	0.971059
TIMD4	0.465742	0.167911	0.230196	0.37066	5	0.331855	lof	1.18283	1.85725	0.753314	0.971059
VMO1	0.46576	-0.447967	0.614162	0.917332	3	0.331838	lof	0.638926	2.1293	0.191719	0.971059
INAFM2	0.465769	-1.09188	1.49699	NA	1	0.331829	lof	0.335586	6.31061	0.0178458	0.971059
TTLL1	0.465848	-0.130754	0.179298	0.198476	5	0.331756	missense	0.877434	1.24691	0.617437	0.971059
CCPG1	0.465849	-1.05883	1.45195	NA	1	0.331755	missense	0.346861	5.97143	0.020148	0.971059
ARSB	0.465854	-0.28117	0.385564	0.979266	5	0.331751	lof	0.7549	1.60727	0.354561	0.971059
RHO	0.465894	0.408053	0.559609	0.789596	3	0.331713	lof	1.50389	4.50364	0.502189	0.971059
PPM1A	0.4659	-1.07616	1.47588	NA	1	0.331707	missense	0.340902	6.15067	0.0188946	0.971059
DIP2C	0.4659	0.153604	0.210657	0.890764	5	0.331707	missense	1.16603	1.76208	0.771604	0.971059
LEP	0.465926	0.318364	0.43664	0.0517083	5	0.331683	missense	1.37488	3.23548	0.584236	0.971059
SLAMF7	0.465929	-0.326368	0.44762	0.866425	4	0.33168	lof	0.72154	1.73493	0.300081	0.971059
MBD5	0.465983	1.07344	1.47243	NA	1	0.33163	lof	2.92544	52.4257	0.163244	0.971059
TEPSIN	0.46599	-0.188748	0.258907	0.995351	5	0.331623	lof	0.827995	1.37535	0.498473	0.971059
DHRS7B	0.465994	-0.243763	0.334374	0.422384	4	0.33162	lof	0.783673	1.50925	0.406921	0.971059
PKN2	0.46606	-1.05509	1.44749	NA	1	0.331559	lof	0.348163	5.94174	0.020401	0.971059
CYLC2	0.466106	0.343439	0.471219	0.28984	4	0.331515	lof	1.40979	3.55029	0.559814	0.971059
DLK2	0.466125	-1.0639	1.4598	NA	1	0.331498	lof	0.345107	6.0334	0.0197399	0.971059
NAIF1	0.466174	-0.136896	0.187859	0.569726	4	0.331452	missense	0.872061	1.26025	0.603445	0.971059
TMC3	0.466176	0.11588	0.159019	0.239447	5	0.33145	lof	1.12286	1.53351	0.822178	0.971059
STARD3	0.466209	0.414277	0.568545	0.148701	4	0.33142	lof	1.51328	4.61183	0.49655	0.971059
TMEM126B	0.46624	0.457478	0.627878	0.256937	3	0.33139	lof	1.58008	5.40929	0.461551	0.971059
EMG1	0.466249	0.332983	0.457021	0.805331	4	0.331382	lof	1.39512	3.41694	0.569625	0.971059
IP6K3	0.466265	-0.239536	0.328775	0.601616	5	0.331367	lof	0.786993	1.4991	0.413154	0.971059
IL1RL1	0.466332	-0.251785	0.34564	0.951242	4	0.331304	missense	0.777412	1.53061	0.394854	0.971059
IZUMO1R	0.466347	-0.270251	0.371002	0.0686717	2	0.331291	missense	0.763188	1.57919	0.368832	0.971059
PYCARD	0.466395	-1.06709	1.46507	NA	1	0.331246	lof	0.344008	6.07657	0.019475	0.971059
RRP1B	0.466406	0.311348	0.427476	0.72747	4	0.331236	lof	1.36526	3.15567	0.590665	0.971059
GNB2	0.466423	-0.420602	0.577503	0.668306	3	0.33122	missense	0.656651	2.03665	0.211716	0.971059
HNRNPA1	0.466432	-0.171371	0.235304	0.748901	4	0.331212	missense	0.842509	1.33619	0.531226	0.971059
CLEC5A	0.46646	-1.06783	1.4663	NA	1	0.331186	missense	0.343753	6.08671	0.0194138	0.971059
KCTD16	0.466461	-0.245382	0.336947	0.215114	5	0.331185	missense	0.782406	1.51442	0.404219	0.971059
PLEKHG5	0.466631	-0.100676	0.138296	0.230506	6	0.331027	missense	0.904226	1.18576	0.689537	0.971059
PKP4	0.466691	0.167472	0.230084	0.927292	5	0.330971	lof	1.18231	1.85602	0.753149	0.971059
STAG1	0.466709	-0.625559	0.859469	NA	1	0.330954	lof	0.534962	2.88349	0.0992494	0.971059
POLR3F	0.466753	0.191188	0.262703	0.282005	5	0.330913	missense	1.21069	2.02604	0.72346	0.971059
FN3K	0.466773	-0.198484	0.27274	0.732852	4	0.330894	lof	0.819973	1.39946	0.480439	0.971059
ANKRD7	0.466782	0.323386	0.444379	0.250758	4	0.330886	lof	1.3818	3.30148	0.578338	0.971059
PDLIM4	0.466846	0.205732	0.282746	0.577457	4	0.330827	missense	1.22842	2.13809	0.705781	0.971059
MPV17	0.466864	-0.192613	0.264727	0.468881	6	0.33081	lof	0.824801	1.38576	0.490918	0.971059
SLC33A1	0.466876	0.537999	0.739444	0.330512	2	0.330799	lof	1.71258	7.29587	0.401997	0.971059
PMCH	0.46691	-1.06203	1.45981	NA	1	0.330767	lof	0.345752	6.04475	0.0197766	0.971059
NBEA	0.466922	-0.548975	0.754608	0.84577	3	0.330756	lof	0.577541	2.53465	0.131597	0.971059
METAP2	0.466928	0.675214	0.928147	NA	1	0.33075	lof	1.96445	12.1143	0.318557	0.971059
SLC30A8	0.46708	0.182368	0.250768	0.345617	6	0.330609	lof	1.20006	1.96182	0.73408	0.971059
INO80	0.467183	-0.0985771	0.135581	0.449186	4	0.330513	missense	0.906126	1.18195	0.694672	0.971059
KITLG	0.467202	0.361649	0.497428	0.296976	3	0.330495	lof	1.4357	3.80611	0.541556	0.971059
MRTO4	0.467244	-1.07005	1.47193	NA	1	0.330456	lof	0.34299	6.1407	0.0191578	0.971059
MGAT5	0.467262	-1.03072	1.41789	0.997856	2	0.33044	lof	0.35675	5.74506	0.022153	0.971059
MEP1A	0.467325	-0.109357	0.150456	0.647633	5	0.330381	missense	0.89641	1.20386	0.667477	0.971059
RHD	0.467337	-0.223304	0.307235	0.9771	4	0.33037	lof	0.799872	1.46064	0.438023	0.971059
DYNLL1	0.467342	-1.10166	1.51574	NA	1	0.330366	missense	0.332319	6.48309	0.0170345	0.971059
APBA2	0.467351	-0.535177	0.736351	0.440697	2	0.330357	lof	0.585565	2.47954	0.138287	0.971059
UQCRFS1	0.467367	-1.05147	1.44677	NA	1	0.330342	lof	0.349424	5.95483	0.0205039	0.971059
CTSA	0.46742	-0.204283	0.281118	0.361875	5	0.330292	lof	0.815231	1.4144	0.469882	0.971059
RASA4B	0.467448	-0.103695	0.142705	0.797417	3	0.330266	missense	0.9015	1.19245	0.681542	0.971059
NELFB	0.467458	0.376709	0.51844	0.0835057	4	0.330257	lof	1.45748	4.02631	0.527592	0.971059
MOB1A	0.467492	-0.330128	0.454368	0.693919	4	0.330226	missense	0.718832	1.75143	0.295027	0.971059
TSPAN16	0.467508	-0.310586	0.427486	0.956418	3	0.330211	missense	0.733017	1.69433	0.317125	0.971059
ATOSB	0.467559	0.160099	0.220383	0.0695087	3	0.330164	missense	1.17363	1.80769	0.761967	0.971059
NME8	0.467586	-0.199572	0.274737	0.76518	4	0.330139	missense	0.819081	1.40342	0.478042	0.971059
EIF3G	0.467593	-1.06551	1.46684	NA	1	0.330132	lof	0.344551	6.10734	0.0194381	0.971059
SIRT7	0.467596	0.327901	0.451409	0.9292	2	0.330129	missense	1.38805	3.36242	0.573006	0.971059
LARP1	0.467672	0.414021	0.570063	0.201142	4	0.330059	lof	1.51289	4.62439	0.494948	0.971059
WFDC2	0.467676	-1.06995	1.47322	NA	1	0.330055	lof	0.343026	6.15682	0.0191116	0.971059
CYP2J2	0.467687	-0.160075	0.220413	0.871793	6	0.330045	lof	0.85208	1.3125	0.553173	0.971059
ERMP1	0.46772	-0.147388	0.202959	0.471105	5	0.330014	missense	0.862959	1.28456	0.579733	0.971059
OXSM	0.467814	-0.297082	0.409181	0.471299	4	0.329927	lof	0.742983	1.65684	0.333179	0.971059
TRIM16	0.467848	0.335136	0.461629	0.461498	2	0.329895	missense	1.39813	3.45537	0.56572	0.971059
SNX1	0.467861	0.68376	0.941865	0.553533	2	0.329883	lof	1.98131	12.5512	0.312768	0.971059
ATP2B3	0.467885	-0.0977066	0.134596	0.940212	2	0.329861	missense	0.906915	1.18069	0.696621	0.971059
ZNF385D	0.46792	-0.118572	0.163352	0.254825	4	0.329828	missense	0.888188	1.22336	0.644848	0.971059
SLC24A3	0.467928	-0.299076	0.412033	0.491559	5	0.329821	missense	0.741503	1.66281	0.330661	0.971059
ZNF862	0.467933	0.172814	0.238086	0.935487	6	0.329816	lof	1.18864	1.89546	0.7454	0.971059
TNS3	0.467939	0.0683856	0.0942163	0.838014	6	0.329811	missense	1.07078	1.28795	0.890227	0.971059
LSG1	0.467974	0.0663632	0.0914372	0.798462	6	0.329778	missense	1.06861	1.27836	0.893281	0.971059
TRIP10	0.467978	0.233767	0.322094	0.325625	4	0.329775	lof	1.26335	2.37518	0.671973	0.971059
RPS19	0.468026	0.572086	0.788329	0.281909	2	0.32973	missense	1.77196	8.30793	0.377933	0.971059
HOXB4	0.468045	-1.0469	1.44269	NA	1	0.329713	lof	0.351022	5.93435	0.0207633	0.971059
GPR63	0.468051	0.683127	0.941396	0.462486	2	0.329707	lof	1.98006	12.5317	0.312857	0.971059
HIRIP3	0.468057	-0.536038	0.738707	0.638125	3	0.329701	missense	0.585062	2.48887	0.137531	0.971059
APOOL	0.468121	0.486042	0.669905	NA	1	0.329641	missense	1.62587	6.04394	0.437372	0.971059
KIF25	0.468122	-0.209358	0.288556	0.559929	4	0.329641	missense	0.811104	1.42791	0.460737	0.971059
CCL20	0.468126	-1.12028	1.54408	NA	1	0.329638	lof	0.326188	6.72694	0.0158168	0.971059
CAMK1D	0.468148	-1.10733	1.52631	NA	1	0.329617	lof	0.33044	6.58129	0.0165911	0.971059
ITCH	0.468179	0.196235	0.270503	0.359784	4	0.329588	missense	1.21681	2.06767	0.716089	0.971059
SLC4A11	0.468203	0.057155	0.0787904	0.105152	6	0.329566	missense	1.05882	1.23563	0.907307	0.971059
ARPIN	0.468208	-0.471493	0.649978	0.837971	3	0.329561	lof	0.62407	2.23103	0.174566	0.971059
POMGNT1	0.46825	-0.151213	0.208475	0.0368649	5	0.329522	lof	0.859665	1.29356	0.57131	0.971059
TMEM74	0.468251	-0.371309	0.511919	0.525707	4	0.329521	missense	0.689831	1.88147	0.252923	0.971059
GOT1L1	0.468299	0.191648	0.264251	0.800492	5	0.329477	lof	1.21124	2.03314	0.7216	0.971059
TNNC2	0.468323	-1.05533	1.45521	NA	1	0.329455	lof	0.348077	6.03078	0.0200899	0.971059
RRP12	0.468329	-0.190945	0.263299	0.443357	4	0.329449	lof	0.826178	1.3842	0.493116	0.971059
NFKBID	0.468353	-0.49666	0.684896	0.082144	2	0.329426	missense	0.60856	2.32969	0.158967	0.971059
ANKRD37	0.468386	-1.08389	1.4948	NA	1	0.329396	missense	0.338276	6.33393	0.0180663	0.971059
CPT1C	0.468435	-0.0659065	0.090902	0.975543	6	0.329351	missense	0.936218	1.11881	0.783429	0.971059
GDF2	0.468444	-1.03161	1.42289	NA	1	0.329343	lof	0.356431	5.79647	0.0219173	0.971059
MORN5	0.468494	-0.547152	0.754763	0.619729	2	0.329296	lof	0.578596	2.54005	0.131798	0.971059
CBLN4	0.468505	-1.05434	1.45443	0.989213	2	0.329286	lof	0.348423	6.02761	0.0201404	0.971059
CEP57	0.468515	-0.285122	0.393327	0.326712	4	0.329277	lof	0.751923	1.62547	0.34783	0.971059
OR4D10	0.46852	-1.1073	1.52754	NA	1	0.329272	missense	0.330452	6.59741	0.0165517	0.971059
SARAF	0.468573	-0.244897	0.337881	0.45341	4	0.329223	lof	0.782785	1.51793	0.403675	0.971059
KCNA10	0.468598	-0.444631	0.613486	0.600765	4	0.329199	lof	0.641061	2.13358	0.192615	0.971059
PPM1L	0.468616	0.450501	0.62161	0.564739	3	0.329183	missense	1.5691	5.30609	0.464008	0.971059
NGEF	0.468626	0.193375	0.266829	0.158491	5	0.329173	missense	1.21334	2.04697	0.719204	0.971059
FAM169A	0.468673	-1.04942	1.44819	NA	1	0.32913	lof	0.350141	5.98371	0.0204888	0.971059
CCAR2	0.468678	1.05312	1.45332	NA	1	0.329126	lof	2.86659	49.4833	0.166063	0.971059
GLT8D1	0.468683	0.298443	0.411859	0.299915	4	0.329121	missense	1.34776	3.0213	0.601216	0.971059
TAF5L	0.468721	0.693248	0.956783	0.106274	2	0.329085	lof	2.0002	13.0468	0.30665	0.971059
LRRC42	0.46875	-0.365107	0.503933	0.270228	3	0.329059	missense	0.694122	1.86377	0.258511	0.971059
TNNC1	0.468775	-1.0777	1.48757	NA	1	0.329035	lof	0.340376	6.28352	0.018438	0.971059
EEA1	0.468786	-0.299798	0.413825	0.598278	4	0.329026	lof	0.740968	1.66746	0.329264	0.971059
PHLDB3	0.468806	0.125876	0.17376	0.782289	5	0.329007	missense	1.13414	1.59432	0.806789	0.971059
BEST1	0.468828	0.052982	0.0731405	0.613761	6	0.328986	missense	1.05441	1.21694	0.91359	0.971059
GRAP	0.468836	-1.07294	1.4812	NA	1	0.328979	lof	0.342	6.2352	0.0187587	0.971059
SPATA13	0.468848	0.0950039	0.131157	0.649282	4	0.328968	missense	1.09966	1.42201	0.850388	0.971059
ZFAND5	0.468887	0.583231	0.805243	NA	1	0.328932	lof	1.79182	8.68422	0.369706	0.971059
COA5	0.468889	-1.07171	1.47967	NA	1	0.32893	lof	0.342422	6.22422	0.0188382	0.971059
SMIM41	0.468929	-1.10534	1.52624	NA	1	0.328893	lof	0.3311	6.59353	0.0166265	0.971059
RAF1	0.468938	-0.131152	0.181097	0.722657	5	0.328884	missense	0.877085	1.25082	0.61502	0.971059
MGA	0.468967	0.117412	0.162136	0.371472	6	0.328857	missense	1.12458	1.54527	0.818425	0.971059
ZNF10	0.468983	0.451758	0.62386	0.138112	3	0.328843	missense	1.57107	5.33625	0.462547	0.971059
MUC5B	0.468987	-0.230866	0.318819	0.771541	4	0.328839	lof	0.793846	1.48293	0.424964	0.971059
MCM2	0.46904	0.314524	0.434399	0.161521	5	0.32879	lof	1.36961	3.20896	0.584558	0.971059
HLTF	0.469056	0.073352	0.101313	0.300418	6	0.328775	missense	1.07611	1.31249	0.882302	0.971059
OR10G2	0.469115	-1.07887	1.49032	NA	1	0.328721	missense	0.339979	6.31012	0.0183175	0.971059
SMTNL2	0.469118	-0.30206	0.417259	0.51523	4	0.328718	lof	0.739294	1.67492	0.326317	0.971059
LDLRAD2	0.469189	0.292824	0.404566	0.324243	4	0.328652	lof	1.34021	2.96173	0.606455	0.971059
MDH1B	0.469223	0.150643	0.208144	0.0960967	5	0.32862	missense	1.16258	1.74823	0.773122	0.971059
CFLAR	0.469303	-1.09993	1.52006	NA	1	0.328546	lof	0.332893	6.54944	0.0169202	0.971059
NRGN	0.469336	-1.0573	1.46125	NA	1	0.328516	missense	0.347392	6.09058	0.0198144	0.971059
PRMT8	0.469336	-0.192792	0.266449	0.994912	2	0.328516	lof	0.824654	1.3902	0.489177	0.971059
WDR36	0.469344	0.0530141	0.0732698	0.62303	6	0.328508	missense	1.05444	1.21729	0.913388	0.971059
VPS41	0.469354	0.155716	0.215217	0.480531	5	0.328499	missense	1.16849	1.78165	0.766355	0.971059
C22orf39	0.469381	-0.380124	0.525405	0.669519	4	0.328475	lof	0.683777	1.91491	0.244163	0.971059
DPP4	0.469436	0.0716979	0.0991128	0.100937	6	0.328424	missense	1.07433	1.30468	0.88465	0.971059
NOP9	0.469437	1.06587	1.47343	NA	1	0.328423	missense	2.90337	52.1326	0.161695	0.971059
BLVRA	0.469551	-1.05099	1.45323	NA	1	0.328317	missense	0.349593	6.03355	0.0202559	0.971059
FZD2	0.469608	1.04698	1.44787	NA	1	0.328264	lof	2.84902	48.6569	0.16682	0.971059
NFE2L2	0.469674	0.309922	0.428655	0.162894	4	0.328203	missense	1.36332	3.15846	0.588462	0.971059
CNOT10	0.469703	0.107813	0.149126	0.461387	6	0.328177	missense	1.11384	1.49197	0.831541	0.971059
GRXCR1	0.469719	-0.257232	0.355815	0.722979	4	0.328162	missense	0.773189	1.55297	0.384955	0.971059
APOM	0.469755	-0.554568	0.767167	NA	1	0.328128	lof	0.57432	2.58333	0.127682	0.971059
RLF	0.469756	1.06068	1.4673	NA	1	0.328128	missense	2.88833	51.2438	0.162799	0.971059
SUCLG1	0.469765	-0.0806787	0.11161	0.685886	6	0.328119	missense	0.92249	1.14806	0.741237	0.971059
TSPAN16	0.46977	0.287764	0.398095	0.112384	5	0.328114	lof	1.33344	2.90964	0.611095	0.971059
ACAN	0.469786	-0.416834	0.57667	0.457337	3	0.3281	lof	0.659131	2.041	0.212863	0.971059
LAT	0.469793	0.47809	0.661427	0.201419	3	0.328094	lof	1.61299	5.89725	0.441178	0.971059
DGAT1	0.469796	-0.219248	0.303326	0.757149	3	0.328091	missense	0.803123	1.45539	0.443186	0.971059
DPP8	0.469847	0.427191	0.591081	0.0884443	3	0.328043	lof	1.53294	4.88276	0.481269	0.971059
TXNDC9	0.46988	-0.540095	0.747357	0.298206	2	0.328013	missense	0.582693	2.52117	0.134672	0.971059
CLIC1	0.46989	-0.543221	0.751698	0.648573	3	0.328004	lof	0.580874	2.53478	0.133114	0.971059
BHLHE41	0.469897	-0.428179	0.592514	0.406711	4	0.327998	lof	0.651695	2.08163	0.204026	0.971059
ZNF469	0.469908	0.194365	0.26897	0.212136	4	0.327988	missense	1.21454	2.05761	0.716903	0.971059
GPR45	0.46991	0.203971	0.282264	0.379937	4	0.327986	missense	1.22626	2.13232	0.705205	0.971059
ALDH3B2	0.469986	-0.119252	0.165054	0.129932	5	0.327915	lof	0.887584	1.22661	0.642262	0.971059
CYP4F11	0.469996	-0.0778483	0.107751	0.181897	6	0.327906	missense	0.925105	1.14264	0.748982	0.971059
ASXL3	0.469998	-1.08664	1.50404	NA	1	0.327904	missense	0.337348	6.43192	0.0176936	0.971059
SNRNP27	0.470001	0.694992	0.961957	0.803857	2	0.327901	missense	2.00369	13.2028	0.304087	0.971059
NCKAP1L	0.470037	0.126073	0.174515	0.839365	5	0.327868	missense	1.13436	1.59699	0.805754	0.971059
CCDC92	0.470072	-1.06551	1.47503	NA	1	0.327835	lof	0.344553	6.20626	0.0191285	0.971059
GPM6B	0.4701	-0.213366	0.295392	0.616606	2	0.32781	missense	0.80786	1.44138	0.452787	0.971059
WDR55	0.470134	-0.322371	0.446336	0.99676	3	0.327778	missense	0.724429	1.7375	0.302042	0.971059
FLG	0.470138	0.428511	0.593296	0.0228208	2	0.327775	lof	1.53497	4.91048	0.479818	0.971059
SLC1A7	0.470194	0.265516	0.367667	0.437945	4	0.327723	lof	1.3041	2.68087	0.634378	0.971059
PIGBOS1	0.470213	-1.0831	1.49987	NA	1	0.327705	lof	0.338544	6.40217	0.017902	0.971059
ZDHHC14	0.470215	-1.04833	1.45172	NA	1	0.327704	lof	0.350523	6.03174	0.02037	0.971059
NR2C1	0.470256	0.478569	0.662779	0.324069	3	0.327666	lof	1.61376	5.91574	0.440221	0.971059
FEZ1	0.47027	-1.04138	1.44228	NA	1	0.327653	missense	0.352966	5.96245	0.020895	0.971059
HHLA2	0.470277	-0.165471	0.229175	0.763107	5	0.327647	lof	0.847494	1.32805	0.540828	0.971059
ISLR2	0.470293	-1.081	1.49722	NA	1	0.327632	lof	0.339258	6.38245	0.0180331	0.971059
CNOT9	0.470305	1.10143	1.52557	NA	1	0.327621	lof	3.00848	59.8324	0.151272	0.971059
DEFB129	0.47031	-1.04903	1.453	NA	1	0.327615	lof	0.350279	6.04268	0.0203048	0.971059
PYURF	0.470315	0.688114	0.95311	0.229407	2	0.327611	missense	1.98996	12.8869	0.307285	0.971059
PARD3B	0.470362	-0.166046	0.230016	0.0161704	5	0.327568	lof	0.847007	1.32948	0.539627	0.971059
SEPTIN5	0.470366	-0.324354	0.449317	0.507217	4	0.327564	missense	0.722994	1.74422	0.299687	0.971059
NLRP6	0.470391	-0.142265	0.197086	0.635772	5	0.327541	lof	0.867391	1.27637	0.589457	0.971059
IFT88	0.470449	0.178409	0.24719	0.933826	5	0.327487	lof	1.19531	1.94041	0.736326	0.971059
HSF2	0.470491	-0.541623	0.750502	0.738324	2	0.327449	lof	0.581803	2.53289	0.13364	0.971059
SUPT4H1	0.470505	-0.545463	0.755846	0.411325	2	0.327436	lof	0.579574	2.54975	0.131741	0.971059
FAM227A	0.470514	-0.547889	0.759224	0.729021	3	0.327428	missense	0.578169	2.56047	0.130554	0.971059
CST11	0.470626	-0.445566	0.617589	0.707039	3	0.327324	lof	0.640462	2.1488	0.190893	0.971059
RAB24	0.470655	0.528654	0.732803	0.957671	2	0.327297	missense	1.69665	7.13454	0.403476	0.971059
CLIC6	0.470726	-0.258744	0.35872	0.59243	4	0.327232	lof	0.772021	1.55947	0.382191	0.971059
ZGLP1	0.470731	1.05894	1.46812	NA	1	0.327227	lof	2.88332	51.2371	0.162256	0.971059
RBBP6	0.470753	-1.06783	1.48052	NA	1	0.327207	missense	0.343753	6.25878	0.0188801	0.971059
GIMAP2	0.470853	-0.105819	0.146749	0.812993	4	0.327114	lof	0.899587	1.19938	0.674727	0.971059
NXN	0.470885	0.14888	0.20648	0.329841	6	0.327085	missense	1.16053	1.73947	0.774281	0.971059
H1-0	0.470945	1.05821	1.46782	NA	1	0.32703	missense	2.88121	51.1688	0.162235	0.971059
TSSK1B	0.470986	0.384118	0.532849	0.55924	3	0.326992	lof	1.46832	4.17244	0.516714	0.971059
NEMF	0.471001	-0.247895	0.343891	0.250441	4	0.326978	lof	0.780442	1.53132	0.397754	0.971059
B9D2	0.471027	-0.13254	0.183877	0.710478	6	0.326954	missense	0.875868	1.25591	0.610828	0.971059
CAMK2A	0.471035	0.389389	0.540222	NA	1	0.326947	lof	1.47608	4.25555	0.511993	0.971059
C9orf85	0.471049	0.315565	0.437815	0.0304612	3	0.326934	missense	1.37103	3.23388	0.581263	0.971059
TAGAP	0.471058	-0.540774	0.750285	0.310467	2	0.326926	missense	0.582297	2.53396	0.13381	0.971059
GSPT1	0.471084	-0.32532	0.451384	0.555357	4	0.326902	missense	0.722296	1.74961	0.298187	0.971059
MYD88	0.471112	0.231253	0.320886	0.0440968	4	0.326876	missense	1.26018	2.36361	0.671875	0.971059
PDE4B	0.471123	-0.128101	0.177756	0.476342	5	0.326865	missense	0.879765	1.24645	0.620951	0.971059
ATOH7	0.471141	-0.527054	0.731386	0.231097	2	0.326849	lof	0.590342	2.47555	0.140778	0.971059
PRSS55	0.471178	-0.188503	0.261605	0.514422	5	0.326815	lof	0.828198	1.38298	0.495966	0.971059
OR1A2	0.471188	-0.231123	0.320761	0.820723	3	0.326806	lof	0.793642	1.4882	0.423241	0.971059
MYO1B	0.471216	-0.0718596	0.0997353	0.602758	6	0.32678	missense	0.930662	1.13159	0.765412	0.971059
UBA1	0.471237	0.302201	0.419451	0.992616	2	0.326761	missense	1.35283	3.07814	0.594566	0.971059
H4C6	0.47124	-0.314164	0.436059	0.711276	3	0.326758	lof	0.730399	1.71688	0.310727	0.971059
ATP5PB	0.471249	-0.547586	0.760062	0.378988	3	0.32675	lof	0.578344	2.56546	0.130379	0.971059
EMC2	0.471315	-0.233298	0.323872	0.17932	5	0.326688	missense	0.791918	1.49405	0.419754	0.971059
GATA5	0.471377	-0.0692713	0.0961779	0.34546	6	0.326632	missense	0.933074	1.12664	0.772765	0.971059
PEX11G	0.47142	-0.180943	0.25125	0.835058	5	0.326592	lof	0.834483	1.36548	0.509976	0.971059
PCDHGA5	0.471441	-0.144375	0.200483	0.511405	5	0.326572	lof	0.865563	1.28219	0.584311	0.971059
SDSL	0.471461	-0.203371	0.282419	0.0897811	6	0.326555	lof	0.815975	1.41931	0.469113	0.971059
TCEA2	0.471488	0.539114	0.748706	0.169731	2	0.32653	lof	1.71449	7.43781	0.395205	0.971059
DIRAS3	0.471489	0.383714	0.532892	0.0159828	3	0.326529	missense	1.46772	4.17111	0.516461	0.971059
SLC16A8	0.471507	0.243255	0.337841	0.161663	3	0.326512	lof	1.27539	2.47298	0.657762	0.971059
TTLL9	0.471531	0.142904	0.198481	0.586684	5	0.326489	lof	1.15362	1.70221	0.781829	0.971059
ARSL	0.471626	-0.603111	0.837844	NA	1	0.326403	lof	0.547107	2.82657	0.105897	0.971059
ZNF398	0.471626	-1.06631	1.48132	0.984911	2	0.326402	lof	0.344278	6.27816	0.0188793	0.971059
ZNF236	0.471636	-0.24864	0.345419	0.298951	4	0.326393	missense	0.779861	1.53477	0.396269	0.971059
ASIC5	0.471638	-0.173508	0.241044	0.900303	4	0.326392	lof	0.840711	1.34843	0.524162	0.971059
CLCNKA	0.471655	-0.0656944	0.0912691	0.618718	6	0.326375	missense	0.936417	1.11985	0.783032	0.971059
TNPO2	0.471682	0.236579	0.328698	0.927355	4	0.32635	missense	1.26691	2.4129	0.665199	0.971059
MCM5	0.471712	-0.334057	0.464163	0.898757	4	0.326323	lof	0.716013	1.77838	0.288282	0.971059
WDR43	0.471721	-1.12071	1.55723	NA	1	0.326314	lof	0.326049	6.89958	0.0154079	0.971059
PAQR3	0.471723	-0.225513	0.313352	0.49273	4	0.326313	missense	0.798107	1.475	0.431847	0.971059
KL	0.471862	0.0687756	0.0955943	0.071323	6	0.326185	missense	1.0712	1.29193	0.888172	0.971059
OTUD7A	0.471868	-0.428418	0.595486	0.873694	4	0.326179	missense	0.651539	2.09328	0.202793	0.971059
TNRC6C	0.471871	-0.352593	0.490095	0.590343	3	0.326177	missense	0.702863	1.83674	0.268964	0.971059
BLOC1S2	0.471892	-1.09245	1.51855	NA	1	0.326157	missense	0.335393	6.57917	0.0170977	0.971059
CMTM6	0.471984	-1.05704	1.46964	NA	1	0.326072	lof	0.347482	6.19317	0.0194963	0.971059
EML3	0.472061	-0.219723	0.30554	0.22716	4	0.326002	missense	0.802741	1.46102	0.441057	0.971059
ELMO3	0.472095	-0.119163	0.165716	0.538214	5	0.325971	missense	0.887664	1.22831	0.641487	0.971059
PPIL4	0.472129	-0.197043	0.274044	0.91505	4	0.325939	lof	0.821156	1.40506	0.479905	0.971059
CABP1	0.472139	0.52873	0.735365	0.40948	2	0.32593	missense	1.69678	7.171	0.401485	0.971059
CDC37L1	0.472202	0.669974	0.931943	0.254199	2	0.325872	lof	1.95419	12.1409	0.314543	0.971059
TAX1BP1	0.472203	-0.337194	0.469043	0.987766	3	0.325871	missense	0.71377	1.78985	0.284643	0.971059
PANX1	0.472209	0.26744	0.372018	0.940997	4	0.325866	missense	1.30661	2.70904	0.630202	0.971059
GABRB2	0.472253	1.045	1.45377	NA	1	0.325826	lof	2.84339	49.1259	0.164574	0.971059
ASIC3	0.472254	-0.120592	0.167764	0.810675	5	0.325824	missense	0.886396	1.23149	0.638005	0.971059
DRG2	0.472278	-0.322821	0.449124	0.874233	4	0.325803	lof	0.724104	1.74624	0.300261	0.971059
ENGASE	0.47231	-0.155269	0.216034	0.585902	2	0.325773	missense	0.856185	1.30755	0.56063	0.971059
CGB2	0.472323	-0.323998	0.450808	0.79313	3	0.325761	lof	0.723252	1.74995	0.298919	0.971059
RABGEF1	0.472358	-0.437547	0.608848	0.703014	3	0.325729	lof	0.645618	2.1293	0.195755	0.971059
COX5A	0.472395	-0.152337	0.211994	0.709496	4	0.325695	missense	0.858699	1.30105	0.566745	0.971059
SDC2	0.472411	0.242906	0.338044	0.634365	4	0.32568	missense	1.27495	2.4731	0.65727	0.971059
SHISA3	0.472414	-0.525732	0.731651	0.349369	2	0.325677	missense	0.591123	2.48011	0.140891	0.971059
EHD2	0.472415	0.0903142	0.125689	0.481104	5	0.325676	missense	1.09452	1.40027	0.855529	0.971059
FAM214B	0.472424	0.725572	1.00979	NA	1	0.325668	lof	2.06591	14.9506	0.285473	0.971059
TMED7	0.472457	-1.11144	1.54692	NA	1	0.325637	missense	0.329084	6.82455	0.0158686	0.971059
RIC8A	0.472487	0.162573	0.226287	0.284684	4	0.32561	missense	1.17653	1.83326	0.755067	0.971059
DUSP2	0.47249	0.104783	0.145849	0.871126	5	0.325607	missense	1.11047	1.47794	0.834367	0.971059
UNC93A	0.472565	-0.277118	0.38579	0.809636	6	0.325539	lof	0.757965	1.61451	0.355843	0.971059
DPP7	0.472569	0.0819525	0.114091	0.0556669	6	0.325535	missense	1.0854	1.3574	0.867911	0.971059
IRX4	0.472578	-0.0981117	0.136591	0.00311577	6	0.325526	missense	0.906548	1.18484	0.693621	0.971059
SUPT4H1	0.472584	-0.27088	0.377123	0.62187	4	0.325521	missense	0.762708	1.59725	0.364204	0.971059
DYRK1A	0.472585	-0.543767	0.75704	0.392963	2	0.32552	missense	0.580557	2.56006	0.131656	0.971059
PTRHD1	0.472587	-0.546097	0.760288	0.58109	2	0.325519	missense	0.579206	2.57041	0.130516	0.971059
IRF4	0.472635	-1.06445	1.48212	NA	1	0.325474	lof	0.344917	6.29965	0.0188848	0.971059
C1QTNF9B	0.472653	-1.1417	1.58974	NA	1	0.325458	lof	0.319274	7.20077	0.0141563	0.971059
ULK1	0.472674	0.397942	0.554133	0.367721	4	0.325438	lof	1.48876	4.41074	0.5025	0.971059
ERCC2	0.472684	0.0464065	0.0646223	0.898715	6	0.325429	missense	1.0475	1.18894	0.922883	0.971059
LTK	0.472693	0.121298	0.168914	0.359835	5	0.325421	lof	1.12896	1.57203	0.810768	0.971059
ABITRAM	0.472728	-0.198584	0.276561	0.375002	4	0.325389	lof	0.819891	1.40984	0.476807	0.971059
INO80D	0.472743	-0.317988	0.442866	0.394256	3	0.325375	missense	0.727612	1.7333	0.305439	0.971059
PRKDC	0.472814	0.342208	0.476674	0.610532	4	0.325309	lof	1.40805	3.58403	0.55318	0.971059
IL17B	0.472822	-0.220087	0.306572	0.471484	5	0.325303	lof	0.802449	1.46345	0.440006	0.971059
IGFBP4	0.472835	-0.531944	0.740998	0.565492	2	0.325291	missense	0.587462	2.51033	0.137477	0.971059
SELP	0.472855	0.132658	0.184801	0.08961	6	0.325272	missense	1.14186	1.64028	0.794889	0.971059
GMFG	0.472871	0.294736	0.410602	0.537699	4	0.325257	lof	1.34277	3.00271	0.600469	0.971059
NABP2	0.472943	0.675615	0.941363	0.276213	3	0.325191	missense	1.96524	12.4371	0.310536	0.971059
DAPP1	0.472969	0.361027	0.503063	0.471901	4	0.325167	lof	1.4348	3.84599	0.535274	0.971059
APC	0.472993	0.302843	0.422011	0.74404	5	0.325146	lof	1.3537	3.09561	0.59197	0.971059
LIPH	0.473087	0.234235	0.326476	0.108019	4	0.325059	lof	1.26394	2.39678	0.666539	0.971059
PCDHA10	0.473104	0.143007	0.19933	0.273653	5	0.325043	lof	1.15374	1.70522	0.78061	0.971059
UBE2D4	0.473133	-0.529729	0.73841	0.615818	2	0.325017	lof	0.588765	2.50316	0.138482	0.971059
GPR62	0.473155	-0.322681	0.44982	0.753725	4	0.324997	missense	0.724205	1.74886	0.299893	0.971059
CLPSL1	0.473198	-0.415488	0.579252	0.382019	3	0.324957	lof	0.660018	2.05411	0.212074	0.971059
MAP3K9	0.473201	-0.33541	0.467613	0.406177	4	0.324955	lof	0.715045	1.78802	0.285952	0.971059
SERBP1	0.47322	0.309055	0.430889	0.681896	4	0.324937	missense	1.36214	3.16957	0.585384	0.971059
COL1A2	0.473222	0.674799	0.940819	0.451383	3	0.324935	lof	1.96364	12.4137	0.310613	0.971059
GAS7	0.473248	0.196728	0.274299	0.201078	5	0.324911	missense	1.21741	2.08414	0.711132	0.971059
TMEM158	0.473284	-1.02937	1.43537	NA	1	0.324878	lof	0.357232	5.95337	0.0214356	0.971059
ROPN1B	0.473289	-0.439031	0.6122	0.63064	4	0.324873	missense	0.644661	2.14016	0.194185	0.971059
CCL7	0.473334	-1.05807	1.47555	NA	1	0.324833	missense	0.347127	6.25894	0.019252	0.971059
LRRC2	0.473342	-0.327471	0.456691	0.433943	4	0.324825	missense	0.720744	1.7641	0.294468	0.971059
TYMS	0.473387	-1.06633	1.48725	NA	1	0.324784	lof	0.344269	6.35148	0.0186605	0.971059
RASD2	0.473425	0.181374	0.252992	0.0182716	5	0.324749	missense	1.19886	1.96843	0.730161	0.971059
ACSF3	0.473437	0.0765864	0.10683	0.402919	6	0.324738	missense	1.0796	1.33106	0.875639	0.971059
UBR1	0.47349	-0.27347	0.381508	0.166544	4	0.324689	lof	0.760735	1.60687	0.360153	0.971059
GZMH	0.473515	0.449059	0.626502	0.315678	3	0.324666	lof	1.56684	5.3495	0.458918	0.971059
ALG3	0.473617	-0.262557	0.366389	0.860501	5	0.324573	lof	0.769083	1.57707	0.375056	0.971059
AKR1C2	0.473643	0.332175	0.463567	0.214692	4	0.324549	missense	1.394	3.45826	0.561909	0.971059
HJURP	0.473698	0.250025	0.348965	0.466183	5	0.324498	lof	1.28406	2.54466	0.647946	0.971059
RPUSD3	0.473731	0.190464	0.265854	0.771189	5	0.324468	lof	1.20981	2.03712	0.718485	0.971059
ZSWIM2	0.47375	0.158448	0.221175	0.755208	5	0.32445	missense	1.17169	1.80751	0.75953	0.971059
SHOC1	0.473774	-0.114917	0.16042	0.419495	6	0.324429	lof	0.89144	1.2208	0.650938	0.971059
SLC17A2	0.473841	-0.249844	0.348825	0.50692	4	0.324368	lof	0.778922	1.54319	0.393159	0.971059
NUDT5	0.473895	0.684726	0.956112	0.0964346	2	0.324318	missense	1.98323	12.9191	0.304448	0.971059
NFYB	0.473919	-1.05936	1.47931	NA	1	0.324296	missense	0.346677	6.29712	0.0190857	0.971059
SHANK3	0.473923	-1.11613	1.5586	NA	1	0.324293	lof	0.327544	6.94989	0.015437	0.971059
RNF183	0.473975	-0.0984544	0.137501	0.0262725	5	0.324244	missense	0.906237	1.18655	0.692147	0.971059
LINGO2	0.473988	-1.07851	1.50629	NA	1	0.324232	lof	0.340101	6.51314	0.0177593	0.971059
FIGNL1	0.47405	-0.0620687	0.0866996	0.68647	6	0.324176	missense	0.939818	1.11389	0.792946	0.971059
MTDH	0.474087	-1.07281	1.49867	NA	1	0.324142	missense	0.342044	6.45319	0.0181297	0.971059
CLSTN1	0.474107	-0.0980397	0.136963	0.168491	5	0.324123	missense	0.906613	1.18579	0.693165	0.971059
TNFSF9	0.4742	-0.243575	0.340349	0.432797	3	0.324038	missense	0.783821	1.52731	0.402259	0.971059
DFFB	0.474201	0.440803	0.615939	0.108645	2	0.324037	lof	1.55395	5.1968	0.464666	0.971059
H1-2	0.474228	1.03198	1.44208	NA	1	0.324013	lof	2.80662	47.3926	0.16621	0.971059
KIF27	0.474251	-0.0974503	0.136184	0.736942	6	0.323992	missense	0.907147	1.18468	0.694634	0.971059
RSPH10B	0.474256	0.106881	0.149364	0.862256	4	0.323987	missense	1.1128	1.49128	0.830379	0.971059
PIAS1	0.474295	0.328872	0.459635	0.21544	4	0.323951	missense	1.3894	3.42039	0.564389	0.971059
SERPINF2	0.474301	-0.188734	0.26378	0.708134	5	0.323946	missense	0.828006	1.38857	0.493741	0.971059
FAM83E	0.474345	0.444644	0.621508	0.472548	3	0.323906	missense	1.55993	5.27405	0.46139	0.971059
SMAD9	0.474363	-0.0587095	0.0820654	0.777717	6	0.323889	missense	0.942981	1.10754	0.802874	0.971059
MAPK1	0.474367	0.181655	0.253923	0.645575	3	0.323885	missense	1.1992	1.97258	0.729034	0.971059
TMEM216	0.474382	0.24437	0.341602	0.119363	4	0.323871	lof	1.27682	2.49405	0.65366	0.971059
TRIP4	0.474401	0.216646	0.302859	0.368995	5	0.323854	lof	1.2419	2.24847	0.685945	0.971059
RAB20	0.47442	0.123406	0.172522	0.397652	5	0.323837	missense	1.13134	1.58653	0.806753	0.971059
NHLH2	0.474427	0.390686	0.546189	0.298643	3	0.323831	missense	1.47799	4.3112	0.506696	0.971059
CXCL2	0.474468	0.445403	0.622742	0.080314	2	0.323793	lof	1.56112	5.29084	0.460624	0.971059
CAVIN2	0.474479	-0.235193	0.328845	0.266899	5	0.323783	missense	0.790418	1.50583	0.414895	0.971059
SORBS3	0.474507	-0.222234	0.310745	0.954196	5	0.323758	missense	0.800728	1.4723	0.435486	0.971059
DOCK3	0.474527	-0.368749	0.515638	0.623589	4	0.323739	lof	0.691599	1.90009	0.25173	0.971059
NT5E	0.474531	-0.0945754	0.13225	0.364262	6	0.323736	missense	0.909759	1.17896	0.702026	0.971059
NCBP3	0.474541	-1.06527	1.48966	NA	1	0.323726	lof	0.344634	6.3883	0.0185922	0.971059
SRR	0.474577	-0.120583	0.168636	0.432155	6	0.323693	missense	0.886403	1.23361	0.636921	0.971059
MRPS27	0.474583	-0.285123	0.398751	0.440101	5	0.323687	lof	0.751922	1.64284	0.344151	0.971059
MFSD4B	0.4746	0.132569	0.185407	0.0563856	5	0.323672	missense	1.14176	1.64208	0.793875	0.971059
GJA3	0.474629	0.152982	0.21397	0.592885	6	0.323646	missense	1.1653	1.77245	0.766133	0.971059
YME1L1	0.474716	-0.174778	0.244503	0.518694	3	0.323566	missense	0.839644	1.35588	0.51996	0.971059
FAM171A2	0.474767	0.704627	0.985843	0.194279	2	0.32352	lof	2.02309	13.9695	0.292987	0.971059
THAP11	0.474774	-1.13547	1.58866	NA	1	0.323513	missense	0.321272	7.23049	0.014275	0.971059
FA2H	0.47479	-0.105336	0.147384	0.773856	5	0.323498	missense	0.900022	1.20146	0.674213	0.971059
NID1	0.47494	-0.0609735	0.0853415	0.785392	6	0.323362	missense	0.940848	1.11215	0.795931	0.971059
GJB7	0.47495	0.0683323	0.0956434	0.506031	4	0.323352	lof	1.07072	1.29149	0.887693	0.971059
TM9SF1	0.474973	0.148338	0.207636	0.155977	4	0.323331	missense	1.1599	1.74247	0.772109	0.971059
PCM1	0.475023	-0.165064	0.231075	0.75538	5	0.323285	missense	0.84784	1.33355	0.539037	0.971059
XPC	0.475047	0.172783	0.241895	0.571253	5	0.323263	lof	1.18861	1.90961	0.739833	0.971059
HEXD	0.475056	0.147946	0.207126	0.806569	6	0.323255	lof	1.15945	1.74005	0.772578	0.971059
FAM81B	0.47507	0.170818	0.239155	0.341197	5	0.323242	lof	1.18627	1.89565	0.742356	0.971059
COL6A6	0.475092	0.0548982	0.0768647	0.635195	6	0.323222	missense	1.05643	1.2282	0.908685	0.971059
MANSC4	0.475113	-1.14486	1.60303	NA	1	0.323203	missense	0.318269	7.36749	0.0137489	0.971059
DOCK4	0.475147	-0.26371	0.369275	0.549638	5	0.323172	lof	0.768196	1.58418	0.372511	0.971059
COMMD2	0.475167	0.254783	0.35679	0.868349	4	0.323154	lof	1.29018	2.59631	0.641129	0.971059
PIGB	0.475169	0.202062	0.282963	0.537848	5	0.323152	lof	1.22392	2.13117	0.702897	0.971059
CLCN3	0.47518	-0.540795	0.757335	0.3115	3	0.323142	lof	0.582285	2.56917	0.131971	0.971059
SLC6A13	0.475181	0.0482057	0.067508	0.747711	6	0.323141	missense	1.04939	1.19784	0.91933	0.971059
FCRL2	0.475185	-0.183822	0.257429	0.998299	5	0.323138	lof	0.832084	1.37815	0.502387	0.971059
OR13C2	0.475191	-1.10408	1.54621	NA	1	0.323132	missense	0.331514	6.86533	0.0160082	0.971059
HOMER1	0.475197	-0.275813	0.386266	0.47858	4	0.323126	missense	0.758955	1.61813	0.355975	0.971059
GUCA2B	0.475237	-0.544976	0.76329	0.742307	3	0.323089	missense	0.579855	2.58848	0.129895	0.971059
OTOL1	0.475243	0.197078	0.276029	0.695652	5	0.323084	lof	1.21784	2.09195	0.708972	0.971059
PCF11	0.475253	1.02474	1.4353	NA	1	0.323075	lof	2.78638	46.4294	0.16722	0.971059
ACTBL2	0.475255	-0.0642527	0.0899955	0.621283	6	0.323073	missense	0.937768	1.11867	0.786121	0.971059
GPR18	0.475282	-0.174026	0.243764	0.788241	3	0.323048	missense	0.840275	1.35493	0.521105	0.971059
PCSK4	0.475304	-0.132992	0.186296	0.659269	5	0.323028	lof	0.875472	1.26131	0.607664	0.971059
SSR3	0.475312	0.210145	0.294377	0.806458	4	0.323021	missense	1.23386	2.19707	0.692924	0.971059
SLC25A27	0.47534	0.290026	0.406302	0.318214	3	0.322996	lof	1.33646	2.96352	0.602706	0.971059
PRR16	0.47537	-1.10901	1.55374	NA	1	0.322969	lof	0.329885	6.93317	0.0156961	0.971059
PARD6G	0.47542	0.663636	0.929868	0.0852097	2	0.322923	missense	1.94184	12.0153	0.31383	0.971059
SUCLG2	0.475423	0.187127	0.262198	0.188238	5	0.32292	lof	1.20578	2.01584	0.721241	0.971059
SUMO4	0.475437	0.521448	0.730666	0.307389	2	0.322907	lof	1.68446	7.0537	0.40226	0.971059
RAD52	0.475505	-0.191643	0.268577	0.574066	4	0.322845	missense	0.825601	1.39761	0.487701	0.971059
ZNF512	0.475579	-1.05	1.47177	NA	1	0.322777	lof	0.349936	6.26299	0.0195522	0.971059
RASSF10	0.47558	0.193494	0.271217	0.384121	2	0.322776	missense	1.21348	2.06489	0.71313	0.971059
DLK1	0.475649	0.158865	0.222712	0.275635	5	0.322713	missense	1.17218	1.81372	0.757561	0.971059
NUMA1	0.475674	-0.414186	0.580681	0.72538	3	0.32269	lof	0.660878	2.06256	0.211756	0.971059
DHFR2	0.475699	0.46803	0.656206	0.50335	2	0.322668	lof	1.59685	5.77879	0.441255	0.971059
TCTN3	0.47571	-0.161117	0.225901	0.393714	5	0.322657	lof	0.851193	1.32531	0.546685	0.971059
F11R	0.475732	0.220055	0.308552	0.249332	2	0.322638	missense	1.24614	2.28146	0.680649	0.971059
TMEM44	0.475753	-0.177906	0.249465	0.0312756	5	0.322619	lof	0.837021	1.36485	0.513319	0.971059
DDO	0.47583	-0.101581	0.142465	0.447973	5	0.322548	missense	0.903408	1.19441	0.683306	0.971059
CEP89	0.475852	0.11313	0.15867	0.0164118	6	0.322528	lof	1.11978	1.52825	0.820482	0.971059
PTPN18	0.475854	-0.106152	0.148884	0.776095	5	0.322526	missense	0.899288	1.20401	0.671686	0.971059
PGC	0.475928	-0.155217	0.217737	0.979568	5	0.322458	lof	0.856229	1.31199	0.55879	0.971059
GDF3	0.475964	0.328634	0.46104	0.00641175	3	0.322426	lof	1.38907	3.42902	0.562702	0.971059
RFTN1	0.475979	-0.36683	0.514644	0.708114	3	0.322412	lof	0.692927	1.90003	0.252705	0.971059
SOS1	0.475999	0.105984	0.148697	0.572169	5	0.322394	missense	1.1118	1.48799	0.830721	0.971059
MIX23	0.476014	0.661746	0.92847	0.873175	2	0.32238	lof	1.93817	11.9598	0.314096	0.971059
IGSF6	0.476016	-0.259159	0.363617	0.28148	4	0.322378	missense	0.7717	1.57386	0.378383	0.971059
PTK6	0.476037	-0.138729	0.194656	0.366875	5	0.322359	missense	0.870464	1.27481	0.594369	0.971059
KLRB1	0.476118	-0.292953	0.411128	0.727363	5	0.322286	lof	0.746057	1.67006	0.333283	0.971059
MEF2C	0.47612	-1.05506	1.48066	0.984072	2	0.322284	missense	0.348172	6.34104	0.0191174	0.971059
KLF5	0.476134	-1.15962	1.62747	NA	1	0.322271	missense	0.313604	7.61567	0.0129138	0.971059
CBR4	0.476138	-0.193357	0.271368	0.768526	5	0.322267	lof	0.824188	1.40287	0.484209	0.971059
COL5A3	0.476155	0.0462785	0.0649522	0.601135	6	0.322252	missense	1.04737	1.18956	0.922168	0.971059
FBXO21	0.476182	-1.12215	1.57505	NA	1	0.322227	lof	0.325578	7.13447	0.0148576	0.971059
LYPD2	0.476216	0.264337	0.371051	0.796677	2	0.322196	missense	1.30257	2.69554	0.629441	0.971059
ZNF709	0.476231	-1.07851	1.51396	NA	1	0.322182	lof	0.340102	6.61177	0.0174945	0.971059
UHRF1BP1	0.476311	0.232622	0.326602	0.354882	2	0.32211	missense	1.2619	2.39351	0.6653	0.971059
ADAMTS1	0.476341	0.0913735	0.128298	0.878965	6	0.322082	missense	1.09568	1.40894	0.852067	0.971059
PRAMEF11	0.476365	0.156587	0.219876	0.282514	4	0.32206	lof	1.16951	1.79957	0.760051	0.971059
TYRP1	0.476393	0.109796	0.154183	0.930286	5	0.322034	lof	1.11605	1.50983	0.824974	0.971059
ATP8B4	0.476406	-0.0531319	0.0746135	0.687113	6	0.322023	missense	0.948255	1.09758	0.819243	0.971059
PCSK4	0.476445	0.0569146	0.0799326	0.318139	6	0.321987	missense	1.05857	1.23811	0.905061	0.971059
PLA2G4C	0.476458	0.184782	0.259522	0.0810477	5	0.321975	lof	1.20296	2.0006	0.723337	0.971059
SZRD1	0.476473	-1.10696	1.55474	NA	1	0.321961	missense	0.330564	6.96113	0.0156975	0.971059
ZSWIM7	0.476492	0.204143	0.286736	0.0544163	5	0.321945	lof	1.22647	2.15146	0.699172	0.971059
E2F4	0.476498	0.121865	0.171172	0.518883	4	0.321939	missense	1.1296	1.5799	0.807646	0.971059
MS4A15	0.476536	-0.288988	0.405947	0.321314	4	0.321904	lof	0.749021	1.65975	0.338022	0.971059
CASKIN2	0.476648	-0.310748	0.436625	0.302508	2	0.321803	lof	0.732898	1.72467	0.311445	0.971059
TMEM38B	0.476651	0.349099	0.490515	0.121898	3	0.3218	lof	1.41779	3.70806	0.542097	0.971059
AKAP12	0.476664	-0.535988	0.753132	0.490075	2	0.321788	missense	0.585091	2.56037	0.133704	0.971059
ACP5	0.476712	0.32676	0.459189	0.656358	4	0.321744	lof	1.38647	3.4102	0.56369	0.971059
GPR87	0.476712	0.147046	0.206641	0.311146	5	0.321744	lof	1.15841	1.73683	0.772618	0.971059
RCHY1	0.476774	-0.365488	0.513686	0.606424	4	0.321688	lof	0.693858	1.89902	0.25352	0.971059
ACSL6	0.476805	-0.33715	0.473891	0.603953	4	0.321659	lof	0.713802	1.80702	0.281964	0.971059
PDIK1L	0.476824	-1.06024	1.49032	NA	1	0.321642	missense	0.346372	6.42875	0.0186621	0.971059
FBXO11	0.476917	0.179007	0.251672	0.408494	5	0.321557	missense	1.19603	1.95871	0.730321	0.971059
TMEM220	0.476953	0.435121	0.611802	0.210339	2	0.321524	missense	1.54515	5.12563	0.465794	0.971059
NOS3	0.476978	0.197567	0.277806	0.131976	5	0.321502	lof	1.21844	2.10027	0.706854	0.971059
ASMT	0.476994	-0.250266	0.351919	0.603128	2	0.321487	lof	0.778594	1.55192	0.390617	0.971059
NFE2L3	0.477	-0.112491	0.158184	0.754345	6	0.321481	missense	0.893606	1.21842	0.655385	0.971059
ERCC6	0.477023	-0.109227	0.153603	0.681404	6	0.321461	lof	0.896527	1.21147	0.663459	0.971059
ATP5F1B	0.47704	-1.05937	1.48982	NA	1	0.321445	lof	0.346674	6.42813	0.0186964	0.971059
PSMB11	0.477064	-1.0541	1.48249	NA	1	0.321423	lof	0.348506	6.36989	0.0190673	0.971059
ZNF483	0.477071	-1.0644	1.497	NA	1	0.321417	missense	0.344936	6.48646	0.018343	0.971059
RNF146	0.477077	0.294238	0.413829	0.927774	4	0.321412	missense	1.3421	3.02026	0.596386	0.971059
CDAN1	0.477104	-0.0514238	0.0723292	0.270999	6	0.321387	missense	0.949876	1.09455	0.824326	0.971059
SLC25A14	0.477143	0.543551	0.76459	NA	1	0.321351	missense	1.72211	7.70714	0.384794	0.971059
DHRS7C	0.477157	0.177687	0.249952	0.926263	5	0.321339	lof	1.19445	1.94954	0.731821	0.971059
C1QL1	0.477158	-0.160656	0.225996	0.582086	4	0.321338	missense	0.851585	1.32617	0.546835	0.971059
AKR1B15	0.477185	-0.537377	0.755977	0.675159	3	0.321313	missense	0.584279	2.57111	0.132776	0.971059
FADD	0.477219	-0.270453	0.3805	0.737944	3	0.321282	missense	0.763034	1.60854	0.361956	0.971059
LEUTX	0.477222	-1.04525	1.47057	NA	1	0.321279	lof	0.351605	6.27809	0.0196917	0.971059
ASAH1	0.477225	-0.11018	0.155014	0.0306872	4	0.321277	missense	0.895673	1.21367	0.660997	0.971059
PITPNM2	0.477226	0.0986467	0.138788	0.177973	6	0.321276	missense	1.10368	1.44871	0.840819	0.971059
RPSAP58	0.477227	0.402356	0.566085	0.420185	2	0.321275	lof	1.49534	4.53526	0.493038	0.971059
DENND2A	0.477239	0.174346	0.245298	0.390443	5	0.321264	missense	1.19047	1.92539	0.736064	0.971059
CERS1	0.477282	-0.172197	0.242299	0.600957	3	0.321225	missense	0.841813	1.35352	0.523561	0.971059
GRIP2	0.477358	0.192198	0.270489	0.876616	5	0.321156	lof	1.21191	2.05928	0.713224	0.971059
SCAMP2	0.477365	0.199926	0.281369	0.675163	5	0.32115	missense	1.22131	2.11998	0.703592	0.971059
GIP	0.477481	-1.04228	1.46726	NA	1	0.321044	missense	0.352649	6.25602	0.0198787	0.971059
ANO10	0.477514	0.129953	0.182953	0.165858	5	0.321014	lof	1.13877	1.62994	0.795618	0.971059
ARL13B	0.477555	-0.216246	0.304468	0.415955	4	0.320977	missense	0.805537	1.46303	0.443524	0.971059
CUL7	0.477589	-0.04511	0.0635186	0.602307	6	0.320946	missense	0.955892	1.08262	0.843997	0.971059
SKIDA1	0.477644	0.332907	0.468819	0.28371	4	0.320896	missense	1.39502	3.4966	0.556561	0.971059
PDCD6IP	0.477645	0.240576	0.338793	0.325978	4	0.320895	missense	1.27198	2.47097	0.654778	0.971059
GLRA1	0.477652	-0.330404	0.465302	0.281732	3	0.320888	lof	0.718633	1.78888	0.288691	0.971059
SH3BGR	0.47766	0.198158	0.279067	0.720686	5	0.320881	lof	1.21915	2.10672	0.705524	0.971059
ZNF232	0.47774	0.302298	0.425807	0.0702455	4	0.320808	lof	1.35296	3.11703	0.587262	0.971059
KIF17	0.477828	-0.172039	0.242377	0.806915	5	0.320728	lof	0.841946	1.35394	0.523563	0.971059
H3-7	0.477829	-1.09127	1.53743	NA	1	0.320728	lof	0.33579	6.8353	0.016496	0.971059
PPP4R1	0.477843	-0.217734	0.306764	0.434759	4	0.320715	missense	0.804339	1.46745	0.440876	0.971059
RPEL1	0.477871	-0.296963	0.418416	0.138796	5	0.32069	lof	0.743072	1.6873	0.327241	0.971059
TOLLIP	0.47788	-1.05942	1.49274	NA	1	0.320681	lof	0.346655	6.46466	0.0185887	0.971059
CCNO	0.477919	0.226668	0.319407	0.651311	4	0.320646	missense	1.25441	2.34599	0.670743	0.971059
OXTR	0.477923	-0.133717	0.188428	0.248357	5	0.320642	missense	0.874837	1.26567	0.604692	0.971059
CLDN10	0.477961	-0.526303	0.741705	0.297335	2	0.320607	lof	0.590785	2.52803	0.138063	0.971059
DRAM1	0.478013	-1.07298	1.5123	NA	1	0.32056	lof	0.341988	6.62682	0.0176489	0.971059
MFAP3L	0.478035	-0.101589	0.143191	0.687757	5	0.32054	missense	0.903401	1.1961	0.682329	0.971059
GIPC2	0.478094	-0.18633	0.262669	0.539015	5	0.320487	lof	0.83	1.38889	0.496008	0.971059
TPBG	0.478192	-0.523021	0.737466	0.653161	2	0.320398	lof	0.592727	2.51535	0.139673	0.971059
PLA2G2E	0.478195	0.663766	0.935926	0.085699	2	0.320395	missense	1.94209	12.1604	0.310166	0.971059
TMEM191B	0.478195	0.143608	0.202491	0.427436	3	0.320395	lof	1.15443	1.71685	0.776256	0.971059
MCPH1	0.478258	0.153037	0.215816	0.780553	5	0.320338	missense	1.16537	1.77897	0.763408	0.971059
CASQ1	0.478262	0.0719373	0.101449	0.454488	5	0.320334	missense	1.07459	1.31098	0.88082	0.971059
MBP	0.478282	0.346139	0.48816	0.274894	4	0.320316	missense	1.4136	3.68008	0.542995	0.971059
FNIP1	0.478288	0.193841	0.273378	0.024531	4	0.32031	missense	1.2139	2.07438	0.710362	0.971059
SHKBP1	0.47837	0.151378	0.213531	0.280056	6	0.320236	missense	1.16344	1.76809	0.765563	0.971059
MORC2	0.478386	0.20455	0.288546	0.444983	4	0.320222	missense	1.22697	2.15998	0.696979	0.971059
RCC2	0.4784	-1.05499	1.48825	NA	1	0.320209	lof	0.348197	6.43647	0.0188366	0.971059
HAGH	0.478422	-0.211915	0.298959	0.97384	5	0.320189	lof	0.809034	1.4536	0.450285	0.971059
TBC1D16	0.478427	-0.297695	0.419979	0.158798	4	0.320184	lof	0.742528	1.69124	0.326001	0.971059
C16orf89	0.478459	0.148549	0.209583	0.340682	5	0.320155	lof	1.16015	1.7495	0.769331	0.971059
CPEB2	0.478468	-0.143478	0.202433	0.293605	5	0.320147	lof	0.866339	1.28826	0.582604	0.971059
FGR	0.478477	-1.05983	1.49534	NA	1	0.320139	lof	0.346514	6.49505	0.0184867	0.971059
SOX8	0.478488	-0.0840388	0.118576	0.193344	5	0.320129	missense	0.919396	1.15994	0.728734	0.971059
ACTRT2	0.478564	0.075882	0.107085	0.19973	6	0.32006	missense	1.07884	1.33078	0.874586	0.971059
CHRNB1	0.478574	-0.0740851	0.104552	0.430086	6	0.320051	missense	0.928593	1.13978	0.756535	0.971059
TMEM145	0.478639	0.325966	0.460084	0.084155	4	0.319992	missense	1.38537	3.41348	0.562255	0.971059
TWSG1	0.478686	0.221653	0.312885	0.213669	4	0.319949	missense	1.24814	2.3046	0.675973	0.971059
IRF4	0.478689	0.0861214	0.12157	0.329047	5	0.319946	missense	1.08994	1.3832	0.858855	0.971059
NBR1	0.478709	-0.182359	0.25743	0.124858	5	0.319928	missense	0.833302	1.38017	0.503122	0.971059
SLC35C1	0.478726	1.02294	1.4441	NA	1	0.319913	lof	2.78135	47.152	0.164063	0.971059
SYNE1	0.478745	0.0455094	0.0642496	0.647145	6	0.319896	missense	1.04656	1.18701	0.922729	0.971059
CDH19	0.478751	-0.105982	0.149626	0.331029	6	0.31989	missense	0.899441	1.20597	0.670823	0.971059
NBPF3	0.478776	0.126409	0.178475	0.276401	6	0.319867	lof	1.13475	1.60998	0.799793	0.971059
CSTL1	0.478787	-1.07079	1.51187	NA	1	0.319858	missense	0.342738	6.63575	0.0177025	0.971059
HES3	0.478792	0.192726	0.272117	0.810779	4	0.319853	missense	1.21255	2.06695	0.711327	0.971059
PAF1	0.478805	-0.369017	0.521045	0.495454	4	0.319841	missense	0.691413	1.91982	0.249009	0.971059
PRSS38	0.478817	-0.525975	0.742686	0.412113	2	0.31983	lof	0.590979	2.53372	0.137843	0.971059
MUC5AC	0.478827	0.317831	0.448793	0.773327	2	0.319821	missense	1.37414	3.31171	0.57018	0.971059
ACLY	0.478838	-0.0712123	0.100558	0.834477	6	0.319812	missense	0.931264	1.13415	0.764674	0.971059
THAP3	0.478896	-1.06457	1.50346	NA	1	0.319759	lof	0.344877	6.56798	0.0181091	0.971059
AMY1B	0.478915	-0.306779	0.433274	NA	1	0.319741	missense	0.735813	1.7202	0.314744	0.971059
TEX261	0.478951	-0.363662	0.513654	0.355228	3	0.319709	lof	0.695126	1.90237	0.253999	0.971059
OR5BS1P	0.478957	-0.430861	0.608577	NA	1	0.319703	lof	0.649949	2.14245	0.197173	0.971059
TOX4	0.47899	-1.07526	1.51888	NA	1	0.319674	lof	0.341211	6.69754	0.0173832	0.971059
C12orf40	0.479014	-0.192742	0.272277	0.419051	4	0.319652	lof	0.824695	1.40624	0.483644	0.971059
PHAF1	0.47902	-0.308921	0.436403	0.912636	2	0.319646	missense	0.734239	1.72707	0.31215	0.971059
SYNJ1	0.479023	0.325636	0.460019	0.279753	4	0.319643	lof	1.38491	3.41192	0.562141	0.971059
OR9A2	0.479031	0.232235	0.32808	0.0355796	4	0.319636	lof	1.26142	2.39953	0.663119	0.971059
KPNA5	0.479095	0.293293	0.414398	0.898962	4	0.319578	lof	1.34084	3.02077	0.595159	0.971059
TNFSF14	0.479107	0.257263	0.363499	0.351537	4	0.319567	missense	1.29338	2.63721	0.634324	0.971059
HARS1	0.479126	-0.294704	0.41642	0.278457	4	0.31955	lof	0.744752	1.68452	0.329267	0.971059
CPT1C	0.479162	0.22008	0.311001	0.0261055	5	0.319518	lof	1.24618	2.2925	0.677408	0.971059
TNFRSF21	0.479187	-1.12399	1.58843	NA	1	0.319495	lof	0.324981	7.31065	0.0144464	0.971059
SCN2B	0.479189	-1.06876	1.51039	NA	1	0.319493	lof	0.343433	6.62996	0.0177899	0.971059
TM7SF3	0.479219	0.219433	0.310127	0.741368	5	0.319466	lof	1.24537	2.28709	0.678131	0.971059
CD33	0.479225	0.531555	0.751262	0.118207	3	0.31946	missense	1.70158	7.41889	0.390269	0.971059
CYLD	0.479226	0.233916	0.3306	0.95406	3	0.31946	missense	1.26354	2.41546	0.660961	0.971059
LTB4R	0.479236	-1.10772	1.56562	NA	1	0.319451	lof	0.33031	7.1056	0.0153547	0.971059
ADGRA3	0.479287	0.349959	0.494676	0.250582	4	0.319404	lof	1.41901	3.74164	0.538156	0.971059
TIPRL	0.47929	-1.07315	1.51693	NA	1	0.319401	lof	0.341931	6.68619	0.0174863	0.971059
CIB1	0.479363	-0.440216	0.622364	0.937552	3	0.319336	lof	0.643898	2.18064	0.190129	0.971059
GPR107	0.479405	0.338114	0.478062	0.302729	3	0.319297	lof	1.4023	3.57912	0.549422	0.971059
CAV3	0.479424	-1.06012	1.49897	NA	1	0.31928	lof	0.346416	6.53954	0.0183505	0.971059
SLC23A2	0.479434	0.517492	0.731734	0.778915	3	0.319271	lof	1.67781	7.04059	0.399833	0.971059
NUSAP1	0.479487	-1.15492	1.63325	NA	1	0.319223	missense	0.315083	7.73888	0.0128284	0.971059
RC3H1	0.479494	0.324157	0.45842	0.793155	3	0.319217	lof	1.38286	3.39621	0.563072	0.971059
MADD	0.479505	-0.125883	0.178028	0.54192	5	0.319207	missense	0.881718	1.24988	0.621999	0.971059
DHODH	0.479506	0.0898553	0.127076	0.07291	5	0.319206	missense	1.09402	1.40344	0.852814	0.971059
ACOXL	0.479538	-0.104016	0.147114	0.0656822	6	0.319177	lof	0.901211	1.20241	0.675461	0.971059
UBE3D	0.479566	-0.351959	0.49782	0.897414	3	0.319151	missense	0.703309	1.86595	0.26509	0.971059
FAM168A	0.479567	-0.323507	0.457577	0.698728	4	0.319151	missense	0.723607	1.77419	0.295125	0.971059
PRMT1	0.479585	-1.05428	1.49127	NA	1	0.319134	lof	0.348442	6.47924	0.0187386	0.971059
MAMDC4	0.479609	0.0585972	0.0828896	0.897184	6	0.319112	lof	1.06035	1.2474	0.901346	0.971059
ZNF473	0.479614	1.0192	1.44174	NA	1	0.319108	missense	2.77098	46.7595	0.164209	0.971059
ALG1L2	0.479679	-0.32014	0.45293	0.511772	4	0.319049	lof	0.726047	1.76403	0.298829	0.971059
PTCD3	0.479697	-0.355293	0.502684	0.601721	3	0.319033	missense	0.700968	1.87755	0.261701	0.971059
MISP	0.479698	0.121218	0.171505	0.290223	5	0.319033	lof	1.12887	1.57991	0.806597	0.971059
CLK1	0.479738	-0.279159	0.395004	0.315313	5	0.318996	lof	0.75642	1.64058	0.348762	0.971059
RIC3	0.47976	-0.286895	0.405971	0.888404	3	0.318976	missense	0.75059	1.66331	0.338714	0.971059
HSH2D	0.479763	-1.04712	1.48173	NA	1	0.318973	lof	0.350948	6.40501	0.0192294	0.971059
MEN1	0.479767	-0.586237	0.829567	NA	1	0.31897	lof	0.556417	2.82841	0.109461	0.971059
RABL2A	0.479836	-0.102433	0.144973	0.724682	4	0.318907	missense	0.902638	1.19927	0.679376	0.971059
FZD7	0.479926	-0.100118	0.141725	0.805692	5	0.318826	missense	0.904731	1.19442	0.685299	0.971059
MCM9	0.479927	-0.167966	0.23777	0.889956	6	0.318825	missense	0.845383	1.34725	0.530468	0.971059
TMEM200A	0.479945	-1.04918	1.48527	NA	1	0.318809	lof	0.350224	6.43626	0.0190572	0.971059
ETNK2	0.479979	-0.440731	0.623966	0.323979	3	0.318778	lof	0.643566	2.18637	0.189436	0.971059
TRIM43B	0.480005	-0.209639	0.296815	0.0121779	3	0.318754	lof	0.810877	1.4508	0.453212	0.971059
MAGI3	0.480036	-0.115054	0.162909	0.00395098	6	0.318726	missense	0.891318	1.2266	0.647682	0.971059
TP73	0.48009	-0.0595392	0.0843143	0.306483	6	0.318677	missense	0.942199	1.11151	0.79868	0.971059
RAX2	0.48013	-0.141211	0.199989	0.862108	4	0.318641	missense	0.868306	1.28501	0.58673	0.971059
DCC	0.480201	0.0883207	0.125104	0.308483	6	0.318577	missense	1.09234	1.39588	0.854804	0.971059
CRYZL1	0.480296	-1.08967	1.54382	NA	1	0.318491	missense	0.336329	6.93246	0.016317	0.971059
RNF19B	0.480317	0.182875	0.259105	0.957736	4	0.318472	missense	1.20066	1.99515	0.722548	0.971059
TPM2	0.480318	0.427823	0.60616	0.0469336	3	0.318471	lof	1.53391	5.03239	0.467549	0.971059
SCEL	0.480338	-0.156969	0.222412	0.396224	4	0.318453	missense	0.854731	1.32175	0.552724	0.971059
ST8SIA3	0.480344	-1.09569	1.55252	NA	1	0.318448	lof	0.334309	7.00938	0.0159447	0.971059
AMPD3	0.480349	-0.2019	0.286082	0.396091	5	0.318443	lof	0.817176	1.43164	0.466442	0.971059
SALL2	0.480366	0.186691	0.264542	0.6472	5	0.318428	lof	1.20526	2.02424	0.717623	0.971059
UPF2	0.480379	0.265557	0.376306	0.512088	4	0.318416	missense	1.30416	2.72677	0.623752	0.971059
LHFPL4	0.480381	-1.04425	1.47975	NA	1	0.318414	lof	0.351957	6.39853	0.0193597	0.971059
IPO5	0.480391	0.151604	0.214835	0.715404	5	0.318405	missense	1.1637	1.77301	0.763781	0.971059
NATD1	0.480432	-1.0828	1.53456	NA	1	0.318368	lof	0.338646	6.85478	0.0167301	0.971059
ADGRB2	0.480446	0.130377	0.184779	0.446581	5	0.318356	missense	1.13926	1.63647	0.793113	0.971059
NEO1	0.480475	0.345934	0.490311	0.0242997	3	0.31833	lof	1.41331	3.69486	0.5406	0.971059
CDRT15	0.480494	-0.415504	0.588944	0.855878	3	0.318312	lof	0.660007	2.09348	0.20808	0.971059
ENPEP	0.480495	-0.103851	0.1472	0.825791	5	0.318311	missense	0.90136	1.20281	0.675459	0.971059
RPL37	0.480522	-1.09346	1.54999	NA	1	0.318287	missense	0.335056	6.99025	0.0160598	0.971059
EREG	0.480527	0.385003	0.545751	0.843108	4	0.318283	lof	1.46962	4.28309	0.504257	0.971059
TCHP	0.480536	-0.0756436	0.107229	0.51966	5	0.318274	lof	0.927147	1.14399	0.751404	0.971059
ELP2	0.480563	0.0972037	0.1378	0.375263	5	0.31825	lof	1.10208	1.44382	0.841235	0.971059
SLX4IP	0.48059	0.201029	0.285004	0.283198	6	0.318225	lof	1.22266	2.1375	0.699367	0.971059
IPO13	0.480649	0.19935	0.282662	0.964073	5	0.318172	missense	1.22061	2.12414	0.701407	0.971059
HSDL2	0.480654	-0.111128	0.157573	0.619269	5	0.318167	missense	0.894824	1.21861	0.657066	0.971059
EPN1	0.480656	0.65471	0.92834	0.324439	3	0.318166	missense	1.92458	11.8729	0.311974	0.971059
DEFB1	0.480657	-0.142407	0.201926	0.40216	4	0.318164	lof	0.867268	1.28836	0.583809	0.971059
TRIM37	0.480674	-0.191917	0.272139	0.833047	5	0.318149	lof	0.825375	1.40702	0.484174	0.971059
FAM13B	0.480707	0.407796	0.578298	0.597679	3	0.318119	lof	1.5035	4.67047	0.484001	0.971059
HMGXB3	0.480727	-0.292104	0.414254	0.305368	3	0.318101	missense	0.746691	1.68175	0.331528	0.971059
ATF1	0.480784	-1.04122	1.47682	NA	1	0.31805	lof	0.353024	6.38112	0.0195304	0.971059
TMEM72	0.480829	-0.560569	0.795167	0.700669	3	0.31801	missense	0.570884	2.71274	0.12014	0.971059
DPY19L3	0.480833	0.150106	0.212928	0.2187	5	0.318006	missense	1.16196	1.76375	0.765496	0.971059
PUS10	0.480848	-0.121562	0.172443	0.315712	5	0.317992	missense	0.885536	1.24163	0.631567	0.971059
DDX51	0.480924	0.168037	0.238413	0.215426	4	0.317923	missense	1.18298	1.88764	0.741373	0.971059
KCTD19	0.480938	-0.130976	0.185836	0.87284	5	0.317911	lof	0.877239	1.26271	0.60944	0.971059
FIBIN	0.480938	0.115981	0.16456	0.126764	6	0.317911	missense	1.12297	1.55041	0.81338	0.971059
NOTCH2NLB	0.480959	-0.843672	1.19711	NA	1	0.317892	lof	0.430128	4.4936	0.0411719	0.971059
TTLL4	0.481024	-0.203115	0.288247	0.686252	4	0.317833	missense	0.816184	1.43598	0.463903	0.971059
UTP6	0.481035	-0.172946	0.245439	0.879989	5	0.317823	missense	0.841183	1.36086	0.519959	0.971059
SPATA32	0.481066	-1.1291	1.60249	NA	1	0.317796	missense	0.323324	7.47666	0.013982	0.971059
PUS7	0.481082	0.313502	0.44496	0.117731	3	0.317781	lof	1.36821	3.27273	0.571998	0.971059
USP3	0.481123	0.31659	0.449383	0.101072	3	0.317744	missense	1.37244	3.31143	0.568814	0.971059
ARHGAP27	0.481138	-0.329424	0.467618	0.892544	4	0.31773	lof	0.719338	1.79878	0.287666	0.971059
CYP2F1	0.481178	-0.161459	0.229212	0.855499	5	0.317694	lof	0.850901	1.33349	0.542962	0.971059
PTK2B	0.481196	-0.108585	0.154157	0.812739	5	0.317678	missense	0.897103	1.21357	0.663164	0.971059
GSN	0.481197	-0.176401	0.250435	0.0753219	5	0.317677	lof	0.838282	1.36951	0.513116	0.971059
ZC3H13	0.481218	-1.14666	1.62798	NA	1	0.317658	missense	0.317696	7.72285	0.0130691	0.971059
DNASE2B	0.481236	-0.113103	0.160586	0.260169	5	0.317642	lof	0.893059	1.22341	0.651908	0.971059
ZNF142	0.48131	-0.176543	0.250701	0.754882	5	0.317575	missense	0.838163	1.37003	0.512776	0.971059
ACTL10	0.48134	1.01909	1.44726	NA	1	0.317548	lof	2.77067	47.2625	0.162424	0.971059
DHRS11	0.481391	-0.180419	0.256252	0.766202	2	0.317502	missense	0.834921	1.37966	0.505265	0.971059
NCEH1	0.48148	-0.253671	0.360367	0.895986	5	0.317422	missense	0.775947	1.57247	0.382896	0.971059
FOCAD	0.481498	-0.0897115	0.12745	0.574925	5	0.317406	missense	0.914195	1.17362	0.712117	0.971059
ANO9	0.481507	0.143783	0.204271	0.687079	5	0.317397	lof	1.15463	1.72315	0.773686	0.971059
COPZ1	0.481518	-0.238319	0.338587	0.957007	4	0.317388	missense	0.787951	1.53007	0.405778	0.971059
GSR	0.481648	-0.0717048	0.101904	0.519829	6	0.31727	missense	0.930806	1.13658	0.762284	0.971059
CCDC88A	0.481698	-0.366343	0.520688	0.685405	5	0.317225	lof	0.693265	1.92361	0.249851	0.971059
SMC6	0.481705	0.432264	0.614392	0.0288719	3	0.317219	missense	1.54074	5.13702	0.462113	0.971059
PLA2G10	0.481722	0.651101	0.92547	0.650137	3	0.317204	missense	1.91765	11.7637	0.312603	0.971059
SLC35C2	0.481758	0.12339	0.1754	0.0993488	5	0.317171	missense	1.13133	1.59548	0.802203	0.971059
TIGIT	0.481788	-0.371918	0.528721	0.537262	2	0.317144	missense	0.68941	1.94328	0.24458	0.971059
IL22	0.481789	-1.08635	1.54436	NA	1	0.317143	missense	0.337447	6.96293	0.0163539	0.971059
RRM1	0.481789	-0.0917084	0.130374	0.625358	5	0.317143	missense	0.912371	1.17801	0.706635	0.971059
VKORC1L1	0.481805	0.299074	0.425182	0.679508	2	0.317129	missense	1.34861	3.10319	0.58609	0.971059
TFAM	0.481867	-0.226439	0.321965	NA	1	0.317073	lof	0.797368	1.49872	0.424225	0.971059
KIR3DL2	0.481872	0.141418	0.201079	0.445423	5	0.317069	lof	1.15191	1.70836	0.776703	0.971059
DOCK9	0.481908	0.103283	0.146868	0.0493112	6	0.317036	missense	1.10881	1.47867	0.831455	0.971059
AGPS	0.481954	-1.06657	1.51681	NA	1	0.316994	lof	0.344188	6.72873	0.0176059	0.971059
USP28	0.481967	0.122789	0.174629	0.477814	4	0.316983	missense	1.13065	1.59211	0.802934	0.971059
CFAP299	0.482036	0.127161	0.180875	0.189475	5	0.31692	lof	1.1356	1.61879	0.796638	0.971059
DEPDC1B	0.482044	0.155044	0.22054	0.215722	5	0.316913	missense	1.16771	1.79913	0.757892	0.971059
ARID1A	0.482063	-0.423185	0.601979	0.27693	2	0.316897	missense	0.654958	2.13122	0.201279	0.971059
CLDN20	0.482141	0.0837794	0.119197	0.576985	6	0.316826	missense	1.08739	1.37356	0.86084	0.971059
ORM2	0.482173	-1.05988	1.50806	NA	1	0.316797	missense	0.346497	6.65863	0.0180308	0.971059
IDO1	0.482213	-0.421731	0.600118	0.825591	4	0.316761	lof	0.65591	2.12655	0.202308	0.971059
EIF2B4	0.482235	0.432858	0.615981	0.326262	3	0.316741	lof	1.54166	5.1561	0.46095	0.971059
KCNE3	0.482254	-1.04645	1.48922	NA	1	0.316724	lof	0.351183	6.50403	0.018962	0.971059
MYO15A	0.48226	-0.0828718	0.117938	0.793842	6	0.316719	lof	0.920469	1.15985	0.730497	0.971059
SPAG16	0.482304	0.139064	0.197928	0.714135	6	0.316679	lof	1.1492	1.69385	0.779678	0.971059
SPINT3	0.482311	0.640036	0.910966	0.32443	2	0.316673	missense	1.89655	11.3082	0.318078	0.971059
PDHX	0.482364	-0.254525	0.36231	0.501867	4	0.316625	lof	0.775285	1.57712	0.381116	0.971059
CTTNBP2NL	0.482391	-1.05157	1.49698	NA	1	0.316601	lof	0.349389	6.56993	0.0185805	0.971059
UPB1	0.482404	0.0702047	0.099944	0.31566	6	0.316589	missense	1.07273	1.30486	0.881892	0.971059
IRF9	0.482414	-0.169999	0.242018	0.722531	5	0.31658	missense	0.843665	1.35575	0.525001	0.971059
NRG3	0.48242	-0.220532	0.313963	0.827563	5	0.316574	lof	0.802092	1.48414	0.433485	0.971059
ZIC1	0.482477	0.385987	0.549585	0.512714	3	0.316523	missense	1.47106	4.31964	0.500975	0.971059
JMJD6	0.482493	-0.532427	0.758121	0.630786	3	0.316509	lof	0.587178	2.59475	0.132875	0.971059
DUSP18	0.482495	0.29688	0.422729	0.672588	5	0.316507	lof	1.34565	3.08154	0.587624	0.971059
SLC44A5	0.4825	0.316402	0.450531	0.0567914	4	0.316503	missense	1.37218	3.31827	0.56743	0.971059
RFC2	0.48251	0.150717	0.214614	0.117676	5	0.316494	missense	1.16267	1.77067	0.763436	0.971059
ZNF165	0.482534	-0.256177	0.364804	0.324174	5	0.316472	missense	0.774005	1.58223	0.378631	0.971059
LIG4	0.482615	0.0940565	0.133964	0.124071	6	0.316399	missense	1.09862	1.4285	0.84492	0.971059
RRAS	0.482649	0.282621	0.402565	0.827417	3	0.316369	lof	1.3266	2.92019	0.602657	0.971059
C2CD4C	0.482651	0.112673	0.160493	0.60579	6	0.316367	missense	1.11927	1.53302	0.817183	0.971059
EIF4B	0.482651	-1.09617	1.5614	NA	1	0.316366	lof	0.334147	7.12903	0.0156619	0.971059
DMAC2L	0.482681	-0.332557	0.47373	0.371751	3	0.31634	lof	0.717088	1.81476	0.283351	0.971059
ACAP2	0.482691	0.396991	0.56553	0.428189	3	0.31633	lof	1.48734	4.50609	0.490933	0.971059
MICA	0.482705	0.116576	0.166073	0.872433	4	0.316318	lof	1.12364	1.55594	0.811455	0.971059
SPON2	0.482864	-0.295718	0.421428	0.547314	4	0.316175	lof	0.743997	1.69941	0.32572	0.971059
ABCF1	0.482881	-0.107001	0.152493	0.396996	5	0.31616	missense	0.898525	1.21153	0.666386	0.971059
OR4D6	0.482966	-0.219461	0.312828	0.806878	4	0.316083	lof	0.802951	1.48243	0.434915	0.971059
SNAPC5	0.483042	-0.281917	0.401925	0.309857	2	0.316015	missense	0.754336	1.6584	0.343115	0.971059
CFHR4	0.483056	-0.129237	0.184257	0.516489	5	0.316003	lof	0.878765	1.261	0.612393	0.971059
VPS28	0.483069	0.359095	0.511987	0.0119681	3	0.315991	missense	1.43203	3.90629	0.524978	0.971059
RCN1	0.483078	-0.125097	0.178363	0.484027	5	0.315983	missense	0.882412	1.25169	0.622079	0.971059
DNAJC1	0.483153	0.140461	0.200304	0.651611	4	0.315916	missense	1.1508	1.70413	0.77714	0.971059
SLC26A7	0.483157	-0.233067	0.332367	0.857761	5	0.315911	lof	0.792101	1.51949	0.412918	0.971059
DDX23	0.483185	0.439999	0.627505	0.12417	3	0.315887	lof	1.55271	5.31168	0.453886	0.971059
WNK2	0.483187	-0.226144	0.322517	0.903277	5	0.315884	lof	0.797603	1.50079	0.423892	0.971059
IRAK3	0.483201	0.147112	0.209811	0.0332759	4	0.315872	missense	1.15848	1.74777	0.767883	0.971059
CENPM	0.483318	-0.412774	0.588856	0.646306	4	0.315767	lof	0.661812	2.09884	0.208685	0.971059
GNB4	0.483318	0.204343	0.291512	0.0261223	5	0.315767	missense	1.22672	2.17213	0.692795	0.971059
NAXD	0.483396	0.245098	0.349715	0.136113	5	0.315697	lof	1.27775	2.53588	0.643815	0.971059
STK25	0.483414	0.39044	0.557118	0.245913	3	0.31568	lof	1.47763	4.40346	0.495836	0.971059
IFNB1	0.48356	0.214517	0.306196	0.908424	4	0.315549	missense	1.23926	2.25841	0.680024	0.971059
CD247	0.483564	-1.09957	1.56951	NA	1	0.315546	missense	0.333015	7.21862	0.0153629	0.971059
BORCS8	0.48361	0.389347	0.555806	0.753008	3	0.315505	missense	1.47602	4.38735	0.496569	0.971059
AMN1	0.483642	-1.10418	1.57636	NA	1	0.315476	missense	0.331484	7.28266	0.0150881	0.971059
CDH10	0.483654	0.548422	0.782972	0.553127	2	0.315465	lof	1.73052	8.0289	0.372991	0.971059
MTURN	0.483687	0.229878	0.328217	0.678782	2	0.315436	lof	1.25845	2.39452	0.66138	0.971059
EVX2	0.483697	0.0713142	0.101824	0.59427	6	0.315426	missense	1.07392	1.31113	0.879624	0.971059
CPPED1	0.483712	-0.080374	0.114763	0.685499	5	0.315413	missense	0.922771	1.15553	0.736895	0.971059
RPL5	0.483726	-0.542071	0.774031	0.668882	2	0.315401	lof	0.581542	2.65125	0.127559	0.971059
RALGDS	0.483772	-0.372974	0.532631	0.0568159	3	0.315359	lof	0.688683	1.95616	0.242457	0.971059
LIAS	0.483777	0.354678	0.506508	0.124744	3	0.315355	lof	1.42572	3.84753	0.528307	0.971059
ARSA	0.48379	0.138406	0.197661	0.17483	5	0.315343	lof	1.14844	1.69185	0.779573	0.971059
H3Y1	0.483797	-1.07904	1.54103	NA	1	0.315337	lof	0.339921	6.96831	0.0165817	0.971059
MARCHF6	0.483821	-1.05897	1.51245	0.986024	2	0.315316	lof	0.346813	6.72225	0.0178927	0.971059
IGSF3	0.483831	-0.202059	0.288592	0.911247	4	0.315306	missense	0.817047	1.43847	0.46408	0.971059
C6orf52	0.483875	-1.10601	1.57982	NA	1	0.315267	missense	0.330878	7.31875	0.0149588	0.971059
HABP4	0.48388	-0.529668	0.756586	0.4628	3	0.315262	lof	0.588801	2.59411	0.133644	0.971059
TOX3	0.483893	0.206885	0.295527	0.406027	5	0.31525	missense	1.22984	2.19486	0.689115	0.971059
CATSPERE	0.483899	0.112928	0.161315	0.353844	5	0.315245	lof	1.11955	1.53588	0.816074	0.971059
EHMT2	0.483977	0.134803	0.192598	0.191303	5	0.315175	missense	1.14431	1.66912	0.784516	0.971059
MGAT4C	0.483992	-0.301044	0.430127	0.860068	3	0.315162	missense	0.740045	1.71945	0.318513	0.971059
PPP1R26	0.484064	-0.416822	0.595645	0.653227	3	0.315098	lof	0.659139	2.11836	0.205094	0.971059
FAM98B	0.484087	0.145558	0.208016	0.61782	5	0.315077	missense	1.15669	1.73893	0.769393	0.971059
MTRF1	0.484132	-0.166213	0.237558	0.542448	4	0.315036	lof	0.846866	1.34905	0.53162	0.971059
TUBA3E	0.484158	-0.169876	0.242808	0.800274	5	0.315013	lof	0.843769	1.35802	0.524253	0.971059
SMARCD3	0.484162	-0.511982	0.731796	NA	1	0.315009	lof	0.599307	2.51516	0.142801	0.971059
NUDT17	0.484255	-0.29113	0.416212	0.582757	2	0.314926	missense	0.747419	1.68986	0.330581	0.971059
ARHGEF37	0.484265	0.153372	0.219273	0.286983	5	0.314917	missense	1.16576	1.79167	0.758508	0.971059
CEACAM5	0.484272	0.191275	0.273466	0.403103	5	0.31491	lof	1.21079	2.06942	0.70842	0.971059
SLC43A1	0.484276	-0.321686	0.459917	0.898409	4	0.314907	lof	0.724926	1.7856	0.294309	0.971059
SLC4A7	0.484313	-0.101155	0.144634	0.948979	6	0.314874	missense	0.903793	1.20001	0.680697	0.971059
KRCC1	0.48435	0.646004	0.923757	0.0319842	2	0.31484	lof	1.9079	11.6647	0.31206	0.971059
SHC1	0.484353	-0.144035	0.205965	0.532548	5	0.314838	missense	0.865857	1.29648	0.578263	0.971059
CHADL	0.484405	0.164236	0.23488	0.106736	5	0.314791	missense	1.17849	1.8675	0.743692	0.971059
CORO2A	0.484426	-0.0828608	0.118508	0.106115	6	0.314772	missense	0.920479	1.16115	0.729689	0.971059
PROCR	0.484451	0.169279	0.242117	0.363827	5	0.31475	missense	1.18445	1.90376	0.736924	0.971059
GNAL	0.484475	-0.177386	0.253726	0.29689	4	0.314729	missense	0.837456	1.37701	0.509315	0.971059
RPL4	0.484527	-0.315161	0.450847	0.960912	2	0.314682	lof	0.729672	1.76562	0.301549	0.971059
KBTBD2	0.484559	1.0054	1.43837	NA	1	0.314653	lof	2.73301	45.8149	0.163033	0.971059
IL36RN	0.484579	-0.601308	0.860294	0.66089	2	0.314635	lof	0.548094	2.95905	0.101522	0.971059
RMI2	0.484598	0.653595	0.935141	0.703004	2	0.314619	lof	1.92244	12.0188	0.3075	0.971059
SLIT2	0.484655	-0.409419	0.585859	0.420232	3	0.314567	lof	0.664036	2.09356	0.210619	0.971059
ZEB1	0.484723	0.545074	0.780097	0.66784	2	0.314506	lof	1.72474	7.9571	0.373844	0.971059
BOD1	0.484749	0.648274	0.927848	0.776761	2	0.314483	missense	1.91224	11.7853	0.310271	0.971059
EIF5	0.484804	0.170052	0.243419	0.457009	5	0.314434	missense	1.18537	1.9101	0.735614	0.971059
SPACA3	0.484847	-0.254736	0.364675	0.790541	4	0.314395	lof	0.775121	1.58412	0.379274	0.971059
H2BC15	0.484892	-0.539733	0.772752	0.707764	2	0.314355	lof	0.582904	2.6508	0.128179	0.971059
CA12	0.484924	-0.102465	0.146713	0.469336	5	0.314326	lof	0.90261	1.20333	0.677042	0.971059
MUSTN1	0.484934	0.515865	0.73865	0.755243	2	0.314318	missense	1.67509	7.12506	0.393809	0.971059
HYLS1	0.484971	0.133033	0.190502	0.795003	4	0.314284	missense	1.14229	1.65934	0.786352	0.971059
COX7A2L	0.484997	-0.443892	0.635686	0.509292	3	0.314261	lof	0.641535	2.23011	0.18455	0.971059
NRM	0.485006	-0.302307	0.432935	0.2675	4	0.314253	lof	0.739111	1.72676	0.316364	0.971059
SERPINA9	0.485012	-0.121951	0.174649	0.713431	5	0.314248	lof	0.885191	1.24653	0.628598	0.971059
KMT2D	0.485048	-0.0454186	0.0650504	0.227924	6	0.314215	missense	0.955597	1.08554	0.841207	0.971059
ELOVL1	0.485056	-0.404676	0.579604	0.0386218	3	0.314208	missense	0.667193	2.07788	0.214231	0.971059
CNN2	0.485057	0.454624	0.651145	0.554104	3	0.314207	lof	1.57558	5.64555	0.439719	0.971059
DMRTB1	0.485094	-1.03943	1.48888	NA	1	0.314174	lof	0.353655	6.5454	0.0191083	0.971059
ENPP1	0.485105	-0.0943307	0.135122	0.503983	6	0.314165	missense	0.909982	1.18591	0.698256	0.971059
MDH2	0.485129	-0.29222	0.418606	0.497829	3	0.314143	lof	0.746605	1.69596	0.328675	0.971059
CENPF	0.485168	-0.215487	0.308714	0.41468	4	0.314108	missense	0.806149	1.47638	0.440182	0.971059
HAAO	0.485224	0.266562	0.381934	0.39257	4	0.314058	lof	1.30547	2.75978	0.617529	0.971059
PPARA	0.485247	-0.0987319	0.141472	0.779054	5	0.314038	missense	0.905986	1.19549	0.68659	0.971059
ELF1	0.485306	0.998431	1.43084	NA	1	0.313984	lof	2.71402	44.83	0.164308	0.971059
SQLE	0.485318	-0.0959523	0.137512	0.507014	5	0.313973	missense	0.908507	1.18955	0.693866	0.971059
ZCCHC10	0.485386	0.267504	0.383426	0.088408	3	0.313913	missense	1.3067	2.77048	0.616306	0.971059
GABPA	0.485403	-1.10093	1.57808	NA	1	0.313897	lof	0.332562	7.33097	0.0150863	0.971059
GNL2	0.48542	0.153775	0.220431	0.7723	5	0.313882	missense	1.16623	1.79646	0.757092	0.971059
LMTK2	0.485443	-0.0882138	0.126458	0.966695	5	0.313862	missense	0.915565	1.17309	0.714572	0.971059
LYPD5	0.485448	-0.315806	0.452725	0.857979	4	0.313857	lof	0.729201	1.77098	0.300248	0.971059
SMIM35	0.485492	0.235758	0.338006	0.395219	2	0.313818	lof	1.26587	2.4553	0.652637	0.971059
PLCG2	0.485514	-0.319532	0.458135	0.753519	4	0.313798	lof	0.726489	1.78321	0.295976	0.971059
H4C8	0.485541	0.216192	0.30999	0.972773	3	0.313774	lof	1.24134	2.27908	0.676118	0.971059
RGL3	0.485624	0.170553	0.244596	0.233929	5	0.3137	missense	1.18596	1.91547	0.734287	0.971059
ARL4C	0.485632	0.510998	0.732852	0.167525	2	0.313693	missense	1.66695	7.01034	0.396376	0.971059
HSD11B2	0.485729	-1.03711	1.4877	NA	1	0.313606	lof	0.354479	6.54562	0.0191969	0.971059
THAP5	0.485787	0.227274	0.326063	0.0781681	4	0.313554	lof	1.25517	2.37823	0.662451	0.971059
DLEU7	0.485817	-0.332289	0.476758	0.81119	3	0.313527	lof	0.71728	1.82605	0.28175	0.971059
SLC4A3	0.485854	-0.296282	0.425132	0.600161	4	0.313494	lof	0.743578	1.71083	0.323182	0.971059
ATP5IF1	0.48586	-0.223853	0.321209	0.36794	4	0.313488	missense	0.799432	1.50038	0.425954	0.971059
HNRNPA2B1	0.48589	0.639651	0.917903	NA	1	0.313462	missense	1.89582	11.4586	0.313662	0.971059
ARGFX	0.485965	-1.07511	1.54306	NA	1	0.313395	missense	0.34126	7.02364	0.016581	0.971059
RECQL	0.485984	-0.0864571	0.124093	0.193192	6	0.313378	missense	0.917175	1.16972	0.719154	0.971059
IL1A	0.485985	-1.08664	1.55968	NA	1	0.313377	missense	0.337347	7.17306	0.0158653	0.971059
ASH1L	0.486017	0.057639	0.0827365	0.919494	6	0.313348	missense	1.05933	1.24583	0.900753	0.971059
KIF3B	0.48602	-0.550893	0.79077	0.755912	3	0.313346	lof	0.576435	2.71561	0.122358	0.971059
LACTB	0.486034	0.329132	0.472463	0.466521	4	0.313333	lof	1.38976	3.5084	0.550518	0.971059
AIP	0.486094	-0.0921972	0.132366	0.706601	6	0.31328	missense	0.911925	1.18204	0.703538	0.971059
TNFRSF10C	0.48613	-0.295029	0.423602	0.951308	4	0.313247	lof	0.74451	1.70784	0.324559	0.971059
FAM120AOS	0.486134	0.157391	0.225984	0.230033	2	0.313244	missense	1.17045	1.8227	0.75161	0.971059
ATP2B1	0.486157	0.0748864	0.107528	0.655876	5	0.313224	missense	1.07776	1.33062	0.872957	0.971059
OR2L5	0.486237	0.470742	0.676056	0.118821	3	0.313152	missense	1.60118	6.02437	0.425569	0.971059
RGS17	0.486239	0.39068	0.561077	0.701368	4	0.31315	missense	1.47798	4.43883	0.492121	0.971059
DDX42	0.486242	0.238454	0.34246	0.91663	3	0.313148	missense	1.26929	2.48352	0.648712	0.971059
TEX264	0.486296	-1.11482	1.60127	NA	1	0.313099	missense	0.327973	7.56602	0.014217	0.971059
ITSN2	0.486326	-0.149246	0.214383	0.412844	6	0.313073	lof	0.861357	1.3112	0.565844	0.971059
NCOA6	0.486375	0.440711	0.633128	0.39593	3	0.313028	lof	1.55381	5.37437	0.44923	0.971059
SH3PXD2B	0.48638	-0.173572	0.249356	0.547889	5	0.313025	missense	0.840657	1.37049	0.515659	0.971059
CCDC27	0.486423	-1.13862	1.63592	NA	1	0.312986	missense	0.320261	7.90735	0.0129711	0.971059
NDUFA3	0.48643	0.377269	0.542054	NA	1	0.31298	lof	1.4583	4.2194	0.504011	0.971059
ICAM5	0.486463	-0.528171	0.758926	0.667666	3	0.31295	lof	0.589683	2.60993	0.133232	0.971059
STXBP3	0.486468	-0.154506	0.222012	0.614471	5	0.312945	missense	0.856838	1.32397	0.554522	0.971059
OR9Q1	0.486534	-1.1021	1.58385	NA	1	0.312887	lof	0.332174	7.40577	0.0148991	0.971059
PLA2G2D	0.486534	0.483599	0.694994	0.0471067	2	0.312886	missense	1.6219	6.33308	0.415368	0.971059
FST	0.48655	-0.157332	0.226115	0.0495327	5	0.312873	missense	0.85442	1.3309	0.548528	0.971059
HTRA4	0.48657	0.0817386	0.117479	0.1153	5	0.312854	missense	1.08517	1.36615	0.861983	0.971059
SFI1	0.486582	-0.32157	0.462188	0.374041	4	0.312844	missense	0.72501	1.79377	0.293036	0.971059
GFM1	0.486596	-0.157231	0.225993	0.344499	5	0.312831	lof	0.854507	1.33071	0.548715	0.971059
ELANE	0.486713	-0.513803	0.738704	0.436385	2	0.312727	lof	0.598216	2.54481	0.140624	0.971059
SLC2A4RG	0.486756	1.00449	1.44432	NA	1	0.312689	missense	2.73052	46.3103	0.160996	0.971059
PCDH17	0.486766	-0.165417	0.237852	0.551811	5	0.312679	missense	0.847541	1.3509	0.531737	0.971059
C17orf98	0.486841	-1.05473	1.51685	NA	1	0.312613	lof	0.348287	6.80935	0.0178143	0.971059
CSNK1G3	0.486843	-1.06951	1.53812	NA	1	0.312611	lof	0.343176	6.995	0.0168363	0.971059
PTDSS2	0.486861	-0.350258	0.503744	0.498612	3	0.312595	lof	0.704506	1.89095	0.262476	0.971059
IMMT	0.486863	-0.220452	0.317057	0.0335048	4	0.312593	missense	0.802156	1.49329	0.430898	0.971059
DPF3	0.486897	-0.146701	0.211005	0.589271	4	0.312563	missense	0.863552	1.30587	0.571055	0.971059
STC2	0.48691	-0.140649	0.202306	0.537083	5	0.312552	missense	0.868794	1.29158	0.584401	0.971059
SLC33A1	0.486912	-0.136916	0.196937	0.577076	5	0.31255	missense	0.872043	1.28285	0.592791	0.971059
SETD2	0.486952	-1.08731	1.5641	NA	1	0.312514	lof	0.337123	7.23068	0.015718	0.971059
ZMYND11	0.486964	-1.06139	1.52687	NA	1	0.312503	lof	0.345973	6.89821	0.017352	0.971059
TAB1	0.487035	-0.349227	0.502462	0.851013	3	0.31244	missense	0.705233	1.88815	0.263408	0.971059
SLC27A6	0.487117	-0.141992	0.204334	0.703416	5	0.312367	missense	0.867628	1.29499	0.581301	0.971059
CRAT	0.487174	-0.25589	0.368288	0.428561	5	0.312316	lof	0.774227	1.59353	0.376162	0.971059
GDPD2	0.487182	0.305995	0.440409	0.882755	2	0.312309	lof	1.35798	3.21941	0.572807	0.971059
FGL2	0.48732	0.327837	0.471995	0.863228	3	0.312186	lof	1.38796	3.50065	0.55031	0.971059
OOSP1	0.487324	0.314807	0.453239	0.803635	2	0.312182	lof	1.36999	3.33061	0.563526	0.971059
CBX3	0.487354	-0.281175	0.404846	0.476008	2	0.312156	lof	0.754896	1.66916	0.341409	0.971059
SYS1	0.487371	0.644578	0.928123	0.090882	2	0.31214	missense	1.90518	11.7482	0.30896	0.971059
L3MBTL4	0.487401	-0.189121	0.272332	0.843085	5	0.312114	lof	0.827687	1.4115	0.485347	0.971059
SEPTIN1	0.487404	0.087592	0.126133	0.36757	6	0.312111	missense	1.09154	1.39768	0.852461	0.971059
COLQ	0.487407	0.212687	0.306271	0.337609	5	0.312108	lof	1.237	2.25461	0.67868	0.971059
FXYD1	0.487444	-1.05415	1.51812	NA	1	0.312075	lof	0.348488	6.83024	0.0177804	0.971059
CANX	0.487469	0.196121	0.282457	0.597823	4	0.312053	missense	1.21667	2.11644	0.699427	0.971059
IRS2	0.487493	-0.181931	0.262034	0.00626841	5	0.312032	missense	0.833659	1.39327	0.498816	0.971059
SAAL1	0.487518	-0.281709	0.405768	0.847524	4	0.312009	missense	0.754493	1.67129	0.340611	0.971059
TMEM108	0.487581	-1.07943	1.55501	NA	1	0.311954	lof	0.33979	7.15912	0.0161273	0.971059
BAIAP2L1	0.487584	-0.235129	0.338727	0.874688	5	0.31195	missense	0.790469	1.53538	0.406962	0.971059
LILRB3	0.487625	-0.271283	0.390846	0.643982	4	0.311914	lof	0.762401	1.64013	0.354396	0.971059
ADAM22	0.487694	-0.316938	0.456695	0.345435	3	0.311852	lof	0.728376	1.7828	0.297583	0.971059
TMEM145	0.487705	-0.191212	0.275536	0.282264	5	0.311843	lof	0.825957	1.41742	0.481301	0.971059
PRKACG	0.487713	0.222727	0.320955	0.842952	5	0.311836	lof	1.24948	2.34386	0.66608	0.971059
POLR3G	0.487715	-0.171024	0.24645	0.258331	4	0.311834	missense	0.842802	1.36618	0.519927	0.971059
GALNT17	0.487724	0.204243	0.294327	0.637545	4	0.311826	missense	1.2266	2.18392	0.688915	0.971059
SF3B2	0.487742	-0.266996	0.384772	0.209515	4	0.31181	missense	0.765676	1.62768	0.360181	0.971059
CD177	0.487752	0.137914	0.198755	0.319885	6	0.311801	lof	1.14788	1.69464	0.77752	0.971059
INA	0.487797	0.0965998	0.13923	0.122042	6	0.311761	missense	1.10142	1.447	0.838375	0.971059
DYRK4	0.487798	-0.202161	0.291375	0.418846	5	0.31176	lof	0.816964	1.44619	0.461508	0.971059
POLRMT	0.487798	0.155993	0.224834	0.660628	2	0.31176	missense	1.16882	1.81606	0.752254	0.971059
LCNL1	0.487851	-0.156898	0.226166	0.809581	5	0.311713	lof	0.854791	1.33161	0.548711	0.971059
ZNF419	0.48786	0.37582	0.541748	0.811377	2	0.311705	missense	1.45619	4.21077	0.503583	0.971059
NSD1	0.487875	0.448119	0.64599	0.0906239	3	0.311692	lof	1.56536	5.55256	0.441304	0.971059
ZNHIT2	0.487925	-1.04048	1.50009	0.998852	2	0.311647	missense	0.353285	6.68384	0.0186734	0.971059
HYAL1	0.487971	-0.435392	0.627782	0.851875	3	0.311606	lof	0.647011	2.21457	0.189031	0.971059
HBS1L	0.487973	-0.169622	0.244575	0.614632	5	0.311604	lof	0.843984	1.36308	0.522573	0.971059
ARL6IP4	0.488011	0.198298	0.285948	0.446537	5	0.311571	lof	1.21933	2.13562	0.696171	0.971059
FTH1	0.488089	0.20295	0.292708	0.258188	5	0.311501	missense	1.22501	2.17419	0.690211	0.971059
MCC	0.488093	-0.0861717	0.124284	0.82147	4	0.311498	missense	0.917437	1.17049	0.71909	0.971059
PLSCR1	0.488158	0.44212	0.637758	0.504861	3	0.31144	lof	1.556	5.43101	0.4458	0.971059
NFKBIA	0.48817	0.136168	0.196428	0.615246	5	0.311428	missense	1.14587	1.68399	0.779712	0.971059
ZDHHC11B	0.488206	-1.00503	1.44991	NA	1	0.311397	missense	0.366033	6.27643	0.0213466	0.971059
TLX3	0.488299	0.0958212	0.138267	0.330776	5	0.311315	missense	1.10056	1.44314	0.839305	0.971059
CBX2	0.488325	-1.09912	1.58608	NA	1	0.311291	lof	0.333165	7.46038	0.0148785	0.971059
MYOZ2	0.488372	-0.180237	0.26012	0.999931	5	0.311249	missense	0.835072	1.39041	0.50154	0.971059
ZNF132	0.488396	-0.518892	0.748911	0.267208	3	0.311228	missense	0.59518	2.58306	0.137139	0.971059
KPNA7	0.488427	0.146381	0.211285	0.225551	5	0.3112	lof	1.15764	1.75155	0.765109	0.971059
GLCCI1	0.488442	-0.3629	0.523825	0.980994	3	0.311187	lof	0.695656	1.94215	0.249175	0.971059
FDX2	0.488459	-0.50983	0.735938	NA	1	0.311172	lof	0.600598	2.54113	0.141952	0.971059
NMT2	0.488466	0.502408	0.725237	0.210535	3	0.311165	lof	1.6527	6.84742	0.398895	0.971059
FUT6	0.488474	-0.377511	0.544955	0.809137	3	0.311159	missense	0.685566	1.99491	0.235599	0.971059
LRRC40	0.488503	0.191104	0.275885	0.600052	5	0.311133	lof	1.21059	2.0789	0.704948	0.971059
IMMP1L	0.488503	-0.261999	0.378233	0.0380804	4	0.311132	missense	0.769512	1.615	0.366655	0.971059
RFC4	0.488522	-0.195313	0.281975	0.602403	4	0.311116	lof	0.822577	1.42955	0.47332	0.971059
ZFP14	0.48867	0.379621	0.548249	0.490247	4	0.310984	lof	1.46173	4.28101	0.499101	0.971059
HAUS1	0.488702	-0.161188	0.232805	0.558704	4	0.310956	lof	0.851132	1.34327	0.539298	0.971059
BAIAP2L2	0.488714	-0.119519	0.172627	0.502906	5	0.310945	missense	0.887347	1.24462	0.632631	0.971059
SDR39U1	0.488764	-0.0952821	0.137636	0.861314	6	0.310901	missense	0.909116	1.19063	0.694163	0.971059
FOXN3	0.488793	0.108992	0.157451	0.27575	5	0.310875	missense	1.11515	1.51831	0.819049	0.971059
TNFSF13	0.488818	-0.285075	0.411845	0.949947	4	0.310852	missense	0.751958	1.68563	0.335447	0.971059
CNTNAP2	0.488832	-0.0491321	0.0709829	0.00828786	6	0.31084	missense	0.952055	1.09417	0.8284	0.971059
ARHGEF19	0.48885	0.180432	0.260687	0.424225	5	0.310824	lof	1.19773	1.99647	0.718553	0.971059
GOLGA8S	0.488864	0.102203	0.147667	0.668079	2	0.310812	lof	1.10761	1.47939	0.829257	0.971059
CHRFAM7A	0.488868	-0.329104	0.475508	0.616486	3	0.310809	lof	0.719568	1.82739	0.283343	0.971059
OFD1	0.488889	0.449098	0.648914	NA	1	0.31079	lof	1.5669	5.58994	0.439212	0.971059
AGER	0.488935	0.117239	0.16942	0.324694	5	0.310749	lof	1.12439	1.56722	0.806684	0.971059
TET2	0.488981	0.0910499	0.131588	0.970378	5	0.310708	lof	1.09532	1.4176	0.846315	0.971059
SPTB	0.488983	-0.324203	0.46855	0.666434	4	0.310706	lof	0.723104	1.8115	0.288644	0.971059
GRIN2B	0.488984	-0.406561	0.587579	NA	1	0.310705	missense	0.665937	2.10664	0.210511	0.971059
SYNPO2	0.488999	-0.408787	0.590816	0.592036	3	0.310692	lof	0.664456	2.11533	0.208715	0.971059
CDC42	0.489005	-1.06915	1.54526	NA	1	0.310687	missense	0.343299	7.0962	0.016608	0.971059
TRPM1	0.489029	-0.0492614	0.071202	0.170925	6	0.310666	missense	0.951932	1.0945	0.827938	0.971059
RBIS	0.489041	-0.185229	0.267736	0.692511	4	0.310655	lof	0.830914	1.40429	0.491648	0.971059
MYL12A	0.489049	-1.03912	1.50201	NA	1	0.310648	lof	0.353765	6.71814	0.0186286	0.971059
COIL	0.489088	-0.206164	0.298028	0.306826	5	0.310613	lof	0.813699	1.45932	0.453709	0.971059
PCDHAC1	0.489093	-0.106616	0.154124	0.977422	6	0.310609	lof	0.898871	1.21588	0.664514	0.971059
PES1	0.489103	0.0936016	0.135314	0.91429	6	0.310599	missense	1.09812	1.43164	0.842304	0.971059
ODF2	0.489104	-1.06654	1.54183	NA	1	0.310599	missense	0.344198	7.06712	0.0167638	0.971059
C14orf119	0.489147	-0.268565	0.388287	0.983595	4	0.310561	lof	0.764476	1.63637	0.357147	0.971059
RASGEF1C	0.489148	-0.286911	0.414812	0.717581	4	0.31056	missense	0.750579	1.69235	0.33289	0.971059
HS6ST1	0.489151	-0.0787186	0.113811	0.497812	6	0.310557	missense	0.9243	1.15529	0.739494	0.971059
NOTCH2	0.48916	0.0587358	0.0849219	0.498787	6	0.310549	missense	1.0605	1.25255	0.897887	0.971059
CLDN11	0.489166	0.257967	0.372981	0.204206	3	0.310544	missense	1.2943	2.68857	0.623083	0.971059
KIF9	0.489214	-0.164543	0.237931	0.658353	5	0.310501	lof	0.848281	1.35229	0.53212	0.971059
C15orf39	0.489216	0.279694	0.404441	0.388225	4	0.310499	missense	1.32272	2.92238	0.59869	0.971059
DDR1	0.48925	-0.0509921	0.073741	0.68529	6	0.310469	missense	0.950286	1.09805	0.822403	0.971059
RAMP3	0.48926	-0.564901	0.816938	0.167299	2	0.31046	lof	0.568416	2.81876	0.114624	0.971059
CAMK1G	0.489307	-0.420092	0.607585	0.872234	4	0.310419	lof	0.656986	2.16144	0.199696	0.971059
BAG4	0.489325	-0.176931	0.255909	0.267829	3	0.310402	lof	0.837838	1.38355	0.507371	0.971059
LDHD	0.48935	0.0726259	0.10505	0.131731	6	0.310381	missense	1.07533	1.32118	0.875226	0.971059
CASP4	0.489388	0.122523	0.17724	0.286048	5	0.310347	lof	1.13034	1.59985	0.798622	0.971059
SLC17A4	0.48942	-0.239756	0.346853	0.911376	5	0.310318	missense	0.78682	1.55283	0.398683	0.971059
ECI2	0.489499	-0.283767	0.410598	0.696589	5	0.310248	lof	0.752942	1.68372	0.336708	0.971059
TUSC3	0.489506	-0.154906	0.224146	0.342575	5	0.310242	missense	0.856496	1.32899	0.551987	0.971059
ECI1	0.489512	-0.11325	0.163873	0.593393	5	0.310237	lof	0.892927	1.23114	0.647626	0.971059
ELF2	0.489553	0.991058	1.4342	NA	1	0.3102	lof	2.69408	44.7943	0.162031	0.971059
OR1Q1	0.48958	0.982887	1.42246	NA	1	0.310177	missense	2.67216	43.4194	0.164453	0.971059
GLI4	0.489624	0.326475	0.472531	0.012187	3	0.310138	missense	1.38607	3.49956	0.548984	0.971059
ST6GALNAC1	0.489626	0.150442	0.217747	0.00546083	5	0.310135	lof	1.16235	1.78109	0.758553	0.971059
PLA2R1	0.489638	0.0900621	0.130358	0.0100031	6	0.310125	lof	1.09424	1.41278	0.847522	0.971059
PER1	0.48966	-0.210879	0.305245	0.636254	5	0.310106	lof	0.809872	1.47315	0.445233	0.971059
SIGLEC6	0.489682	0.314609	0.455417	0.119698	4	0.310086	lof	1.36972	3.34419	0.561015	0.971059
ACRBP	0.489708	-0.326018	0.471961	0.659619	4	0.310063	missense	0.721792	1.82034	0.286201	0.971059
CEP192	0.489713	-0.135258	0.195809	0.580297	5	0.310058	missense	0.873491	1.28214	0.59509	0.971059
MIA2	0.489745	0.137347	0.198848	0.458743	5	0.31003	lof	1.14723	1.694	0.776938	0.971059
GRB2	0.489761	-1.14474	1.65739	NA	1	0.310016	missense	0.318307	8.19674	0.012361	0.971059
HADHA	0.489969	0.0611349	0.0885553	0.164052	6	0.309831	missense	1.06304	1.26453	0.893657	0.971059
RNF135	0.48997	0.176834	0.256148	0.0688573	5	0.309831	lof	1.19343	1.97168	0.722371	0.971059
EPPIN	0.489974	-0.44854	0.649729	0.752153	3	0.309827	lof	0.63856	2.28172	0.178707	0.971059
FOXF2	0.489986	-0.572021	0.828618	0.503516	2	0.309816	lof	0.564384	2.86357	0.111235	0.971059
GPI	0.490023	0.0779534	0.112931	0.18012	6	0.309784	missense	1.08107	1.34891	0.866414	0.971059
IGF1R	0.490031	0.104664	0.151631	0.950564	4	0.309776	missense	1.11034	1.4946	0.824868	0.971059
GRIK1	0.49007	-0.180643	0.261726	0.934265	5	0.309742	lof	0.834733	1.39423	0.499761	0.971059
IGFN1	0.490106	-0.0589708	0.0854476	0.428238	6	0.30971	lof	0.942734	1.11461	0.797361	0.971059
SH3RF3	0.490172	0.424045	0.614526	0.689756	3	0.309651	lof	1.52813	5.0963	0.45821	0.971059
SOX10	0.490193	0.123564	0.179077	0.948042	5	0.309632	missense	1.13152	1.6073	0.79658	0.971059
DSG3	0.490274	-0.166441	0.241263	0.407334	5	0.309561	lof	0.846673	1.35857	0.527653	0.971059
FTCDNL1	0.490277	-1.11816	1.62083	NA	1	0.309559	lof	0.326881	7.83549	0.0136369	0.971059
DMRT2	0.490287	-0.52054	0.754568	0.606618	3	0.30955	missense	0.594199	2.60755	0.135404	0.971059
SOST	0.490346	-0.163609	0.237198	0.817822	4	0.309497	missense	0.849074	1.35161	0.533383	0.971059
GUCA2A	0.490359	0.136021	0.197207	0.569157	4	0.309486	lof	1.14571	1.68632	0.778408	0.971059
GPD2	0.49039	-0.151492	0.219653	0.675245	5	0.309458	lof	0.859425	1.32184	0.558773	0.971059
TYW5	0.490461	-0.127522	0.184929	0.90844	6	0.309396	missense	0.880274	1.26483	0.612637	0.971059
RPAP1	0.490502	-0.123909	0.179705	0.683324	6	0.30936	missense	0.88346	1.25648	0.621182	0.971059
HRK	0.490547	-1.13488	1.64609	NA	1	0.309319	missense	0.321461	8.0967	0.0127629	0.971059
MIDN	0.490629	-1.05562	1.53141	NA	1	0.309247	lof	0.347978	7.00029	0.0172976	0.971059
ARFGEF1	0.490672	0.138515	0.200968	0.300454	5	0.309209	missense	1.14857	1.70304	0.77462	0.971059
ZNF543	0.490675	-0.376113	0.545697	0.749489	4	0.309206	missense	0.686524	2.00061	0.235586	0.971059
PLEC	0.490678	0.185965	0.269816	0.355121	3	0.309203	lof	1.20438	2.04379	0.709728	0.971059
TMEM237	0.490785	-0.201401	0.292283	0.831882	5	0.309108	missense	0.817585	1.44987	0.461037	0.971059
SLC5A4	0.490801	0.0631058	0.0915857	0.707406	6	0.309095	missense	1.06514	1.27458	0.890117	0.971059
ERGIC2	0.490884	0.238577	0.346314	0.114917	5	0.309021	missense	1.26944	2.50265	0.643909	0.971059
METTL14	0.490915	-0.525488	0.762843	0.357533	3	0.308994	lof	0.591267	2.63711	0.132568	0.971059
ZNF7	0.490945	-0.515192	0.747948	NA	1	0.308967	missense	0.597386	2.58774	0.137908	0.971059
SDF2L1	0.490961	-0.11925	0.173132	0.183469	5	0.308953	missense	0.887586	1.24619	0.632176	0.971059
ZCRB1	0.491024	0.29109	0.422678	0.279474	4	0.308897	lof	1.33789	3.06344	0.584289	0.971059
PRKCB	0.491038	-1.08875	1.58098	NA	1	0.308885	lof	0.336636	7.46302	0.0151847	0.971059
LAYN	0.49104	-0.316829	0.46007	0.648522	4	0.308883	lof	0.728455	1.79482	0.295654	0.971059
TAPBP	0.491071	-0.20654	0.299939	0.853223	5	0.308856	lof	0.813394	1.46425	0.451843	0.971059
ATRAID	0.491117	-0.34706	0.504057	0.703015	3	0.308815	missense	0.706763	1.89817	0.263155	0.971059
SERTAD3	0.491137	-1.08232	1.57199	NA	1	0.308797	missense	0.338808	7.38011	0.0155541	0.971059
TLL1	0.491162	-0.530786	0.770975	0.610514	2	0.308775	lof	0.588142	2.66532	0.129782	0.971059
SYNPO2L	0.491191	0.146506	0.212817	0.414488	5	0.30875	lof	1.15778	1.75703	0.762911	0.971059
PTGER2	0.491235	-0.211216	0.306846	0.028579	4	0.308711	missense	0.809599	1.47728	0.443687	0.971059
KBTBD2	0.491315	-0.150222	0.218277	0.357991	5	0.30864	missense	0.860517	1.31996	0.560994	0.971059
SYT1	0.491415	-0.0804476	0.116919	0.81153	3	0.308552	missense	0.922703	1.16034	0.733733	0.971059
NUDT1	0.491502	0.139052	0.202134	0.766656	5	0.308475	missense	1.14918	1.70785	0.773268	0.971059
N4BP3	0.491607	0.537819	0.781993	0.162774	2	0.308382	lof	1.71227	7.92899	0.369765	0.971059
ZNF382	0.491618	-1.04753	1.52316	NA	1	0.308372	lof	0.350802	6.94384	0.0177225	0.971059
PMP2	0.491666	0.655255	0.952873	0.176522	2	0.30833	lof	1.92563	12.4645	0.297489	0.971059
OAZ3	0.491675	-1.05162	1.52931	NA	1	0.308322	missense	0.34937	6.99934	0.0174387	0.971059
LRRC20	0.491704	-0.242254	0.352317	0.120549	4	0.308296	lof	0.784857	1.56563	0.393452	0.971059
MYO7B	0.491728	-0.105083	0.152834	0.26607	5	0.308275	lof	0.90025	1.21467	0.667219	0.971059
NAGS	0.491812	-0.359478	0.522931	0.808387	4	0.3082	lof	0.698041	1.9454	0.250468	0.971059
HEATR6	0.491846	-0.0910351	0.132438	0.846415	5	0.308171	missense	0.912986	1.18358	0.704255	0.971059
YIPF4	0.491915	0.288496	0.419773	0.335488	4	0.30811	missense	1.33442	3.03816	0.586103	0.971059
SH3RF2	0.491933	-0.10994	0.159974	0.0198419	5	0.308094	missense	0.895888	1.22582	0.654759	0.971059
DNTTIP1	0.491939	0.639601	0.930697	0.430143	2	0.308089	lof	1.89572	11.749	0.305879	0.971059
SLC46A1	0.491949	-0.233227	0.339381	0.723096	2	0.30808	missense	0.791974	1.54027	0.407215	0.971059
DLL1	0.491954	-1.11033	1.61572	NA	1	0.308075	lof	0.329449	7.81846	0.0138821	0.971059
MMP24	0.491975	-0.518619	0.754716	0.822702	3	0.308057	lof	0.595342	2.61333	0.135625	0.971059
GOLGA8A	0.491991	-0.324354	0.472031	0.155493	2	0.308043	lof	0.722994	1.82363	0.286638	0.971059
KRTAP2-2	0.492019	-1.07241	1.56078	NA	1	0.308018	lof	0.342182	7.29154	0.0160581	0.971059
TAOK1	0.492071	0.170743	0.248527	0.805575	4	0.307972	missense	1.18619	1.93065	0.728789	0.971059
ASB8	0.492109	-0.228989	0.333337	0.827238	3	0.307939	lof	0.795337	1.5286	0.413818	0.971059
OR2F1	0.492111	0.371494	0.540784	0.359598	2	0.307937	missense	1.4499	4.18468	0.502358	0.971059
ARMC2	0.492114	-0.180631	0.262946	0.851455	5	0.307934	missense	0.834744	1.39758	0.498574	0.971059
ZNF514	0.492119	-0.416675	0.606565	0.156225	3	0.30793	lof	0.659235	2.16451	0.200781	0.971059
ADGRF4	0.492203	-0.156926	0.228486	0.605813	5	0.307855	lof	0.854767	1.33764	0.546205	0.971059
TMEM184B	0.492207	-1.05197	1.5317	NA	1	0.307852	lof	0.349248	7.02975	0.0173512	0.971059
C6orf163	0.492258	-0.158153	0.230302	0.0936261	3	0.307807	missense	0.853719	1.34076	0.543598	0.971059
CLEC18B	0.492264	-0.22102	0.321852	0.587058	3	0.307802	lof	0.801701	1.50653	0.426625	0.971059
MAP10	0.492425	0.364252	0.530626	0.527171	2	0.30766	missense	1.43944	4.07259	0.508762	0.971059
SLC1A6	0.492426	-1.0634	1.54912	NA	1	0.307659	lof	0.345279	7.1913	0.016578	0.971059
ENOPH1	0.49243	0.641329	0.93427	0.152577	2	0.307655	lof	1.899	11.852	0.30427	0.971059
MLH1	0.492434	-0.0413978	0.0603078	0.231713	6	0.307652	missense	0.959447	1.07983	0.852484	0.971059
PAXIP1	0.492488	-1.08979	1.58779	NA	1	0.307604	lof	0.336287	7.55549	0.0149678	0.971059
SEMA3C	0.492495	0.303866	0.442731	0.0449879	3	0.307598	lof	1.35509	3.22721	0.568994	0.971059
BLTP2	0.492509	-0.205252	0.29906	0.243051	3	0.307586	lof	0.814442	1.46361	0.453205	0.971059
PTOV1	0.492551	-0.373233	0.543868	0.375558	3	0.307548	lof	0.688505	1.9992	0.237114	0.971059
MYOM1	0.492553	-0.0511633	0.0745545	0.42431	6	0.307547	missense	0.950123	1.09962	0.820952	0.971059
SEMA4B	0.492554	-0.237595	0.346221	0.278565	5	0.307546	lof	0.788522	1.55426	0.400041	0.971059
NEFM	0.492582	0.980315	1.4286	NA	1	0.307521	lof	2.6653	43.8322	0.162068	0.971059
LRRCC1	0.492592	0.128342	0.187035	0.484722	5	0.307513	lof	1.13694	1.64038	0.788008	0.971059
STC1	0.492594	0.983682	1.43354	NA	1	0.307511	lof	2.67429	44.4085	0.161046	0.971059
PRELP	0.492601	0.149918	0.218483	0.823603	5	0.307505	missense	1.16174	1.78273	0.757063	0.971059
C10orf82	0.492623	0.43911	0.63997	0.419936	4	0.307485	lof	1.55133	5.43821	0.442537	0.971059
BCAR3	0.492628	0.0941809	0.137263	0.584923	5	0.307481	missense	1.09876	1.43795	0.839579	0.971059
MRPL35	0.49272	0.179201	0.261231	0.230482	4	0.3074	missense	1.19626	1.99614	0.716906	0.971059
FOXN4	0.492722	-0.439612	0.640847	0.627925	2	0.307398	lof	0.644286	2.26245	0.183476	0.971059
KRT84	0.492745	0.0600942	0.0876074	0.513543	6	0.307378	missense	1.06194	1.26087	0.894387	0.971059
RABL6	0.492757	0.0913863	0.13323	0.980574	5	0.307367	missense	1.09569	1.42264	0.843881	0.971059
GHRHR	0.492843	-0.174569	0.254549	0.75971	4	0.307291	missense	0.839819	1.38313	0.509928	0.971059
TK1	0.492888	-0.165987	0.242062	0.320962	5	0.307251	missense	0.847057	1.36132	0.527066	0.971059
KRTAP5-9	0.492899	-1.06597	1.55456	NA	1	0.307242	lof	0.344393	7.24979	0.01636	0.971059
CENPE	0.493039	0.220252	0.321308	0.740384	4	0.307119	lof	1.24639	2.33968	0.663974	0.971059
ALKAL1	0.493138	-1.072	1.56421	NA	1	0.307032	lof	0.342325	7.34381	0.0159571	0.971059
ZNF446	0.493153	0.229701	0.335182	0.622885	5	0.307018	lof	1.25822	2.42701	0.652297	0.971059
EFCAB8	0.493177	-0.0983292	0.143491	0.185656	6	0.306997	lof	0.90635	1.20071	0.684155	0.971059
OR6B1	0.493207	-0.285367	0.416462	0.451649	3	0.306971	missense	0.751738	1.70046	0.332328	0.971059
SEBOX	0.493216	-0.194868	0.284395	0.802904	4	0.306963	lof	0.822943	1.43698	0.471289	0.971059
ADRA2A	0.493245	-1.03949	1.51715	NA	1	0.306937	lof	0.353637	6.91802	0.0180773	0.971059
TMCO1	0.493311	-0.530183	0.77393	0.422168	2	0.30688	missense	0.588497	2.68242	0.129111	0.971059
U2AF2	0.493399	0.4906	0.716296	NA	1	0.306801	lof	1.6333	6.64949	0.401182	0.971059
GJB3	0.493441	-0.0563979	0.0823512	0.0577753	6	0.306764	missense	0.945163	1.11072	0.804281	0.971059
PLEKHA4	0.493453	-0.145718	0.21278	0.517345	4	0.306755	lof	0.864402	1.31171	0.56963	0.971059
SDC1	0.49347	0.976103	1.42538	NA	1	0.306739	lof	2.65409	43.3738	0.162407	0.971059
GPX2	0.493477	-0.430297	0.628365	0.23569	2	0.306733	missense	0.650316	2.22843	0.18978	0.971059
MAML2	0.493484	0.121647	0.177645	0.545718	4	0.306727	missense	1.12936	1.59972	0.79729	0.971059
NEMP1	0.493485	-0.437116	0.638333	0.641395	4	0.306726	lof	0.645897	2.25696	0.184843	0.971059
RFX4	0.493537	0.0960672	0.140307	0.941459	5	0.306681	missense	1.10083	1.44928	0.836161	0.971059
SGK2	0.493575	-0.262889	0.383985	0.773894	4	0.306647	lof	0.768827	1.63186	0.362222	0.971059
PSD2	0.493588	0.175076	0.25573	0.668353	4	0.306636	lof	1.19134	1.9666	0.721694	0.971059
DDT	0.493617	0.181293	0.264828	0.48563	5	0.30661	missense	1.19877	2.01447	0.713359	0.971059
CRACDL	0.49364	-0.525218	0.767267	0.465198	2	0.30659	missense	0.591426	2.6608	0.131459	0.971059
RLN3	0.493684	0.217412	0.31764	0.801858	5	0.306551	lof	1.24286	2.31634	0.666869	0.971059
UPK3B	0.493708	-0.243886	0.356337	0.495678	4	0.30653	lof	0.783577	1.57544	0.389728	0.971059
NFIL3	0.493711	-0.386398	0.564564	0.923795	4	0.306527	missense	0.6795	2.05474	0.22471	0.971059
BLMH	0.493732	0.193441	0.282649	0.203341	4	0.306508	missense	1.21342	2.11157	0.697292	0.971059
VAT1L	0.49376	-0.169768	0.248075	0.581915	5	0.306484	missense	0.843861	1.37226	0.518925	0.971059
RFXAP	0.493767	-1.07156	1.56585	NA	1	0.306478	missense	0.342475	7.37066	0.015913	0.971059
CORO2B	0.493845	0.316652	0.462803	0.716896	2	0.306409	missense	1.37253	3.3999	0.554083	0.971059
PLTP	0.493945	-0.285573	0.417475	0.40463	4	0.306322	lof	0.751583	1.70349	0.331601	0.971059
ZSCAN32	0.493958	-1.0794	1.578	NA	1	0.30631	missense	0.3398	7.48939	0.015417	0.971059
ZNF703	0.493985	-1.10169	1.61069	NA	1	0.306287	lof	0.33231	7.80888	0.0141416	0.971059
TMEM219	0.494045	-1.08193	1.58202	NA	1	0.306234	missense	0.338941	7.52955	0.0152574	0.971059
F2R	0.494085	0.132964	0.194441	0.0681162	4	0.306198	missense	1.14221	1.67208	0.780251	0.971059
CIDEC	0.494176	-0.1638	0.239585	0.196053	5	0.306119	missense	0.848912	1.35769	0.530792	0.971059
GRIN3A	0.494248	-0.0796977	0.116591	0.797555	6	0.306055	missense	0.923395	1.16046	0.734757	0.971059
KRTAP2-1	0.494282	0.64949	0.950222	NA	1	0.306025	lof	1.91456	12.3286	0.29732	0.971059
CCL2	0.494332	0.650669	0.952056	NA	1	0.305981	lof	1.91682	12.3876	0.296603	0.971059
ZNF607	0.494367	-0.565805	0.82795	0.153051	2	0.305951	lof	0.567903	2.87766	0.112075	0.971059
OR10W1	0.494376	0.988045	1.44585	NA	1	0.305943	lof	2.68598	45.6915	0.157895	0.971059
C6orf15	0.494377	-1.06737	1.56194	NA	1	0.305941	lof	0.343911	7.34509	0.0161025	0.971059
ZNG1A	0.494382	-0.12947	0.189462	0.115839	3	0.305937	missense	0.878561	1.27364	0.606036	0.971059
PCNX4	0.494413	0.0974454	0.142609	0.556584	5	0.30591	lof	1.10235	1.45784	0.833545	0.971059
LUZP2	0.494414	0.268688	0.393218	0.817566	3	0.305909	lof	1.30825	2.82751	0.605307	0.971059
CXXC4	0.494421	0.990871	1.45014	NA	1	0.305903	missense	2.69358	46.2077	0.157017	0.971059
CYP2S1	0.494486	-0.107232	0.156957	0.196489	5	0.305846	missense	0.898318	1.2219	0.660428	0.971059
OTULINL	0.494498	0.636345	0.931456	NA	1	0.305835	missense	1.88956	11.7282	0.304431	0.971059
CATSPER2	0.494511	-0.0746657	0.109296	0.58663	6	0.305824	missense	0.928054	1.14976	0.749098	0.971059
MUC3A	0.49452	-0.115968	0.169758	0.254209	4	0.305816	lof	0.890504	1.24204	0.638462	0.971059
ATXN7L2	0.494521	-1.1019	1.613	NA	1	0.305815	missense	0.332239	7.84273	0.0140745	0.971059
SAMD4B	0.494532	-1.05083	1.53828	NA	1	0.305806	missense	0.349649	7.12919	0.0171484	0.971059
ZNF428	0.494574	-1.03504	1.51532	NA	1	0.305768	missense	0.355212	6.92395	0.018223	0.971059
ALDH1L1	0.494601	-0.156245	0.22876	0.291912	5	0.305745	lof	0.855349	1.33927	0.546285	0.971059
DNASE2	0.494616	-0.24802	0.363141	0.0209532	5	0.305731	missense	0.780344	1.59	0.382978	0.971059
KCNK3	0.494642	-1.10948	1.62455	NA	1	0.305709	lof	0.329731	7.9617	0.0136557	0.971059
PRR22	0.494668	-1.02933	1.50728	NA	1	0.305686	lof	0.357248	6.85473	0.0186187	0.971059
SLC11A1	0.494697	0.205885	0.301505	0.393308	5	0.305661	lof	1.22861	2.21851	0.680406	0.971059
ASAP2	0.494721	-0.509954	0.746835	0.403739	3	0.30564	lof	0.600523	2.59567	0.138935	0.971059
TTC39A	0.494795	-0.323789	0.474276	0.548291	4	0.305575	lof	0.723403	1.8327	0.285541	0.971059
IQCF3	0.494823	0.201292	0.294865	0.115091	5	0.30555	missense	1.22298	2.17979	0.68616	0.971059
CDK12	0.494826	0.158286	0.231869	0.763623	4	0.305548	lof	1.1715	1.8455	0.743656	0.971059
PPIH	0.494837	0.199011	0.291533	0.293266	4	0.305538	missense	1.2202	2.16066	0.689083	0.971059
TMEM39B	0.494841	0.162953	0.238714	0.936503	5	0.305535	missense	1.17698	1.87917	0.737178	0.971059
PEAR1	0.494865	-0.0701083	0.102709	0.425293	6	0.305513	missense	0.932293	1.1402	0.762298	0.971059
MINDY1	0.494894	-0.21431	0.313987	0.178034	3	0.305487	missense	0.807098	1.49347	0.43617	0.971059
DUSP12	0.494942	-0.120753	0.176936	0.635035	5	0.305446	missense	0.886252	1.25363	0.626537	0.971059
CAB39L	0.494949	-0.237082	0.347394	0.402578	5	0.30544	lof	0.788926	1.55864	0.399327	0.971059
UMPS	0.494954	0.404172	0.592236	0.019748	3	0.305435	lof	1.49806	4.78245	0.469254	0.971059
NME5	0.495021	0.372799	0.54635	0.811845	2	0.305376	lof	1.45179	4.2361	0.497556	0.971059
GON4L	0.495065	-1.05749	1.54994	NA	1	0.305338	missense	0.347328	7.24563	0.0166496	0.971059
AKR1C1	0.495071	-0.183163	0.268463	0.276368	4	0.305333	lof	0.832632	1.4092	0.491964	0.971059
ICAM4	0.495072	-0.412253	0.604244	0.193728	2	0.305331	lof	0.662157	2.16423	0.20259	0.971059
ADGRE5	0.495089	0.246534	0.361361	0.184943	4	0.305317	lof	1.27958	2.59815	0.630191	0.971059
LMOD3	0.495225	-0.148133	0.217197	0.384906	5	0.305198	missense	0.862316	1.31992	0.563359	0.971059
CALD1	0.495232	0.445428	0.65311	0.364562	3	0.305191	lof	1.56116	5.61546	0.434019	0.971059
CRYBA1	0.495242	-0.304191	0.446032	0.873276	4	0.305182	lof	0.73772	1.76832	0.307766	0.971059
OR5AU1	0.495247	-0.504933	0.740384	NA	1	0.305178	missense	0.603546	2.57596	0.141411	0.971059
RPS6KB1	0.495347	0.493392	0.723631	0.66647	3	0.30509	missense	1.63786	6.76463	0.396562	0.971059
PIGZ	0.495406	0.130496	0.191417	0.0079402	6	0.305039	missense	1.13939	1.6581	0.782954	0.971059
MECOM	0.49541	-1.0838	1.58978	NA	1	0.305036	lof	0.338307	7.63062	0.014999	0.971059
TMEM248	0.495476	-1.10203	1.61677	NA	1	0.304977	lof	0.332195	7.89984	0.0139691	0.971059
RAD9A	0.495492	-0.282432	0.414366	0.896248	4	0.304964	lof	0.753948	1.69847	0.334677	0.971059
ORC1	0.495547	0.208246	0.305565	0.780727	4	0.304915	lof	1.23152	2.24152	0.67661	0.971059
SIRT5	0.49557	0.129083	0.189417	0.680282	5	0.304895	missense	1.13778	1.64928	0.78492	0.971059
ATP5MG	0.49559	0.428139	0.628281	0.145676	2	0.304877	missense	1.5344	5.25705	0.447852	0.971059
SF3B4	0.495653	0.987161	1.44884	NA	1	0.304822	missense	2.6836	45.9195	0.156834	0.971059
FDX2	0.495689	0.258857	0.379952	0.744805	4	0.30479	missense	1.29545	2.72799	0.615174	0.971059
TRIM32	0.495821	0.346082	0.508137	0.0202554	3	0.304675	lof	1.41352	3.8268	0.522115	0.971059
ARSL	0.495826	-0.14877	0.218436	0.382913	2	0.30467	missense	0.861767	1.32229	0.561634	0.971059
RRAGC	0.495876	-0.265236	0.389484	0.732713	4	0.304627	missense	0.767025	1.64568	0.357498	0.971059
POMZP3	0.495881	-0.259402	0.380922	0.827458	4	0.304622	missense	0.771513	1.62776	0.365676	0.971059
MASP1	0.495927	0.0631786	0.0927853	0.867753	6	0.304582	missense	1.06522	1.27767	0.888091	0.971059
OSBPL10	0.496047	-0.196349	0.288442	0.725677	4	0.304478	lof	0.821725	1.44628	0.466874	0.971059
CNR2	0.496066	0.173949	0.255548	0.0101356	4	0.30446	missense	1.19	1.96368	0.721138	0.971059
NNMT	0.496086	0.976877	1.43519	NA	1	0.304443	lof	2.65615	44.2497	0.159439	0.971059
DCP1A	0.496122	-1.06171	1.55995	NA	1	0.304411	lof	0.345864	7.35809	0.0162572	0.971059
PMEL	0.496147	-0.238481	0.350416	0.908729	4	0.30439	missense	0.787823	1.5657	0.396414	0.971059
COG1	0.496154	0.150563	0.221235	0.336797	5	0.304384	lof	1.16249	1.79353	0.753475	0.971059
SLC50A1	0.496161	0.295953	0.434878	0.546339	4	0.304377	lof	1.34441	3.15287	0.573264	0.971059
KDF1	0.496179	-1.08952	1.60102	NA	1	0.304361	missense	0.336379	7.75615	0.0145885	0.971059
ADRA2A	0.49618	-0.17236	0.25328	0.78832	4	0.304361	missense	0.841676	1.38274	0.512329	0.971059
PIKFYVE	0.496228	0.171944	0.252696	0.46384	5	0.304319	lof	1.18761	1.94883	0.723727	0.971059
ZNF85	0.496243	-0.134503	0.197678	0.806268	6	0.304305	lof	0.87415	1.28781	0.593361	0.971059
MMP24	0.496333	0.147952	0.21749	0.487641	5	0.304226	missense	1.15946	1.77577	0.757048	0.971059
SPSB4	0.496343	-0.195279	0.287067	0.654141	5	0.304218	missense	0.822605	1.44394	0.468635	0.971059
FAM83F	0.496345	-0.190642	0.280252	0.493499	5	0.304217	lof	0.826428	1.4314	0.477144	0.971059
ENDOG	0.496409	0.191658	0.281787	0.458349	4	0.304161	lof	1.21126	2.10425	0.697227	0.971059
TRIM69	0.496446	0.192081	0.282433	0.0196347	5	0.304128	lof	1.21177	2.10781	0.696639	0.971059
IL37	0.496514	0.632452	0.930098	0.398016	2	0.304068	lof	1.88222	11.6516	0.304057	0.971059
OR2T33	0.496587	0.505835	0.744016	0.343357	2	0.304005	lof	1.65837	7.12854	0.385799	0.971059
CAPN15	0.49667	0.0517036	0.076064	0.0103006	6	0.303932	missense	1.05306	1.22237	0.907209	0.971059
GPRC6A	0.496725	0.0609685	0.0897056	0.820103	6	0.303884	missense	1.06287	1.26718	0.891496	0.971059
CASP8	0.496728	0.254721	0.374785	0.756281	4	0.303881	missense	1.2901	2.68935	0.618872	0.971059
HARS2	0.496759	0.151447	0.222848	0.195555	4	0.303854	lof	1.16352	1.80079	0.751763	0.971059
CYGB	0.496805	-1.07277	1.57871	NA	1	0.303814	lof	0.342059	7.5496	0.0154981	0.971059
WNT5A	0.496881	-0.131546	0.19362	0.28467	5	0.303747	missense	0.876739	1.28139	0.599871	0.971059
KRT16	0.496945	0.198562	0.292302	0.602567	5	0.303691	lof	1.21965	2.16295	0.687736	0.971059
SNTB2	0.497012	0.635476	0.935626	0.042193	2	0.303633	lof	1.88792	11.8142	0.301691	0.971059
SUSD1	0.497012	0.154729	0.227811	0.230694	5	0.303633	missense	1.16734	1.82438	0.746932	0.971059
SPATA31C2	0.497137	0.443039	0.652486	0.419206	2	0.303524	lof	1.55743	5.59522	0.433513	0.971059
THADA	0.497139	0.0953163	0.140378	0.453542	6	0.303522	missense	1.10001	1.4484	0.835417	0.971059
MRPL50	0.497189	0.626311	0.922512	0.091676	2	0.303479	lof	1.8707	11.4094	0.306722	0.971059
VAV2	0.497239	-0.0809863	0.119301	0.12037	5	0.303435	missense	0.922206	1.16514	0.729923	0.971059
METTL22	0.497245	-0.139587	0.205628	0.0778317	5	0.30343	lof	0.869717	1.3014	0.581225	0.971059
FADS1	0.497277	-0.403959	0.595125	0.803927	3	0.303401	missense	0.667672	2.1436	0.207961	0.971059
MARK3	0.497278	0.366606	0.540097	0.787186	3	0.303401	lof	1.44283	4.15867	0.500582	0.971059
NKAPD1	0.497287	-0.531683	0.78331	0.506673	2	0.303393	missense	0.587615	2.7281	0.126569	0.971059
SYAP1	0.497298	0.378407	0.557508	NA	1	0.303383	missense	1.45996	4.35412	0.48953	0.971059
EEF1B2	0.497356	-1.05847	1.55966	NA	1	0.303333	lof	0.346985	7.37772	0.0163192	0.971059
NUTF2	0.497357	0.309912	0.456657	NA	1	0.303332	lof	1.36331	3.33662	0.557031	0.971059
GAR1	0.497387	-0.147614	0.217525	0.244348	4	0.303306	missense	0.862764	1.32146	0.563289	0.971059
SLC1A3	0.497393	0.197977	0.291745	0.791336	3	0.3033	missense	1.21893	2.15933	0.688085	0.971059
PILRB	0.497399	-1.15509	1.7022	NA	1	0.303295	missense	0.315029	8.85708	0.0112049	0.971059
PODNL1	0.497456	-0.110606	0.163015	0.991722	5	0.303245	lof	0.895292	1.23233	0.650434	0.971059
TUBB4B	0.49748	0.313804	0.462524	0.453261	4	0.303224	missense	1.36862	3.38838	0.552809	0.971059
ADPRH	0.497481	-0.102647	0.151294	0.910621	5	0.303223	missense	0.902446	1.21396	0.670868	0.971059
SLC7A5	0.497488	0.102663	0.151321	0.0865107	6	0.303217	missense	1.10812	1.49071	0.823719	0.971059
RARG	0.497539	0.152531	0.224851	0.249919	5	0.303172	missense	1.16478	1.80984	0.749629	0.971059
TMX4	0.497574	-0.340318	0.501714	0.925707	3	0.303142	missense	0.711544	1.90226	0.266155	0.971059
CADPS2	0.49762	-0.0735863	0.108496	0.0716427	6	0.303102	missense	0.929056	1.1492	0.751083	0.971059
SNTB1	0.497676	-0.306554	0.452044	0.179467	4	0.303053	lof	0.735979	1.78506	0.303444	0.971059
MSANTD4	0.497698	-1.02795	1.51589	NA	1	0.303035	missense	0.35774	6.98098	0.0183324	0.971059
FTMT	0.497792	0.489269	0.721671	0.88047	2	0.302952	lof	1.63112	6.71097	0.39645	0.971059
SLC5A12	0.497799	0.0869991	0.128325	0.0257623	5	0.302946	missense	1.0909	1.40287	0.848302	0.971059
NME1	0.497824	-0.110931	0.163635	0.110264	5	0.302924	missense	0.895001	1.23342	0.649434	0.971059
LMAN2L	0.497899	0.15135	0.223297	0.271689	5	0.302858	missense	1.1634	1.80221	0.751029	0.971059
IL18	0.49791	-1.07135	1.58068	NA	1	0.302849	missense	0.342545	7.58953	0.0154603	0.971059
RPRD1B	0.49793	0.486135	0.717277	0.0867076	3	0.302832	missense	1.62602	6.6326	0.398628	0.971059
ALOX15B	0.497938	-0.0977248	0.144193	0.0303481	6	0.302825	lof	0.906898	1.20309	0.683627	0.971059
BCL9L	0.497972	0.965277	1.42438	NA	1	0.302795	lof	2.62552	42.8221	0.160976	0.971059
GPN3	0.498017	0.229966	0.339377	0.230102	4	0.302756	missense	1.25856	2.44769	0.647127	0.971059
CSNK1E	0.498025	-0.350408	0.517131	0.678123	2	0.302749	lof	0.704401	1.94093	0.25564	0.971059
TMEM117	0.498033	-0.353737	0.522054	0.404563	4	0.302742	lof	0.702059	1.95324	0.252344	0.971059
USP6	0.498051	0.0815634	0.120378	0.599298	6	0.302726	lof	1.08498	1.3737	0.856948	0.971059
CLASRP	0.49806	0.418157	0.617165	0.514904	3	0.302718	missense	1.51916	5.09266	0.453171	0.971059
ADGRL1	0.498073	-1.09333	1.61371	NA	1	0.302707	lof	0.335098	7.92124	0.0141759	0.971059
COPRS	0.498099	-1.04035	1.53561	NA	1	0.302685	missense	0.353331	7.16665	0.01742	0.971059
OMG	0.498104	0.143032	0.211124	0.854011	4	0.30268	missense	1.15377	1.74514	0.762791	0.971059
KNG1	0.49811	0.956772	1.41228	NA	1	0.302675	missense	2.60328	41.4647	0.163442	0.971059
NOMO1	0.498157	-0.501257	0.73998	NA	1	0.302633	missense	0.605769	2.5834	0.142044	0.971059
ST3GAL1	0.498179	0.648644	0.957609	NA	1	0.302615	lof	1.91295	12.4979	0.292799	0.971059
RHOBTB1	0.498211	-0.400135	0.590774	0.465338	3	0.302587	lof	0.670229	2.13354	0.210546	0.971059
CCDC47	0.498213	0.168539	0.248838	0.815264	5	0.302585	missense	1.18357	1.92757	0.726742	0.971059
KIF21B	0.498213	-0.268078	0.395801	0.983022	4	0.302585	lof	0.764848	1.66145	0.352097	0.971059
LY9	0.498239	-0.135482	0.200043	0.707924	5	0.302563	lof	0.873295	1.29253	0.590039	0.971059
TMEM238	0.498322	0.981989	1.45022	NA	1	0.30249	missense	2.66976	45.8061	0.155604	0.971059
BCL3	0.498347	-0.278578	0.411433	0.928893	4	0.302468	missense	0.756859	1.69525	0.337906	0.971059
REXO4	0.498364	-0.290898	0.429644	0.781778	3	0.302454	missense	0.747592	1.73534	0.322065	0.971059
VCAM1	0.498414	-0.506157	0.74766	0.752153	3	0.30241	lof	0.602808	2.60976	0.139238	0.971059
TSPAN17	0.498415	-0.114214	0.16871	0.235337	6	0.302409	missense	0.892067	1.24167	0.640898	0.971059
DHX33	0.498429	-0.259813	0.383792	0.323295	4	0.302397	lof	0.771196	1.63627	0.363475	0.971059
NR1H2	0.498437	-0.135159	0.199658	0.142448	4	0.30239	missense	0.873577	1.29197	0.590675	0.971059
PRRT1	0.498451	-1.05476	1.55816	NA	1	0.302377	lof	0.348275	7.38339	0.0164281	0.971059
POLR1A	0.498486	0.0774217	0.114381	0.0184922	6	0.302347	missense	1.0805	1.35203	0.863497	0.971059
PDE3A	0.498491	-0.153934	0.227422	0.607867	5	0.302343	missense	0.857328	1.33885	0.548986	0.971059
C17orf50	0.498502	0.257225	0.380033	0.1456	4	0.302333	lof	1.29334	2.72397	0.614074	0.971059
SMTNL1	0.49852	-0.135864	0.200738	0.0647586	6	0.302317	missense	0.872962	1.2938	0.589011	0.971059
IKZF1	0.498529	-1.04356	1.54189	NA	1	0.30231	missense	0.352197	7.23222	0.0171514	0.971059
LYPLA2	0.49859	0.499419	0.738011	0.191256	2	0.302256	missense	1.64776	7.00007	0.387871	0.971059
CDPF1	0.498751	-0.522226	0.772003	0.139676	3	0.302116	missense	0.593199	2.69366	0.130634	0.971059
CA10	0.498772	-0.111606	0.164995	0.613715	3	0.302098	lof	0.894396	1.23588	0.647267	0.971059
BMPR1B	0.498837	-1.06182	1.57	NA	1	0.302042	lof	0.345824	7.50355	0.0159384	0.971059
CHIC2	0.498859	0.969023	1.43286	NA	1	0.302022	lof	2.63537	43.7034	0.158916	0.971059
BMP8A	0.498879	-0.0930872	0.137651	0.63797	6	0.302005	missense	0.911114	1.19328	0.695668	0.971059
S100A4	0.498886	-0.222159	0.328518	0.829693	4	0.301999	missense	0.800788	1.52461	0.420608	0.971059
GZMM	0.498915	0.34016	0.503049	0.986559	3	0.301973	lof	1.40517	3.76646	0.524235	0.971059
CDKN1B	0.498918	0.981014	1.45079	NA	1	0.301971	lof	2.66716	45.8127	0.155279	0.971059
OCM	0.498939	-0.0788231	0.116574	0.804982	6	0.301953	missense	0.924203	1.16144	0.735423	0.971059
CALCOCO1	0.49895	-1.0941	1.61814	NA	1	0.301943	missense	0.334842	7.98417	0.0140427	0.971059
SPTSSB	0.498967	-1.08425	1.60365	NA	1	0.301928	missense	0.338154	7.83737	0.0145901	0.971059
RGS16	0.498974	-0.201429	0.297925	0.488081	5	0.301922	missense	0.817562	1.46595	0.455955	0.971059
CABLES1	0.498985	-0.504143	0.745678	0.61202	2	0.301913	lof	0.604023	2.60488	0.140062	0.971059
NDUFA6	0.498986	0.156677	0.231741	0.84094	6	0.301912	missense	1.16962	1.84207	0.742647	0.971059
KLHDC8B	0.499026	-1.03636	1.53302	NA	1	0.301876	lof	0.354745	7.15895	0.0175786	0.971059
F3	0.499142	0.0910037	0.134653	0.0217537	4	0.301776	lof	1.09527	1.42607	0.841209	0.971059
LMO1	0.499178	-0.135664	0.200751	0.101153	4	0.301744	missense	0.873136	1.29409	0.589114	0.971059
RASA2	0.499207	0.112707	0.166791	0.00594064	5	0.301719	missense	1.1193	1.55211	0.807185	0.971059
MUC7	0.499223	0.983858	1.45603	NA	1	0.301705	lof	2.67476	46.4176	0.15413	0.971059
CCDC96	0.499321	-0.270784	0.400829	0.649718	5	0.30162	lof	0.762782	1.67337	0.347702	0.971059
SLCO4A1	0.499325	0.216675	0.320738	0.626063	4	0.301617	lof	1.24194	2.32873	0.662343	0.971059
STARD4	0.499326	0.133588	0.197747	0.526768	5	0.301616	missense	1.14292	1.684	0.775695	0.971059
CDH3	0.499326	0.22154	0.32794	0.706105	4	0.301616	lof	1.248	2.37335	0.656244	0.971059
ABCG8	0.499327	0.100537	0.148823	0.689559	5	0.301615	lof	1.10576	1.48028	0.826004	0.971059
GOLGA6L10	0.499446	0.131475	0.194674	0.46534	3	0.301511	lof	1.14051	1.67035	0.778734	0.971059
METTL17	0.499468	0.218619	0.323723	0.129803	5	0.301492	lof	1.24436	2.34695	0.659761	0.971059
C4A	0.499472	0.96027	1.42195	NA	1	0.301489	lof	2.6124	42.4059	0.160936	0.971059
NAPRT	0.499477	-0.147882	0.218984	0.845813	3	0.301484	lof	0.862533	1.32488	0.56153	0.971059
GLUL	0.499483	-1.05036	1.55539	NA	1	0.301479	lof	0.349812	7.37581	0.0165905	0.971059
DOK7	0.499483	0.140731	0.208397	0.612196	5	0.301479	lof	1.15112	1.73185	0.765117	0.971059
THAP6	0.499484	-0.253884	0.375956	0.779623	5	0.301478	lof	0.775782	1.62091	0.371296	0.971059
KIF12	0.499513	0.204974	0.30355	0.81096	5	0.301453	lof	1.22749	2.22539	0.677068	0.971059
TIFAB	0.499513	-1.05535	1.56288	NA	1	0.301453	lof	0.348072	7.44768	0.0162673	0.971059
XRCC4	0.499633	-0.175055	0.259314	0.891317	5	0.301349	lof	0.839411	1.39543	0.504943	0.971059
UBXN4	0.499634	0.341118	0.505311	0.484574	4	0.301348	lof	1.40652	3.78683	0.522416	0.971059
EME1	0.499651	-0.162732	0.24107	0.493918	5	0.301333	lof	0.849819	1.36311	0.529814	0.971059
PIK3R4	0.49968	0.411649	0.609855	0.774271	3	0.301308	lof	1.5093	4.98765	0.456728	0.971059
PAN2	0.499724	-0.339024	0.502314	0.975839	3	0.30127	lof	0.712466	1.90696	0.266186	0.971059
KAT2A	0.499816	-0.503793	0.746604	0.575611	2	0.30119	lof	0.604234	2.61052	0.139857	0.971059
PRAME	0.49991	-0.267415	0.396387	0.771962	4	0.301108	lof	0.765355	1.66446	0.351926	0.971059
LOXL1	0.499924	0.154748	0.229389	0.49535	5	0.301096	missense	1.16736	1.83006	0.74464	0.971059
CSNK1G1	0.499931	-0.55721	0.825989	0.642707	2	0.30109	lof	0.572805	2.89136	0.113478	0.971059
CDC20B	0.49998	-0.307983	0.456595	0.768844	5	0.301048	missense	0.734927	1.79848	0.300319	0.971059
KRT83	0.50003	-0.16605	0.246204	0.964219	6	0.301004	lof	0.847004	1.37233	0.522772	0.971059
CCDC103	0.500092	-1.03781	1.53899	NA	1	0.30095	lof	0.354229	7.23271	0.0173487	0.971059
MSX1	0.500134	0.367089	0.544417	NA	1	0.300914	lof	1.44353	4.19606	0.496601	0.971059
CYSTM1	0.500162	-1.06588	1.58088	NA	1	0.300889	lof	0.344424	7.63418	0.0155391	0.971059
KDM7A	0.500193	-0.151622	0.224896	0.750415	5	0.300862	missense	0.859313	1.33532	0.552989	0.971059
CBY3	0.500207	0.979679	1.45318	NA	1	0.30085	lof	2.6636	45.9661	0.154348	0.971059
PPM1J	0.500227	0.116711	0.173127	0.0433795	6	0.300833	lof	1.12379	1.57781	0.80042	0.971059
OSBPL6	0.500242	-0.227656	0.337714	0.634686	5	0.300819	lof	0.796398	1.54383	0.41083	0.971059
PPP1R32	0.500259	-0.20993	0.31143	0.650046	5	0.300805	missense	0.810641	1.49253	0.440285	0.971059
MRPL52	0.500275	-0.280657	0.416369	0.763501	4	0.300791	lof	0.755288	1.70818	0.333958	0.971059
TICAM2	0.500279	-0.147658	0.219061	0.621094	5	0.300788	lof	0.862726	1.32538	0.56157	0.971059
ATAD1	0.500306	-0.101126	0.150036	0.982416	5	0.300764	missense	0.903819	1.21282	0.673547	0.971059
COBLL1	0.500396	-0.182752	0.271198	0.990019	5	0.300686	lof	0.832975	1.41736	0.489535	0.971059
HEATR3	0.500403	0.21179	0.314296	0.0536046	4	0.30068	missense	1.23589	2.2883	0.66749	0.971059
C7orf50	0.500438	0.621629	0.92257	0.239612	2	0.30065	missense	1.86196	11.3574	0.305255	0.971059
NHLRC3	0.500464	-0.0766062	0.1137	0.577182	6	0.300627	missense	0.926255	1.15748	0.74122	0.971059
LHX9	0.500479	-0.158394	0.235098	0.234077	5	0.300614	missense	0.853513	1.3531	0.538382	0.971059
CLDND2	0.500502	0.0930467	0.138113	0.101907	5	0.300594	missense	1.09751	1.43871	0.837232	0.971059
PADI2	0.500581	0.109198	0.162117	0.45579	6	0.300526	missense	1.11538	1.53257	0.811759	0.971059
SPATA16	0.50059	-1.06539	1.58173	NA	1	0.300518	missense	0.344592	7.6507	0.0155207	0.971059
TUBGCP2	0.500591	0.192442	0.285709	0.690743	4	0.300517	lof	1.21221	2.12216	0.692431	0.971059
TIPRL	0.500592	-0.301295	0.447318	0.0745102	3	0.300516	missense	0.73986	1.77793	0.307883	0.971059
PRPH2	0.500609	0.618513	0.918313	0.491283	2	0.300501	lof	1.85617	11.2279	0.306855	0.971059
CNGA2	0.500635	-0.917115	1.36173	NA	1	0.300479	lof	0.39967	5.76544	0.0277058	0.971059
CCDC174	0.500701	0.258849	0.384399	0.220175	4	0.300421	lof	1.29544	2.75185	0.609831	0.971059
BOP1	0.500725	0.505504	0.750731	0.303537	2	0.300401	lof	1.65782	7.22059	0.38063	0.971059
MANF	0.500726	0.270386	0.401555	0.614721	4	0.300399	missense	1.31047	2.87897	0.596508	0.971059
ZMYND10	0.500779	-0.171936	0.255377	0.6021	5	0.300353	lof	0.842033	1.38903	0.510444	0.971059
ANKRD13A	0.500785	0.120733	0.179327	0.580669	5	0.300349	missense	1.12832	1.60354	0.79394	0.971059
DLD	0.500836	0.485016	0.720489	0.338387	2	0.300305	lof	1.6242	6.66703	0.395683	0.971059
AKR1E2	0.500842	-0.207064	0.307597	0.699274	5	0.3003	missense	0.812968	1.48561	0.444879	0.971059
CDC23	0.500884	0.365259	0.542652	0.838323	3	0.300263	missense	1.44089	4.17392	0.497411	0.971059
CHRNG	0.500925	0.127035	0.188749	0.918431	6	0.300228	lof	1.13546	1.64375	0.78434	0.971059
EPM2AIP1	0.500936	-1.07293	1.5942	NA	1	0.300218	missense	0.342006	7.7812	0.0150321	0.971059
ESRRA	0.500944	-1.05748	1.57129	NA	1	0.30021	lof	0.347329	7.55521	0.0159675	0.971059
ALDH1L2	0.500946	0.0496871	0.0738291	0.793399	6	0.300209	missense	1.05094	1.21457	0.909357	0.971059
NMB	0.500998	-0.352749	0.524206	0.403635	3	0.300164	missense	0.702754	1.96343	0.25153	0.971059
ATP2B4	0.501005	-0.541748	0.805084	0.829401	3	0.300158	lof	0.58173	2.81853	0.120066	0.971059
CRYBG3	0.501008	0.113385	0.1685	0.597023	5	0.300155	missense	1.12006	1.55838	0.80503	0.971059
CABP2	0.501026	0.138254	0.205468	0.624764	5	0.30014	missense	1.14827	1.71767	0.767619	0.971059
AGRP	0.501091	-1.08767	1.61669	NA	1	0.300083	lof	0.337001	8.01288	0.0141734	0.971059
NPAS2	0.50114	0.132015	0.196247	0.434095	5	0.300041	missense	1.14112	1.67642	0.776756	0.971059
IFT22	0.501142	0.131053	0.194818	0.145803	5	0.300039	missense	1.14003	1.67012	0.778185	0.971059
CPXM1	0.501156	-0.180941	0.268989	0.249913	5	0.300027	lof	0.834484	1.41379	0.49255	0.971059
MROH2B	0.501197	-0.0814196	0.121051	0.361122	6	0.299992	lof	0.921807	1.16864	0.727109	0.971059
TRIM14	0.501272	0.244754	0.363952	0.385935	4	0.299926	missense	1.27731	2.60674	0.625883	0.971059
SLCO4C1	0.501329	0.112732	0.167657	0.850376	5	0.299877	missense	1.11933	1.55479	0.805836	0.971059
TMEM42	0.50138	-0.346374	0.515192	0.617458	4	0.299833	lof	0.707248	1.94139	0.257651	0.971059
CHRFAM7A	0.501386	0.0981385	0.145972	0.560962	4	0.299828	missense	1.10312	1.4685	0.828643	0.971059
RASSF10	0.501412	0.497213	0.739603	0.328691	3	0.299805	lof	1.64413	7.00648	0.38581	0.971059
EPS15	0.501488	-0.289392	0.430546	0.737872	4	0.299739	lof	0.748719	1.74103	0.321981	0.971059
MTNR1B	0.501536	-1.0597	1.57676	NA	1	0.299698	lof	0.346561	7.61975	0.0157622	0.971059
COL26A1	0.501557	0.287903	0.4284	0.235644	4	0.29968	lof	1.33363	3.08813	0.575935	0.971059
EMC2	0.501585	0.476041	0.708396	0.0244804	3	0.299656	lof	1.60969	6.4527	0.401553	0.971059
CBX5	0.501625	-1.09214	1.62537	NA	1	0.299621	missense	0.335497	8.11391	0.0138722	0.971059
WDR43	0.501634	0.124658	0.185525	0.914297	6	0.299613	missense	1.13276	1.62952	0.787438	0.971059
NFKBIE	0.501688	-1.08453	1.61428	NA	1	0.299566	missense	0.33806	8.00012	0.0142854	0.971059
RIPPLY3	0.501762	0.965701	1.43765	NA	1	0.299502	missense	2.62663	43.9697	0.156907	0.971059
TMEM129	0.501805	0.126396	0.188187	0.734015	5	0.299465	missense	1.13473	1.6409	0.784703	0.971059
ANKRD63	0.501839	-1.05441	1.57	NA	1	0.299435	missense	0.348399	7.55935	0.0160572	0.971059
ATRN	0.501842	0.104313	0.155321	0.169609	6	0.299433	missense	1.10995	1.50492	0.818635	0.971059
PPP1R3C	0.501853	-0.512708	0.763439	0.655177	2	0.299423	lof	0.598872	2.67415	0.134116	0.971059
ARSB	0.501855	0.0626468	0.0932835	0.999114	6	0.299422	missense	1.06465	1.27824	0.886753	0.971059
ZNF23	0.501871	-0.166154	0.247418	0.528259	2	0.299408	missense	0.846916	1.37546	0.521475	0.971059
NUTM2D	0.501883	-0.220225	0.327946	0.391492	2	0.299398	lof	0.802338	1.52584	0.421895	0.971059
OTOP2	0.501956	0.111832	0.166561	0.418652	5	0.299335	missense	1.11832	1.55006	0.806841	0.971059
CMBL	0.501963	-0.252898	0.37667	0.155106	5	0.299329	lof	0.776547	1.62478	0.371142	0.971059
PAXX	0.502024	-1.07038	1.59447	NA	1	0.299276	missense	0.342877	7.80514	0.0150624	0.971059
PRUNE1	0.502097	0.944266	1.40685	NA	1	0.299212	missense	2.57093	40.5156	0.163139	0.971059
PEX14	0.50214	-1.07805	1.60634	NA	1	0.299175	missense	0.340257	7.92772	0.0146038	0.971059
ZMIZ1	0.50219	0.13854	0.206453	0.241592	5	0.299132	missense	1.1486	1.72149	0.766356	0.971059
FIP1L1	0.502224	-0.39577	0.589826	0.0965405	3	0.299102	lof	0.673162	2.1389	0.21186	0.971059
ARL11	0.502255	-0.179241	0.267147	0.3219	4	0.299076	missense	0.835904	1.4111	0.495172	0.971059
POPDC2	0.502285	-0.175869	0.26214	0.229442	5	0.29905	lof	0.838728	1.40203	0.501745	0.971059
CDC23	0.502336	-0.362097	0.539783	0.7538	4	0.299006	lof	0.696215	2.00547	0.241697	0.971059
IFT140	0.502387	0.103337	0.154064	0.85087	6	0.298962	lof	1.10886	1.49976	0.819854	0.971059
ORC2	0.502428	-0.425597	0.634581	0.870897	3	0.298926	lof	0.653379	2.26637	0.188365	0.971059
ATP6V1D	0.502445	-0.209367	0.312187	0.660078	5	0.298911	missense	0.811097	1.49559	0.43988	0.971059
SYT16	0.502453	0.182535	0.272182	0.450146	3	0.298905	missense	1.20026	2.04625	0.704025	0.971059
KRT18	0.50246	-0.0755249	0.112619	0.143996	6	0.298899	missense	0.927257	1.15628	0.743596	0.971059
SPAG9	0.502505	-0.129031	0.192425	0.594671	4	0.29886	missense	0.878946	1.28162	0.602791	0.971059
TWF2	0.50253	-1.05689	1.57625	NA	1	0.298838	lof	0.347533	7.6335	0.0158223	0.971059
TIMM10B	0.502541	0.41441	0.618063	0.274351	3	0.298829	lof	1.51348	5.08255	0.450682	0.971059
TMED4	0.502594	-0.231653	0.345537	0.881452	4	0.298783	missense	0.793221	1.56143	0.402965	0.971059
TFEC	0.502601	-0.188982	0.281893	0.647057	5	0.298777	missense	0.827801	1.4384	0.476402	0.971059
ALDH1A1	0.502627	-1.08406	1.61712	NA	1	0.298754	lof	0.338221	8.04862	0.0142128	0.971059
H4-16	0.502627	-0.604462	0.901695	NA	1	0.298754	missense	0.546368	3.19907	0.093314	0.971059
MLYCD	0.502642	-0.0527147	0.0786389	0.215674	6	0.298741	missense	0.948651	1.10674	0.813144	0.971059
UBA52	0.502678	-0.414907	0.619004	0.994173	2	0.29871	missense	0.660402	2.22185	0.196291	0.971059
HSD17B14	0.50269	0.145043	0.216397	0.0117678	6	0.2987	missense	1.15609	1.76682	0.756468	0.971059
C11orf80	0.502742	-0.17007	0.253766	0.810461	5	0.298655	lof	0.843606	1.38723	0.513014	0.971059
HHAT	0.502805	-0.0867008	0.129388	0.222026	6	0.298601	missense	0.916951	1.18164	0.711556	0.971059
PIK3CD	0.502868	-1.05958	1.5815	NA	1	0.298546	lof	0.346601	7.69186	0.0156181	0.971059
ASTL	0.502879	-0.145012	0.216446	0.13161	6	0.298536	missense	0.865012	1.3221	0.565952	0.971059
DARS2	0.502883	-0.08763	0.130799	0.210783	6	0.298533	missense	0.9161	1.18381	0.708932	0.971059
MEI1	0.502966	-0.170749	0.254914	0.230595	5	0.298461	lof	0.843033	1.38941	0.511514	0.971059
DVL3	0.502967	-0.421956	0.629946	0.511173	3	0.298461	lof	0.655763	2.25407	0.190777	0.971059
NARF	0.502977	-0.183007	0.27322	0.610898	4	0.298452	missense	0.832763	1.42263	0.487474	0.971059
C10orf105	0.502978	-1.0609	1.58387	NA	1	0.298451	lof	0.346146	7.71751	0.0155253	0.971059
LRMDA	0.502996	0.209072	0.312149	0.619829	5	0.298435	lof	1.23253	2.27251	0.668486	0.971059
GOSR1	0.502998	0.487829	0.728342	0.0878532	2	0.298433	lof	1.62878	6.78951	0.390737	0.971059
ARMH1	0.503004	0.159399	0.23799	0.599816	5	0.298428	lof	1.17281	1.86985	0.735605	0.971059
NGB	0.503008	0.12082	0.180392	0.0504379	5	0.298425	missense	1.12842	1.60703	0.792353	0.971059
BCAM	0.50304	0.149533	0.223278	0.442308	4	0.298398	missense	1.16129	1.79887	0.749692	0.971059
VWA5B2	0.503069	0.138392	0.206657	0.438758	6	0.298373	lof	1.14843	1.72192	0.765937	0.971059
ZSWIM9	0.503114	0.670559	1.00143	NA	1	0.298334	missense	1.95533	13.9206	0.274652	0.971059
FES	0.503163	0.24816	0.370653	0.494478	5	0.298291	lof	1.28166	2.65021	0.619824	0.971059
DEFB114	0.503199	0.392537	0.586344	0.780295	2	0.29826	lof	1.48073	4.67286	0.469213	0.971059
HPR	0.503242	0.0715016	0.106815	0.0827165	6	0.298223	missense	1.07412	1.32427	0.871224	0.971059
LEPROT	0.503247	-0.597494	0.892596	0.880472	2	0.298219	lof	0.550189	3.16449	0.0956575	0.971059
ITGAL	0.503254	-0.124909	0.186605	0.177467	6	0.298213	missense	0.882577	1.27231	0.612226	0.971059
EXOSC3	0.503258	0.308038	0.460189	0.206343	3	0.29821	lof	1.36075	3.35351	0.552152	0.971059
CPVL	0.50328	0.101627	0.151832	0.900478	6	0.29819	missense	1.10697	1.49066	0.822042	0.971059
SRGAP3	0.503295	-1.05295	1.57317	NA	1	0.298177	lof	0.348908	7.61769	0.0159808	0.971059
ZNF480	0.503347	-1.06196	1.58684	NA	1	0.298133	missense	0.345776	7.75421	0.0154188	0.971059
PHLPP2	0.503368	-0.224866	0.336022	0.486209	5	0.298115	lof	0.798623	1.54301	0.413347	0.971059
TRIM49C	0.50339	-0.397074	0.593386	0.682701	3	0.298096	lof	0.672284	2.15106	0.210113	0.971059
TOMM40	0.503447	-1.05133	1.57131	NA	1	0.298046	lof	0.349474	7.60225	0.0160652	0.971059
ZFC3H1	0.503474	0.61604	0.920791	0.655539	2	0.298023	missense	1.85158	11.2547	0.304614	0.971059
CD58	0.503521	0.942917	1.40953	0.112774	2	0.297982	lof	2.56746	40.6742	0.162065	0.971059
PRCP	0.503584	0.132721	0.198428	0.141866	5	0.297928	missense	1.14193	1.68479	0.773989	0.971059
STOM	0.503586	-0.335283	0.501277	0.494277	3	0.297926	lof	0.715136	1.91022	0.267728	0.971059
VWA2	0.503598	0.128128	0.191567	0.343145	5	0.297916	lof	1.1367	1.65467	0.780872	0.971059
WDR33	0.503608	-0.081032	0.121156	0.510746	6	0.297907	missense	0.922164	1.16933	0.72724	0.971059
SLC41A1	0.503649	0.943782	1.41124	NA	1	0.297872	lof	2.56968	40.8463	0.161661	0.971059
CHMP7	0.503677	-1.07053	1.60088	NA	1	0.297848	lof	0.342826	7.9026	0.0148723	0.971059
SPATA7	0.503773	-1.05463	1.57745	NA	1	0.297765	missense	0.348321	7.66895	0.0158206	0.971059
VPS29	0.503784	-1.06562	1.59393	NA	1	0.297756	missense	0.344513	7.83413	0.0151503	0.971059
BTC	0.503804	0.267371	0.399947	0.11494	5	0.297738	missense	1.30653	2.86127	0.59659	0.971059
PSD3	0.50381	-0.267317	0.399872	0.532388	5	0.297733	lof	0.76543	1.67604	0.349565	0.971059
ZNF546	0.503816	-0.295241	0.441648	0.133859	3	0.297728	missense	0.744352	1.76896	0.313213	0.971059
NDC80	0.503846	-0.278746	0.417003	0.613905	4	0.297702	missense	0.756732	1.71357	0.334181	0.971059
PANX2	0.503864	-0.351013	0.525136	0.228005	3	0.297686	missense	0.703975	1.97044	0.251508	0.971059
DNAJB5	0.50391	-1.10822	1.65814	NA	1	0.297647	lof	0.330146	8.51423	0.0128016	0.971059
CAMK2A	0.503942	0.26094	0.390453	0.0329771	4	0.29762	missense	1.29815	2.79052	0.603899	0.971059
PFKL	0.503971	-0.0484955	0.0725704	0.492311	6	0.297594	missense	0.952662	1.09828	0.826353	0.971059
ETFA	0.504017	-0.22765	0.3407	0.905318	5	0.297554	lof	0.796403	1.5529	0.408435	0.971059
GRTP1	0.504048	0.153726	0.230083	0.00629606	5	0.297528	lof	1.16617	1.83068	0.742869	0.971059
PDK4	0.504073	-0.128361	0.19213	0.544513	6	0.297506	missense	0.879536	1.28173	0.603544	0.971059
GAS8	0.504076	0.26734	0.400156	0.48926	5	0.297504	lof	1.30648	2.86236	0.596327	0.971059
ZNF513	0.504084	0.957665	1.43346	NA	1	0.297497	missense	2.60561	43.2611	0.156935	0.971059
HIF1A	0.504091	0.341279	0.510846	0.139134	3	0.297491	lof	1.40675	3.82875	0.516862	0.971059
GDA	0.504111	0.090062	0.134816	0.0680177	6	0.297474	missense	1.09424	1.42519	0.840148	0.971059
ZNF197	0.504188	0.166136	0.248738	0.32914	4	0.297408	missense	1.18073	1.92257	0.72514	0.971059
ST8SIA2	0.504213	-1.04719	1.56794	0.992413	2	0.297386	lof	0.350924	7.58348	0.0162389	0.971059
LHFPL4	0.50423	-0.31334	0.469178	0.579025	4	0.297371	missense	0.731001	1.83354	0.291438	0.971059
KIRREL2	0.504315	-0.145689	0.21819	0.204579	3	0.297298	missense	0.864427	1.32573	0.563639	0.971059
TSTD3	0.504379	0.331794	0.496983	0.012842	3	0.297243	lof	1.39347	3.69094	0.526085	0.971059
WIPF2	0.504384	0.61243	0.91735	0.808123	2	0.297239	missense	1.84491	11.1388	0.30557	0.971059
CCR2	0.504394	-1.06844	1.60044	NA	1	0.29723	lof	0.343543	7.91237	0.0149161	0.971059
FAM216A	0.504462	-0.178216	0.266996	0.280017	5	0.297172	lof	0.836761	1.41213	0.495827	0.971059
NPFF	0.504519	-0.397636	0.595802	0.217836	2	0.297122	lof	0.671907	2.16006	0.209003	0.971059
PTPN14	0.504582	0.40809	0.611556	0.624008	3	0.297068	lof	1.50394	4.98653	0.453591	0.971059
HEPH	0.504593	-0.0878133	0.131599	0.736906	2	0.297059	missense	0.915932	1.18545	0.707692	0.971059
PHF20L1	0.504614	-1.05346	1.57882	NA	1	0.29704	missense	0.348728	7.69849	0.0157968	0.971059
ZNF350	0.504627	-0.398015	0.596521	0.755623	2	0.297029	missense	0.671652	2.16229	0.208629	0.971059
LMTK3	0.50463	0.211303	0.31669	0.291396	3	0.297027	lof	1.23529	2.29795	0.664042	0.971059
MMS19	0.504647	-0.102047	0.152949	0.0133576	5	0.297012	missense	0.902987	1.21864	0.669096	0.971059
MCM6	0.504723	0.458175	0.686838	0.0208982	3	0.296947	lof	1.58119	6.07619	0.411466	0.971059
PRPF40A	0.504743	0.299538	0.449052	0.52301	3	0.29693	lof	1.34924	3.25333	0.559561	0.971059
CDCA7	0.504777	0.618794	0.927738	0.227299	2	0.2969	lof	1.85669	11.4405	0.301323	0.971059
HRC	0.504782	-1.07176	1.60687	NA	1	0.296896	missense	0.342406	7.98615	0.0146806	0.971059
PLEKHB1	0.50482	0.193771	0.290544	0.592889	3	0.296864	lof	1.21382	2.14521	0.686812	0.971059
PTPRQ	0.504825	-0.114531	0.171732	0.559407	6	0.296859	lof	0.891784	1.24865	0.636911	0.971059
C3orf14	0.504839	-0.407809	0.611504	0.789322	4	0.296847	lof	0.665106	2.20502	0.200617	0.971059
CYTIP	0.504846	-1.07825	1.61685	NA	1	0.296841	missense	0.340189	8.09123	0.014303	0.971059
TRIM64C	0.504921	-0.177535	0.266262	0.135987	5	0.296777	lof	0.837332	1.41106	0.49688	0.971059
CSAG1	0.504928	0.574823	0.862119	NA	1	0.29677	lof	1.77682	9.62704	0.327938	0.971059
ALDH5A1	0.504963	0.144111	0.216156	0.399745	4	0.29674	lof	1.15501	1.76434	0.756121	0.971059
PELI1	0.504967	0.950462	1.42563	NA	1	0.296737	lof	2.5869	42.2962	0.158219	0.971059
TSPAN13	0.504982	-1.08955	1.63432	NA	1	0.296724	lof	0.336367	8.27888	0.0136664	0.971059
BATF	0.505068	-1.07345	1.61049	NA	1	0.29665	missense	0.341826	8.02944	0.0145521	0.971059
EMILIN1	0.505069	-0.290054	0.435166	0.468727	4	0.296649	lof	0.748223	1.75571	0.318868	0.971059
PPP1R16A	0.505105	-0.141324	0.212046	0.25357	3	0.296618	missense	0.868208	1.31559	0.572963	0.971059
H2AC11	0.505237	0.483449	0.725602	0.0870146	3	0.296505	lof	1.62166	6.72364	0.391124	0.971059
MIGA2	0.505247	-0.165554	0.248484	0.014707	5	0.296496	missense	0.847424	1.37916	0.520699	0.971059
OR51F2	0.5053	0.934045	1.4021	NA	1	0.296451	missense	2.54478	39.7323	0.162988	0.971059
MUC13	0.50531	-0.33884	0.508648	0.751006	2	0.296442	missense	0.712596	1.93114	0.26295	0.971059
BCL6B	0.50541	0.231236	0.3472	0.275035	5	0.296356	missense	1.26016	2.48867	0.63809	0.971059
TRAK2	0.50546	0.122444	0.183871	0.340359	4	0.296313	missense	1.13026	1.62066	0.788247	0.971059
TACR3	0.505483	0.136025	0.204276	0.996441	5	0.296294	missense	1.14571	1.70985	0.7677	0.971059
NUTM2F	0.505526	-0.237335	0.356455	0.460816	4	0.296256	lof	0.788727	1.58616	0.392199	0.971059
HECTD4	0.505537	0.138186	0.207548	0.59075	5	0.296247	missense	1.14819	1.72457	0.764443	0.971059
LRIT1	0.505616	0.107826	0.161978	0.940812	5	0.296179	missense	1.11385	1.53005	0.810866	0.971059
RNF115	0.505629	0.362811	0.54504	NA	1	0.296168	missense	1.43736	4.18325	0.493877	0.971059
HBA1	0.505667	-0.524994	0.788753	NA	1	0.296136	lof	0.591559	2.77586	0.126066	0.971059
ANXA10	0.505768	-1.08292	1.62737	NA	1	0.296049	missense	0.338605	8.22132	0.0139458	0.971059
PPP1R27	0.505774	0.175621	0.26392	0.758776	5	0.296043	missense	1.19199	1.99951	0.710588	0.971059
ITGA2B	0.505776	-0.18407	0.276618	0.810396	5	0.296042	lof	0.831878	1.43061	0.483724	0.971059
NSUN5	0.505782	0.130988	0.19685	0.106451	5	0.296037	lof	1.13995	1.67668	0.775042	0.971059
BRIP1	0.505802	-0.0634118	0.0953006	0.0872726	6	0.296019	missense	0.938557	1.13131	0.778644	0.971059
PPP1R1A	0.505805	-1.06436	1.59962	NA	1	0.296017	lof	0.344948	7.93194	0.0150012	0.971059
PLAUR	0.505857	0.416327	0.625771	0.000318606	3	0.295972	lof	1.51638	5.16982	0.444776	0.971059
PSMB11	0.505878	-0.107553	0.161668	0.369008	5	0.295954	missense	0.898029	1.23283	0.654148	0.971059
SLC22A8	0.505878	-0.113773	0.171018	0.252344	6	0.295954	missense	0.89246	1.24785	0.638286	0.971059
CTF1	0.505892	0.405486	0.609526	0.656046	3	0.295942	lof	1.50003	4.95381	0.454214	0.971059
PLEKHS1	0.505956	-0.539737	0.811455	NA	1	0.295887	missense	0.582901	2.85969	0.118815	0.971059
MEDAG	0.506015	0.268434	0.403627	0.701992	5	0.295836	missense	1.30791	2.88505	0.592933	0.971059
GTF3C4	0.506081	0.611946	0.920286	0.998423	2	0.29578	lof	1.84402	11.1977	0.30367	0.971059
SLC7A4	0.506091	-0.25701	0.386517	0.74035	5	0.295772	lof	0.773361	1.64965	0.362553	0.971059
TUBGCP4	0.506102	-0.198189	0.298064	0.544377	5	0.295762	missense	0.820215	1.47111	0.45731	0.971059
MED7	0.506109	-0.223139	0.335593	0.653094	4	0.295756	missense	0.800004	1.54438	0.414409	0.971059
SLC25A40	0.506161	-0.156917	0.236027	0.861396	5	0.295711	lof	0.854775	1.35757	0.538197	0.971059
MTHFD1L	0.506191	-0.0718676	0.108107	0.563484	6	0.295685	missense	0.930654	1.1503	0.752949	0.971059
DMKN	0.506223	-1.09138	1.64183	NA	1	0.295658	missense	0.335754	8.38645	0.013442	0.971059
G6PC1	0.506279	0.0977584	0.147084	0.494827	6	0.29561	missense	1.1027	1.47115	0.826524	0.971059
ITGA4	0.506364	0.308582	0.464374	0.244031	4	0.295537	lof	1.36149	3.38297	0.547938	0.971059
LSM1	0.506443	-1.06841	1.60811	NA	1	0.295469	lof	0.343555	8.0325	0.0146941	0.971059
TMEM183A	0.506458	-1.08116	1.62736	NA	1	0.295456	missense	0.339203	8.23559	0.0139709	0.971059
SLC6A9	0.506518	-0.0841187	0.126633	0.794617	6	0.295406	missense	0.919322	1.17831	0.717258	0.971059
RAI14	0.506537	0.473859	0.713385	0.0713877	3	0.295389	lof	1.60618	6.5019	0.396779	0.971059
TRIM44	0.506629	-0.512486	0.771705	0.241168	2	0.29531	lof	0.599004	2.71843	0.13199	0.971059
NOTCH4	0.50665	0.104289	0.157047	0.108386	5	0.295292	lof	1.10992	1.50999	0.815851	0.971059
HECTD1	0.506658	0.139577	0.21019	0.890479	4	0.295285	missense	1.14979	1.73594	0.761553	0.971059
ZNF92	0.506662	-0.395814	0.596065	0.696848	2	0.295282	lof	0.673132	2.16512	0.209276	0.971059
SSU72P7	0.506702	0.965828	1.4546	NA	1	0.295247	lof	2.62696	45.4606	0.1518	0.971059
SRP72	0.506743	-0.0878448	0.132313	0.711018	6	0.295212	missense	0.915903	1.18707	0.70668	0.971059
SMIM29	0.506746	-0.312119	0.470121	NA	1	0.295209	missense	0.731894	1.83918	0.291255	0.971059
RPL26L1	0.506779	-0.146632	0.220877	0.176462	4	0.295181	missense	0.863612	1.33148	0.56015	0.971059
KRTAP4-1	0.50689	-1.06728	1.6081	NA	1	0.295086	lof	0.343944	8.04136	0.0147111	0.971059
HAVCR2	0.506909	0.306803	0.46229	0.16087	3	0.29507	lof	1.35907	3.36319	0.549204	0.971059
FAM8A1	0.506931	-0.334922	0.504686	0.701234	2	0.295051	lof	0.715394	1.92372	0.26604	0.971059
EXPH5	0.506973	0.236368	0.356213	0.320474	4	0.295015	lof	1.26664	2.54606	0.630142	0.971059
MAP1B	0.506975	0.184071	0.277401	0.115348	5	0.295013	missense	1.2021	2.07047	0.697931	0.971059
ZDHHC17	0.507074	0.223406	0.336759	0.968277	4	0.294929	missense	1.25033	2.41924	0.646203	0.971059
CBY2	0.507085	0.297075	0.447818	0.23647	4	0.29492	lof	1.34592	3.23749	0.559536	0.971059
SLC39A12	0.507089	0.249205	0.375661	0.479043	4	0.294915	lof	1.283	2.67915	0.614411	0.971059
EFCAB12	0.507109	0.115578	0.174235	0.0824419	5	0.294899	lof	1.12252	1.57945	0.79778	0.971059
C17orf58	0.507137	-0.43634	0.65783	0.369495	2	0.294875	lof	0.646398	2.34669	0.178051	0.971059
CDK18	0.507137	-0.102773	0.154941	0.0937806	5	0.294875	missense	0.902332	1.22252	0.666006	0.971059
TRA2A	0.507188	-0.502318	0.757391	0.52292	2	0.294831	lof	0.605126	2.67024	0.137133	0.971059
PLEKHN1	0.507233	0.13867	0.209107	0.277598	6	0.294792	lof	1.14874	1.73069	0.76248	0.971059
VSNL1	0.507288	0.610327	0.920461	0.0952119	2	0.294746	missense	1.84103	11.1834	0.303075	0.971059
C2CD2	0.5073	-0.204315	0.308145	0.878092	5	0.294735	lof	0.815205	1.4913	0.445624	0.971059
FAAP100	0.507342	-0.399486	0.60256	0.207161	3	0.294699	missense	0.670665	2.18481	0.205872	0.971059
CCDC163	0.50741	0.188358	0.284153	NA	1	0.294641	lof	1.20727	2.10707	0.691715	0.971059
ATG4B	0.507414	-0.497434	0.750426	0.354906	3	0.294637	lof	0.608089	2.64693	0.139699	0.971059
UNC93B1	0.507432	-0.249809	0.376876	0.703631	3	0.294622	lof	0.778949	1.63047	0.37214	0.971059
PIFO	0.507488	-0.274744	0.414548	0.553226	4	0.294574	lof	0.759767	1.71219	0.33714	0.971059
SHCBP1L	0.507524	-0.137257	0.207119	0.877843	5	0.294543	lof	0.871746	1.30826	0.580881	0.971059
FGD4	0.507583	-0.146213	0.220663	0.40524	5	0.294493	missense	0.863974	1.33148	0.560619	0.971059
YAF2	0.507587	-1.07388	1.6207	NA	1	0.29449	missense	0.341681	8.18823	0.0142578	0.971059
AGXT2	0.507594	0.0817878	0.123437	0.808561	6	0.294484	missense	1.08523	1.38227	0.852018	0.971059
PABPN1	0.507689	-0.294608	0.444731	0.528556	3	0.294403	missense	0.744823	1.7808	0.311523	0.971059
MARCHF3	0.507707	-1.10365	1.66611	NA	1	0.294387	lof	0.331657	8.68788	0.0126609	0.971059
TUBGCP2	0.507715	-0.12135	0.183198	0.808661	5	0.29438	missense	0.885724	1.26835	0.618525	0.971059
PSMB8	0.507722	-0.258678	0.390523	0.839919	4	0.294374	lof	0.772072	1.65988	0.359118	0.971059
UBR4	0.507766	0.063524	0.0959114	0.577702	6	0.294336	missense	1.06559	1.28597	0.882972	0.971059
SLC45A3	0.507795	0.372559	0.562545	0.444112	3	0.294312	lof	1.45144	4.37168	0.481895	0.971059
PFKP	0.507866	0.124581	0.188142	0.876093	5	0.294251	lof	1.13267	1.63778	0.783348	0.971059
SPCS3	0.507893	0.931912	1.40746	NA	1	0.294228	lof	2.53936	40.0664	0.160942	0.971059
PSG2	0.507899	0.182062	0.274971	0.0634344	5	0.294222	lof	1.19969	2.0565	0.699855	0.971059
TSPAN7	0.507902	0.359036	0.542262	0.46707	2	0.29422	missense	1.43195	4.14486	0.494703	0.971059
MRPL58	0.507952	-0.667207	1.00782	0.600754	2	0.294177	lof	0.51314	3.69921	0.0711806	0.971059
SPINK4	0.507966	-0.420971	0.6359	0.477982	3	0.294165	lof	0.656409	2.28278	0.188749	0.971059
CCAR1	0.507975	0.336581	0.508435	0.167563	3	0.294158	lof	1.40015	3.79283	0.516877	0.971059
NEDD4L	0.507998	0.131387	0.198482	0.033351	5	0.294138	missense	1.14041	1.68272	0.772875	0.971059
PRRT4	0.508025	-0.216144	0.326543	0.497396	4	0.294115	lof	0.805619	1.52788	0.424787	0.971059
NOP58	0.508026	-0.1659	0.250636	0.333241	5	0.294114	missense	0.847131	1.38451	0.518328	0.971059
PSMB3	0.508057	0.672633	1.01627	NA	1	0.294088	missense	1.95939	14.361	0.267336	0.971059
NOG	0.508067	-0.158578	0.239597	0.462724	4	0.294079	missense	0.853357	1.36483	0.533558	0.971059
MRPL12	0.508091	-0.502447	0.759198	0.552466	2	0.294058	lof	0.605048	2.67937	0.13663	0.971059
NKX6-2	0.508115	-0.248861	0.376051	0.0457751	3	0.294038	lof	0.779688	1.62938	0.373096	0.971059
OSGEPL1	0.508169	0.244522	0.369541	0.363686	4	0.293992	lof	1.27701	2.63484	0.61892	0.971059
SSTR4	0.508178	-0.227542	0.343887	0.176587	5	0.293984	missense	0.796489	1.5628	0.405936	0.971059
SGK3	0.508232	0.206809	0.312593	0.88388	4	0.293938	missense	1.22975	2.26935	0.666395	0.971059
C1D	0.508331	-0.166255	0.251353	0.778069	4	0.293853	lof	0.84683	1.38597	0.517416	0.971059
ZC3H7B	0.508408	0.22411	0.338884	0.265785	4	0.293788	missense	1.25121	2.43105	0.643971	0.971059
PKN1	0.508449	0.263914	0.399111	0.77269	4	0.293753	lof	1.30202	2.84673	0.595506	0.971059
DACT1	0.508461	0.629496	0.952	0.287705	2	0.293742	lof	1.87667	12.1268	0.290421	0.971059
BUD31	0.508475	-0.165157	0.249779	0.106022	4	0.29373	missense	0.847761	1.38321	0.519586	0.971059
SUGT1	0.508491	0.938418	1.41929	0.0734657	2	0.293717	lof	2.55593	41.2734	0.158281	0.971059
CD209	0.508498	-1.09872	1.66176	NA	1	0.293711	missense	0.333298	8.65665	0.0128326	0.971059
NFKBIL1	0.508512	-1.12117	1.69578	NA	1	0.293699	missense	0.325897	9.04805	0.0117383	0.971059
LRRC31	0.508547	0.188254	0.284758	0.469892	3	0.293669	missense	1.20714	2.10935	0.690823	0.971059
FCRL5	0.508611	-1.13957	1.72401	NA	1	0.293614	missense	0.319956	9.3885	0.0109039	0.971059
SLC30A10	0.508652	0.929057	1.40566	NA	1	0.293579	lof	2.53212	39.8116	0.161049	0.971059
PPP2R1A	0.508669	-1.09573	1.65791	NA	1	0.293565	missense	0.334294	8.61733	0.0129684	0.971059
CFAP58	0.508687	-0.133307	0.20171	0.576371	5	0.293549	missense	0.875196	1.29959	0.589395	0.971059
FCRLB	0.508694	-0.172801	0.261474	0.462874	5	0.293544	missense	0.841305	1.40451	0.503944	0.971059
ART1	0.508699	0.48352	0.731647	0.473858	2	0.29354	missense	1.62177	6.80426	0.386545	0.971059
SNRNP35	0.508702	0.184298	0.278876	0.087855	4	0.293536	missense	1.20237	2.07694	0.696074	0.971059
PEX10	0.508734	-0.125734	0.190273	0.127294	6	0.29351	missense	0.881849	1.28044	0.607339	0.971059
SPATA31A1	0.508765	-1.0421	1.57712	NA	1	0.293483	lof	0.352713	7.76052	0.0160307	0.971059
BABAM1	0.508805	-1.05893	1.60274	NA	1	0.293449	lof	0.346828	8.024	0.0149912	0.971059
STRADB	0.508837	0.239584	0.362649	0.486859	5	0.293422	missense	1.27072	2.58668	0.624248	0.971059
LONP1	0.508848	-1.03674	1.56931	NA	1	0.293412	lof	0.35461	7.68375	0.0163655	0.971059
DNPEP	0.508869	0.113858	0.172355	0.400237	4	0.293394	missense	1.12059	1.57094	0.799349	0.971059
ZNF35	0.508925	-0.500569	0.757849	0.735943	3	0.293346	missense	0.606186	2.67732	0.13725	0.971059
TNFSF13B	0.509028	-0.532142	0.805846	0.809582	3	0.293258	missense	0.587346	2.84999	0.121044	0.971059
DUSP23	0.509032	0.238923	0.361815	0.0412789	5	0.293255	lof	1.26988	2.58075	0.624856	0.971059
LNX2	0.509053	0.164621	0.249308	0.386099	4	0.293237	missense	1.17895	1.92181	0.723234	0.971059
ABCF1	0.509058	-0.275757	0.41762	0.531987	4	0.293233	lof	0.758998	1.72078	0.334777	0.971059
SLC30A7	0.509111	0.121932	0.184683	0.0930238	5	0.293187	missense	1.12968	1.62241	0.786591	0.971059
ART4	0.509115	0.145202	0.219931	0.801332	3	0.293184	missense	1.15627	1.77938	0.751366	0.971059
NUP42	0.509119	-0.256774	0.388927	0.0582226	5	0.293181	lof	0.773543	1.65785	0.36093	0.971059
VWA5A	0.509119	-0.234782	0.355617	0.887135	4	0.293181	missense	0.790743	1.58761	0.393847	0.971059
PIP4P1	0.50912	0.153408	0.232363	0.164005	4	0.29318	missense	1.1658	1.8383	0.739321	0.971059
DMRT1	0.50914	-1.06879	1.61893	NA	1	0.293163	missense	0.343425	8.20158	0.0143803	0.971059
NRG2	0.509154	-0.238616	0.361454	0.754044	4	0.293151	missense	0.787717	1.59973	0.387877	0.971059
STK10	0.509158	-0.167012	0.252991	0.105495	5	0.293147	lof	0.84619	1.38937	0.515368	0.971059
BIRC3	0.509179	-0.307542	0.46589	0.775434	2	0.29313	missense	0.735252	1.83236	0.295028	0.971059
STX17	0.509195	0.327467	0.496094	0.560186	3	0.293116	lof	1.38745	3.6686	0.524727	0.971059
SEC63	0.509196	0.354437	0.536953	0.167067	3	0.293115	lof	1.42538	4.08313	0.497585	0.971059
TFCP2	0.509242	-0.391389	0.592997	0.382346	3	0.293076	missense	0.676117	2.16168	0.211472	0.971059
SETDB2	0.509254	-0.15282	0.231546	0.892607	4	0.293066	missense	0.858284	1.35122	0.545174	0.971059
GPR180	0.509256	0.358993	0.543931	0.211871	3	0.293064	missense	1.43189	4.15827	0.493066	0.971059
ZNF830	0.509265	0.373969	0.566635	0.567326	3	0.293056	missense	1.45349	4.41308	0.478722	0.971059
SENP7	0.509302	0.935029	1.41687	0.261687	2	0.293025	missense	2.54729	40.9395	0.158494	0.971059
ZNF75A	0.509308	0.176908	0.268076	0.229665	5	0.29302	lof	1.19352	2.01846	0.705731	0.971059
CYTIP	0.509325	-0.39973	0.605752	0.511583	3	0.293005	lof	0.670501	2.19799	0.204538	0.971059
RNF138	0.509346	0.27977	0.423987	0.135331	4	0.292987	missense	1.32283	3.03674	0.576232	0.971059
PGM2L1	0.509375	0.150324	0.227829	0.587409	5	0.292962	missense	1.16221	1.81642	0.743623	0.971059
LCLAT1	0.509387	-0.266523	0.403951	0.307323	3	0.292952	lof	0.766038	1.69083	0.347057	0.971059
DNAJC30	0.50939	0.260321	0.394553	0.578638	4	0.292949	missense	1.29735	2.81129	0.598695	0.971059
DPYD	0.509429	0.121857	0.184708	0.887216	5	0.292917	lof	1.12959	1.62237	0.786493	0.971059
DNAJC6	0.509458	0.473574	0.717882	0.456115	3	0.292892	lof	1.60572	6.55759	0.393185	0.971059
PTH2R	0.509518	-0.123415	0.18711	0.361549	5	0.29284	lof	0.883896	1.27548	0.612534	0.971059
PYGO2	0.509602	-0.491813	0.745783	NA	1	0.292769	lof	0.611517	2.63774	0.14177	0.971059
PRSS56	0.50963	-0.143642	0.217834	0.928211	5	0.292745	lof	0.866197	1.32752	0.565188	0.971059
FADS1	0.509636	-0.265758	0.403027	0.677537	4	0.29274	lof	0.766625	1.68907	0.347952	0.971059
NTNG1	0.509659	-0.573435	0.869674	0.101061	2	0.29272	lof	0.563586	3.09914	0.102489	0.971059
COG6	0.509687	0.0993986	0.150758	0.75425	6	0.292696	missense	1.10451	1.48421	0.82194	0.971059
PTPRB	0.50969	-0.103564	0.157077	0.309346	5	0.292694	missense	0.901619	1.22667	0.662699	0.971059
KIAA0408	0.509701	0.625526	0.948768	0.792739	2	0.292685	missense	1.86923	12.0025	0.291108	0.971059
RIMKLA	0.509714	0.197093	0.298949	0.646179	4	0.292674	missense	1.21786	2.1881	0.677837	0.971059
PGLYRP4	0.509757	0.176724	0.268083	0.632926	5	0.292636	lof	1.1933	2.01812	0.705592	0.971059
LGALS7B	0.509759	-1.08714	1.64915	NA	1	0.292635	lof	0.33718	8.54363	0.013307	0.971059
EARS2	0.509766	0.234658	0.355973	0.590096	4	0.292629	lof	1.26448	2.54051	0.629362	0.971059
NOVA1	0.5098	-1.05651	1.60285	NA	1	0.2926	lof	0.347665	8.0451	0.0150242	0.971059
CARD8	0.50983	0.160067	0.242856	0.526567	5	0.292575	lof	1.17359	1.88903	0.72911	0.971059
PLIN2	0.509846	0.224163	0.340115	0.910311	5	0.292561	lof	1.25127	2.43705	0.642452	0.971059
PSMD7	0.509881	-1.05226	1.5967	NA	1	0.292531	lof	0.349148	7.98263	0.0152712	0.971059
ADCY10	0.509912	-0.100001	0.151753	0.869148	6	0.292505	missense	0.904836	1.21827	0.67204	0.971059
RBSN	0.509914	0.130666	0.198288	0.817269	4	0.292503	missense	1.13959	1.68087	0.772612	0.971059
SEMA4A	0.509942	-0.118959	0.180534	0.40885	5	0.29248	missense	0.887844	1.26477	0.623251	0.971059
NLRP2	0.509951	-0.141851	0.21528	0.388451	6	0.292472	missense	0.86775	1.32326	0.569042	0.971059
KLF11	0.509954	-0.323374	0.490771	0.426908	3	0.292469	lof	0.723703	1.89371	0.276572	0.971059
VPS11	0.509989	0.273228	0.414701	0.272185	4	0.29244	lof	1.3142	2.96253	0.582989	0.971059
GSC2	0.510009	-0.10084	0.153061	0.393662	6	0.292422	missense	0.904077	1.22038	0.669757	0.971059
PPP6C	0.510018	-0.392129	0.595208	0.653808	3	0.292414	missense	0.675617	2.16946	0.210402	0.971059
BMX	0.510039	-0.211219	0.320624	0.392372	2	0.292397	missense	0.809596	1.51771	0.431865	0.971059
RAB13	0.510053	-0.217383	0.329991	0.973904	5	0.292385	missense	0.804621	1.53633	0.421403	0.971059
CPSF1	0.510076	-0.170891	0.259429	0.838509	3	0.292365	lof	0.842914	1.40157	0.506935	0.971059
MAPRE1	0.510097	0.267275	0.40577	0.401774	5	0.292347	missense	1.3064	2.89384	0.589763	0.971059
SMURF1	0.510212	-0.499473	0.758493	0.578717	3	0.292249	lof	0.60685	2.68364	0.137227	0.971059
CCNL2	0.510217	0.363179	0.551525	0.2439	4	0.292245	missense	1.43789	4.23833	0.487819	0.971059
CEACAM18	0.510227	-1.07538	1.63311	NA	1	0.292237	missense	0.341168	8.37726	0.0138942	0.971059
SCN1A	0.510228	0.591783	0.898707	0.0263075	2	0.292236	lof	1.80721	10.5197	0.310465	0.971059
DNAI3	0.510251	-0.175268	0.266184	0.49995	5	0.292216	missense	0.839232	1.41404	0.498083	0.971059
TTC6	0.51027	-0.134379	0.204093	0.877954	6	0.2922	missense	0.874259	1.30427	0.58602	0.971059
AMPD2	0.51036	-0.0894072	0.13582	0.934743	5	0.292124	missense	0.914473	1.19339	0.700743	0.971059
OR3A2	0.510367	-1.04441	1.58661	NA	1	0.292118	missense	0.351899	7.88799	0.0156989	0.971059
GORASP1	0.510374	-0.313313	0.475975	0.704851	4	0.292111	lof	0.731021	1.85818	0.287589	0.971059
LRGUK	0.510394	-0.283481	0.430676	0.995938	2	0.292094	missense	0.753158	1.7518	0.323808	0.971059
DCDC2B	0.510397	-0.138711	0.210736	0.481153	6	0.292092	missense	0.87048	1.31565	0.575939	0.971059
CPA2	0.510399	-0.328204	0.498627	0.757212	3	0.29209	missense	0.720216	1.91383	0.271033	0.971059
KAT14	0.510444	0.187227	0.284476	0.773143	5	0.292052	lof	1.2059	2.10602	0.690495	0.971059
SLC12A5	0.510459	-1.10114	1.67316	NA	1	0.292039	lof	0.332491	8.83077	0.0125187	0.971059
EIF3J	0.510497	0.65981	1.00265	NA	1	0.292007	lof	1.93442	13.8047	0.271067	0.971059
OR8D4	0.5105	-1.04106	1.58201	NA	1	0.292005	missense	0.353081	7.84346	0.0158943	0.971059
AMFR	0.510542	0.401551	0.610265	0.689564	2	0.291969	lof	1.49414	4.94151	0.451776	0.971059
TMX2	0.510567	0.260232	0.395516	0.160405	4	0.291947	missense	1.29723	2.81635	0.597513	0.971059
OR52N4	0.510628	-1.0529	1.6005	NA	1	0.291896	missense	0.348923	8.03712	0.0151481	0.971059
SPCS3	0.510646	0.930513	1.41452	NA	1	0.29188	missense	2.53581	40.5673	0.15851	0.971059
CAB39L	0.510648	0.102948	0.156497	0.580386	5	0.291879	missense	1.10843	1.50634	0.815637	0.971059
PCBP4	0.510677	0.215718	0.327947	0.0701795	4	0.291854	missense	1.24075	2.3596	0.652426	0.971059
NR2F6	0.510682	-1.05914	1.61018	NA	1	0.291849	lof	0.346754	8.14021	0.0147709	0.971059
UBXN4	0.510728	0.413047	0.628012	0.451493	4	0.291811	missense	1.51142	5.17558	0.441376	0.971059
FLNA	0.510746	-0.0533556	0.0811273	0.823289	2	0.291795	missense	0.948043	1.11144	0.808669	0.971059
TPI1	0.510746	-0.0933312	0.141911	0.643524	6	0.291795	missense	0.910892	1.20299	0.689716	0.971059
IL27	0.510794	-1.04209	1.58468	NA	1	0.291755	lof	0.352717	7.87651	0.015795	0.971059
SCN7A	0.510811	-0.0611874	0.0930501	0.542392	4	0.29174	missense	0.940647	1.12884	0.783828	0.971059
OCEL1	0.510814	0.61459	0.934637	0.551754	2	0.291737	missense	1.8489	11.5476	0.296029	0.971059
TBX3	0.510835	-1.10159	1.67533	NA	1	0.291719	lof	0.332341	8.86449	0.0124599	0.971059
LIPC	0.510874	-0.0646844	0.0983826	0.405467	6	0.291687	missense	0.937363	1.13672	0.772971	0.971059
RNF175	0.510933	-0.0965842	0.146922	0.878638	5	0.291636	missense	0.907933	1.21092	0.680757	0.971059
HIP1R	0.510985	-0.159815	0.243137	0.769097	5	0.291592	lof	0.852301	1.37264	0.529213	0.971059
ATP5F1A	0.510986	0.0653223	0.0993792	0.441209	6	0.291591	missense	1.0675	1.29707	0.878569	0.971059
KRT83	0.510994	-0.0331257	0.0503974	0.847409	6	0.291584	missense	0.967417	1.06786	0.876425	0.971059
TECR	0.511045	-0.514685	0.783135	0.787186	2	0.29154	missense	0.597689	2.77392	0.128783	0.971059
ZNF346	0.51109	0.919058	1.39857	NA	1	0.291502	lof	2.50693	38.8713	0.161679	0.971059
POMC	0.511106	-0.0743663	0.113171	0.80983	6	0.291489	missense	0.928332	1.15887	0.743653	0.971059
PAN3	0.511117	-0.183941	0.27993	0.211273	5	0.291479	missense	0.831985	1.44011	0.480656	0.971059
CNNM2	0.511141	-1.05751	1.60946	NA	1	0.291459	lof	0.347319	8.14191	0.014816	0.971059
PML	0.511142	0.418184	0.636448	0.107994	2	0.291458	lof	1.5192	5.28896	0.436375	0.971059
PCID2	0.511146	-0.410034	0.624048	0.979831	2	0.291455	missense	0.663628	2.25489	0.19531	0.971059
DNAJB6	0.511152	0.402336	0.612341	0.0720291	3	0.29145	missense	1.49531	4.96555	0.450295	0.971059
SORCS3	0.511176	0.156826	0.238697	0.0417277	6	0.29143	missense	1.16979	1.86764	0.732699	0.971059
MPI	0.511206	-0.247658	0.376975	0.0873995	5	0.291404	lof	0.780627	1.6343	0.372868	0.971059
CDH13	0.511211	-0.40495	0.616407	0.493667	3	0.2914	lof	0.66701	2.23269	0.199267	0.971059
RARB	0.51134	-1.04638	1.59326	NA	1	0.29129	lof	0.351207	7.97583	0.015465	0.971059
PLPPR5	0.511415	0.246943	0.376073	0.548599	4	0.291227	missense	1.28011	2.67526	0.612528	0.971059
ATP6V0E1	0.511416	-1.03801	1.58081	NA	1	0.291226	lof	0.354157	7.84889	0.0159803	0.971059
DCAF15	0.511417	-0.559269	0.851723	0.0550895	2	0.291225	lof	0.571627	3.03469	0.107674	0.971059
DGCR8	0.511445	-0.208059	0.316879	0.410144	4	0.291201	missense	0.812159	1.51138	0.436423	0.971059
DDX52	0.511458	-0.30026	0.457317	0.656001	2	0.29119	missense	0.740625	1.81499	0.302219	0.971059
SLC25A5	0.511464	-0.436773	0.665246	NA	1	0.291185	missense	0.646118	2.38002	0.175406	0.971059
CAPNS2	0.511537	-0.516044	0.786118	0.442757	2	0.291123	lof	0.596877	2.78639	0.127858	0.971059
TUT7	0.511571	0.595539	0.907289	0.573598	3	0.291094	lof	1.81401	10.7384	0.306436	0.971059
ZBTB11	0.511575	0.300491	0.457795	0.632721	4	0.291091	lof	1.35052	3.31272	0.550577	0.971059
DENND6A	0.511592	0.276495	0.421255	0.317515	4	0.291076	lof	1.3185	3.01064	0.577432	0.971059
OR52N1	0.511678	-0.366023	0.55777	0.612628	2	0.291003	missense	0.693487	2.06929	0.23241	0.971059
CACFD1	0.511725	-0.174712	0.266266	0.613609	5	0.290964	missense	0.839699	1.41506	0.49828	0.971059
GATA3	0.511758	0.0811291	0.123653	0.425154	6	0.290935	missense	1.08451	1.38194	0.851095	0.971059
ATP6V1G1	0.511779	-1.05783	1.61237	NA	1	0.290918	missense	0.34721	8.18591	0.0147271	0.971059
KRT27	0.511806	-0.0961863	0.146619	0.837707	6	0.290895	missense	0.908295	1.21069	0.681431	0.971059
MRPL21	0.511814	0.281778	0.42953	0.873641	3	0.290888	missense	1.32548	3.07608	0.571152	0.971059
TRPC7	0.511893	0.0787912	0.120128	0.758231	6	0.290821	missense	1.08198	1.36922	0.854995	0.971059
CFAP58	0.511894	-0.106521	0.162407	0.381176	5	0.29082	lof	0.898956	1.2359	0.653876	0.971059
KBTBD13	0.511924	-0.188189	0.286941	0.436447	5	0.290794	lof	0.828458	1.45385	0.472086	0.971059
RBP3	0.511939	-0.0888732	0.135514	0.842631	2	0.290782	missense	0.914962	1.19331	0.701537	0.971059
CTSO	0.511939	-0.113735	0.173423	0.87363	5	0.290781	missense	0.892495	1.25379	0.635309	0.971059
CAV1	0.511958	-0.292797	0.446478	0.653714	4	0.290766	lof	0.746174	1.79015	0.311021	0.971059
AADACL2	0.511967	-0.200988	0.306487	0.541913	4	0.290758	lof	0.817922	1.49142	0.448564	0.971059
RNF25	0.511969	0.475602	0.725253	0.177585	3	0.290756	lof	1.60898	6.66651	0.388333	0.971059
TMEM117	0.511981	-0.204656	0.312093	0.523421	4	0.290746	missense	0.814927	1.50237	0.442039	0.971059
PKIB	0.511986	-1.04023	1.58632	NA	1	0.290742	missense	0.353375	7.91658	0.0157737	0.971059
SLC6A14	0.511992	0.179711	0.274058	0.773242	2	0.290737	missense	1.19687	2.048	0.699462	0.971059
RHOU	0.511999	-1.06222	1.61991	NA	1	0.290731	lof	0.345687	8.27142	0.0144473	0.971059
WDR49	0.512083	-0.157566	0.24034	0.133447	5	0.29066	missense	0.85422	1.36821	0.53332	0.971059
RPS16	0.512123	-0.170754	0.260479	0.561418	4	0.290626	lof	0.843029	1.40465	0.505962	0.971059
ITIH1	0.51214	0.0778887	0.118822	0.372412	5	0.290611	missense	1.081	1.36449	0.856413	0.971059
SHD	0.512159	-0.17242	0.263044	0.0243385	5	0.290596	missense	0.841626	1.40937	0.502588	0.971059
CLDN14	0.512183	0.0608485	0.0928358	0.713205	6	0.290574	missense	1.06274	1.27482	0.885937	0.971059
ADD2	0.512205	0.278017	0.424189	0.914694	5	0.290556	lof	1.32051	3.03262	0.574995	0.971059
CNRIP1	0.51222	-1.0815	1.65017	NA	1	0.290543	lof	0.339088	8.60927	0.0133554	0.971059
P2RX6	0.512252	-0.0678913	0.103598	0.61488	6	0.290516	lof	0.934362	1.14472	0.76266	0.971059
FAM25C	0.512279	-0.311893	0.475959	0.556756	3	0.290493	lof	0.73206	1.86076	0.288006	0.971059
SERTAD1	0.512293	-1.09661	1.67351	NA	1	0.290482	lof	0.334003	8.87712	0.0125669	0.971059
NDUFB4	0.512297	0.60067	0.916683	0.244993	2	0.290478	missense	1.82334	10.9942	0.302393	0.971059
NEK1	0.512299	-0.115221	0.17584	0.945218	5	0.290477	lof	0.891169	1.25788	0.631367	0.971059
TGFBR2	0.512314	0.919092	1.40268	NA	1	0.290464	lof	2.50701	39.1871	0.160387	0.971059
TMEM128	0.512322	0.13397	0.204463	0.598516	5	0.290457	missense	1.14336	1.70697	0.765843	0.971059
RIPOR1	0.512343	0.244102	0.372564	0.479225	4	0.290439	lof	1.27647	2.64939	0.615005	0.971059
OSGIN2	0.512358	0.326407	0.498202	0.134422	3	0.290426	missense	1.38598	3.67989	0.52201	0.971059
CHODL	0.512381	0.181416	0.276914	0.671577	4	0.290407	missense	1.19891	2.06301	0.696745	0.971059
FGFR3	0.512402	-0.0400974	0.0612079	0.129756	6	0.290389	missense	0.960696	1.08315	0.852089	0.971059
RBM15B	0.512428	-1.0601	1.61831	NA	1	0.290367	lof	0.346423	8.2631	0.0145235	0.971059
GPR19	0.512465	0.406588	0.620742	0.183836	3	0.290336	lof	1.50169	5.0695	0.444829	0.971059
WNT9B	0.512492	-0.505764	0.772203	0.38717	2	0.290313	lof	0.603045	2.73944	0.132751	0.971059
PTPN20	0.512494	0.405963	0.619829	0.641168	3	0.290311	lof	1.50075	5.05727	0.445347	0.971059
MED26	0.512569	0.607401	0.927552	0.132564	3	0.290248	missense	1.83565	11.3068	0.298018	0.971059
SUN5	0.51269	-0.27828	0.425078	0.8611	4	0.290145	missense	0.757085	1.74172	0.329087	0.971059
GPC5	0.51269	0.144587	0.22086	0.913946	4	0.290145	missense	1.15556	1.78153	0.749537	0.971059
RCOR2	0.5127	0.597922	0.91336	0.250463	2	0.290137	missense	1.81834	10.8929	0.303533	0.971059
GCHFR	0.512722	-0.401827	0.613846	0.424151	3	0.290118	lof	0.669097	2.22846	0.200897	0.971059
BTF3L4	0.512731	-1.0598	1.61903	NA	1	0.29011	lof	0.346524	8.27715	0.0145073	0.971059
CDR2L	0.512735	0.296243	0.452566	0.362012	4	0.290107	lof	1.3448	3.26504	0.553892	0.971059
PRR19	0.512756	-0.504298	0.770449	0.249504	2	0.290089	lof	0.603929	2.73404	0.133403	0.971059
DNLZ	0.512792	0.40223	0.614564	0.384737	3	0.290059	lof	1.49516	4.98671	0.44829	0.971059
RNF34	0.512843	0.179612	0.274461	0.225819	4	0.290015	missense	1.19675	2.04942	0.698841	0.971059
SNTG1	0.512895	0.144524	0.220871	0.359193	5	0.289972	missense	1.15549	1.78146	0.749474	0.971059
CNP	0.512902	-1.07166	1.63781	NA	1	0.289965	lof	0.342439	8.4863	0.0138181	0.971059
KLK2	0.513002	-0.250223	0.382505	0.680555	4	0.289881	missense	0.778627	1.64787	0.367904	0.971059
BAHD1	0.513007	0.920409	1.407	NA	1	0.289877	missense	2.51032	39.5724	0.159244	0.971059
NECAB2	0.513015	-0.155736	0.238074	0.637339	4	0.28987	missense	0.855785	1.36464	0.536676	0.971059
ICE1	0.513033	-0.336505	0.514438	0.47771	3	0.289854	lof	0.714262	1.95775	0.260591	0.971059
LPIN2	0.513108	0.185091	0.283011	0.114485	4	0.289791	lof	1.20333	2.0955	0.691003	0.971059
SSBP3	0.513153	-0.397575	0.607972	0.967403	2	0.289753	missense	0.671948	2.21234	0.204089	0.971059
LIMS2	0.513164	0.0499881	0.076444	0.822633	6	0.289744	missense	1.05126	1.22118	0.90498	0.971059
TEP1	0.513211	-0.0724476	0.110802	0.261801	6	0.289704	missense	0.930114	1.15572	0.748548	0.971059
MYCBP2	0.513258	-0.254166	0.388768	0.796261	5	0.289664	lof	0.775563	1.66166	0.361986	0.971059
LIMS1	0.51329	0.286019	0.437523	0.278042	4	0.289637	lof	1.33112	3.13793	0.564663	0.971059
CUBN	0.513294	-0.0460548	0.0704507	0.214103	6	0.289634	missense	0.95499	1.0964	0.831821	0.971059
N4BP2	0.513294	0.170768	0.261227	0.0189681	5	0.289633	lof	1.18622	1.97936	0.710891	0.971059
KLHL24	0.513328	0.416758	0.637571	0.336626	3	0.289605	lof	1.51703	5.29306	0.434795	0.971059
TEX29	0.513363	0.274303	0.419675	0.49027	4	0.289575	lof	1.31561	2.99476	0.577955	0.971059
TIE1	0.51337	0.172588	0.264058	0.140444	5	0.289569	lof	1.18838	1.994	0.708245	0.971059
RNASE6	0.513383	-0.330081	0.505037	0.958106	3	0.289558	missense	0.718865	1.93439	0.267148	0.971059
IL19	0.513391	-1.05837	1.61937	NA	1	0.289551	missense	0.347022	8.29459	0.0145184	0.971059
IL7	0.513406	-0.504365	0.771738	0.801766	3	0.289539	missense	0.603889	2.74078	0.133058	0.971059
MPHOSPH9	0.513436	0.198142	0.303203	0.267007	5	0.289514	missense	1.21914	2.20874	0.672915	0.971059
MKKS	0.51344	-0.240283	0.367692	0.773913	4	0.28951	lof	0.786405	1.61671	0.382526	0.971059
PCDHB3	0.513479	0.170887	0.261523	0.541321	6	0.289477	missense	1.18636	1.98074	0.710563	0.971059
CEBPZOS	0.513491	-0.512581	0.784468	0.814586	3	0.289467	lof	0.598948	2.78703	0.128717	0.971059
CELA3B	0.513519	0.316404	0.484267	0.587169	3	0.289443	lof	1.37218	3.5451	0.531125	0.971059
TAS2R13	0.513614	-1.0556	1.616	NA	1	0.289363	lof	0.347982	8.2627	0.0146552	0.971059
CCNT2	0.51364	-0.34687	0.531047	0.695201	3	0.289341	lof	0.706898	2.00167	0.249644	0.971059
CENATAC	0.513655	0.276905	0.423949	0.375097	4	0.289328	missense	1.31904	3.02783	0.574627	0.971059
CILP2	0.513664	0.173816	0.266122	0.724273	3	0.289321	missense	1.18984	2.00454	0.706252	0.971059
SPATA6L	0.513669	-0.152356	0.233269	0.859396	5	0.289317	lof	0.858682	1.35642	0.543588	0.971059
HGS	0.513676	0.418616	0.640942	0.4773	3	0.289311	missense	1.51986	5.33806	0.432734	0.971059
LAMTOR3	0.513691	0.927245	1.41976	NA	1	0.289298	lof	2.52754	40.8526	0.156378	0.971059
CLEC9A	0.51391	-0.502736	0.770167	0.741722	2	0.289113	lof	0.604874	2.7368	0.133686	0.971059
C4BPB	0.513936	-1.03981	1.59304	NA	1	0.289091	missense	0.353521	8.02489	0.0155737	0.971059
ZNF354C	0.513995	0.244378	0.374452	0.523343	4	0.289041	missense	1.27683	2.65994	0.612904	0.971059
MYF5	0.514017	-0.503999	0.7723	0.68424	3	0.289022	lof	0.60411	2.7448	0.13296	0.971059
RABEPK	0.514027	0.186304	0.285488	0.59901	5	0.289014	lof	1.20479	2.10825	0.688491	0.971059
C19orf81	0.514032	0.142953	0.219061	0.872646	3	0.28901	missense	1.15368	1.77236	0.750957	0.971059
REM1	0.514061	-0.210604	0.322751	0.187248	4	0.288986	lof	0.810095	1.52499	0.430333	0.971059
C17orf49	0.514139	0.936729	1.43581	NA	1	0.288919	missense	2.55162	42.5597	0.15298	0.971059
PARP16	0.514143	-0.108515	0.166332	0.675373	5	0.288916	missense	0.897166	1.24296	0.647572	0.971059
CELSR2	0.514169	-0.318084	0.487591	0.892332	4	0.288894	lof	0.727541	1.89192	0.279777	0.971059
TERF1	0.5142	-0.275764	0.422749	0.834888	4	0.288868	lof	0.758992	1.73815	0.331426	0.971059
GPRC5A	0.514239	0.245421	0.376266	0.942511	4	0.288835	lof	1.27816	2.6722	0.611365	0.971059
AQP7	0.514242	0.173636	0.266212	0.716707	4	0.288832	lof	1.18962	2.00453	0.706	0.971059
STAP1	0.514242	0.231051	0.354239	0.829393	5	0.288832	lof	1.25992	2.52277	0.629231	0.971059
SYVN1	0.514244	-1.06394	1.63119	NA	1	0.288831	lof	0.345095	8.44185	0.0141071	0.971059
HOXC4	0.514263	0.134779	0.206649	0.71906	6	0.288814	missense	1.14428	1.71568	0.763186	0.971059
TSSK2	0.514285	0.345045	0.529064	0.0914472	3	0.288796	lof	1.41205	3.9829	0.500614	0.971059
OR6A2	0.514298	0.871108	1.33573	NA	1	0.288786	missense	2.38956	32.7575	0.174311	0.971059
KCTD8	0.514384	-0.506495	0.776801	0.641181	3	0.288712	lof	0.602604	2.76222	0.131464	0.971059
KHDRBS3	0.514415	-1.08551	1.66494	NA	1	0.288687	missense	0.33773	8.82671	0.0129223	0.971059
SAFB	0.514438	-1.05137	1.61267	NA	1	0.288667	lof	0.349459	8.24381	0.0148138	0.971059
CNTFR	0.51446	0.597942	0.917216	0.0532834	2	0.288649	missense	1.81837	10.9757	0.301254	0.971059
DNAJB11	0.514473	0.232448	0.356576	0.124509	4	0.288637	missense	1.26168	2.5379	0.62723	0.971059
ID3	0.514531	-1.04541	1.60388	NA	1	0.288588	lof	0.351549	8.15146	0.0151613	0.971059
STIM1	0.514545	0.494354	0.75847	0.595404	3	0.288577	lof	1.63944	7.24966	0.370743	0.971059
C9orf43	0.514548	0.14504	0.222531	0.745102	6	0.288574	lof	1.15609	1.78818	0.747425	0.971059
MIF	0.514605	-0.163159	0.250366	0.878338	5	0.288526	missense	0.849456	1.38757	0.520026	0.971059
ARL2	0.514633	-1.10148	1.69032	NA	1	0.288503	lof	0.332378	9.12982	0.0121005	0.971059
SYCE1L	0.514637	-0.173188	0.265775	0.577384	5	0.288499	lof	0.840979	1.41585	0.49952	0.971059
MFSD9	0.514674	-0.0718806	0.110318	0.0469998	6	0.288468	missense	0.930642	1.15528	0.749684	0.971059
CAMSAP1	0.51468	0.15133	0.232255	0.520974	6	0.288463	missense	1.16338	1.83409	0.737943	0.971059
DUSP4	0.51471	0.207379	0.318299	0.584354	4	0.288438	missense	1.23045	2.29617	0.659359	0.971059
FLNC	0.514732	-0.0272176	0.0417777	0.615545	6	0.288419	missense	0.973149	1.05619	0.896639	0.971059
SLC2A7	0.514763	-0.125448	0.192571	0.629126	6	0.288393	lof	0.882101	1.28658	0.604782	0.971059
UBE3A	0.514811	-1.02368	1.57158	NA	1	0.288352	missense	0.359272	7.81958	0.0165068	0.971059
REXO2	0.514885	0.245655	0.377205	0.689555	2	0.28829	missense	1.27846	2.67775	0.610384	0.971059
KHDRBS2	0.514891	-0.230146	0.353396	0.136145	3	0.288285	lof	0.794418	1.58805	0.397404	0.971059
MPPED1	0.515005	0.604987	0.929228	0.0443031	2	0.288188	lof	1.83123	11.3166	0.296324	0.971059
CARD19	0.515007	0.166345	0.255498	0.856023	5	0.288187	lof	1.18098	1.94862	0.715745	0.971059
CSNK1A1L	0.51506	-0.247595	0.380342	0.952035	4	0.288142	missense	0.780676	1.64522	0.370439	0.971059
CASP3	0.515076	-0.191342	0.293941	0.950502	4	0.288128	missense	0.82585	1.4693	0.464187	0.971059
OR4F6	0.515078	-0.170041	0.26122	0.278108	6	0.288127	lof	0.84363	1.40769	0.505588	0.971059
TTC39B	0.515089	0.09807	0.15066	0.339198	5	0.288118	missense	1.10304	1.48196	0.821007	0.971059
PDPN	0.515114	0.333171	0.511865	0.665785	4	0.288097	lof	1.39539	3.80542	0.511665	0.971059
ZNF316	0.515117	-1.04163	1.60031	NA	1	0.288094	lof	0.35288	8.12527	0.0153256	0.971059
ISM2	0.515119	-0.151194	0.232289	0.115502	5	0.288092	lof	0.859681	1.35539	0.545267	0.971059
OTOP3	0.515147	-0.0794813	0.12212	0.145036	6	0.288069	missense	0.923595	1.17336	0.726994	0.971059
ADAMTS5	0.515164	-0.0917014	0.140902	0.518074	6	0.288055	missense	0.912378	1.20258	0.692208	0.971059
CSTF2T	0.515171	-0.268733	0.412923	0.713887	4	0.288049	missense	0.764347	1.71703	0.340254	0.971059
TPTE2	0.515181	0.0701602	0.107807	0.268679	6	0.288041	missense	1.07268	1.32507	0.868366	0.971059
P2RY12	0.515217	-1.06111	1.63062	NA	1	0.28801	lof	0.346073	8.45633	0.0141629	0.971059
GALNT15	0.515218	-0.149214	0.2293	0.438297	5	0.288009	lof	0.861385	1.35015	0.549557	0.971059
KRT19	0.515262	0.296887	0.45628	0.00836484	4	0.287972	lof	1.34566	3.29102	0.550228	0.971059
HTR2A	0.515286	-1.05273	1.61801	NA	1	0.287952	lof	0.348985	8.3193	0.0146396	0.971059
WSCD2	0.515291	-0.275354	0.423217	0.567461	4	0.287947	missense	0.759304	1.74046	0.331258	0.971059
SLC6A17	0.515298	0.607957	0.934441	0.46029	2	0.287942	lof	1.83668	11.4669	0.294185	0.971059
TRABD2B	0.51537	-1.03337	1.58858	NA	1	0.287881	lof	0.355806	8.00644	0.015812	0.971059
AOC2	0.515385	0.0979698	0.150612	0.914913	5	0.287869	missense	1.10293	1.48167	0.821001	0.971059
DMRT3	0.515417	0.204456	0.314342	0.971417	5	0.287842	missense	1.22686	2.27179	0.662554	0.971059
CACFD1	0.515492	-0.535195	0.822985	0.857481	3	0.287778	lof	0.585555	2.93837	0.116689	0.971059
ACSM3	0.515504	-0.118108	0.181623	0.802975	5	0.287768	missense	0.8886	1.26855	0.622453	0.971059
ORC6	0.515507	0.117556	0.180776	0.996992	5	0.287766	missense	1.12474	1.603	0.789178	0.971059
MCM7	0.515561	0.117388	0.180541	0.57983	6	0.28772	missense	1.12456	1.60199	0.789408	0.971059
SPINK6	0.515593	-1.05924	1.62922	NA	1	0.287693	missense	0.346718	8.44882	0.0142284	0.971059
ADM5	0.515594	-1.08169	1.66374	NA	1	0.287693	lof	0.339023	8.83965	0.0130024	0.971059
DCTN1	0.515602	-0.239137	0.367823	0.400588	4	0.287686	lof	0.787307	1.61898	0.382866	0.971059
KCNQ4	0.515612	-0.0913718	0.140545	0.243924	4	0.287677	missense	0.912678	1.20213	0.69292	0.971059
ITGA3	0.515641	-0.241099	0.370876	0.648743	5	0.287653	lof	0.785764	1.62551	0.379835	0.971059
ENO2	0.515696	-1.0729	1.65063	NA	1	0.287606	lof	0.342015	8.69142	0.0134586	0.971059
MTHFD2L	0.515719	-0.151869	0.233659	0.505055	6	0.287587	lof	0.859101	1.35812	0.543438	0.971059
NF1	0.515731	-0.132072	0.203207	0.442816	5	0.287577	lof	0.876278	1.30501	0.588394	0.971059
GPHB5	0.515737	0.909432	1.39928	0.292322	2	0.287571	lof	2.48291	38.5522	0.159909	0.971059
ALPP	0.515766	-0.121336	0.186703	0.930954	6	0.287548	lof	0.885737	1.27711	0.614299	0.971059
SYNJ2	0.515781	-0.0477725	0.0735117	0.933853	6	0.287535	missense	0.953351	1.1011	0.825426	0.971059
ANTXRL	0.515837	-0.115478	0.17772	0.335757	5	0.287488	lof	0.89094	1.2622	0.628884	0.971059
SNAP29	0.515962	-0.397725	0.612277	0.469283	4	0.287383	lof	0.671847	2.23075	0.202344	0.971059
EIF3M	0.515973	0.225756	0.34755	0.0869959	4	0.287373	missense	1.25327	2.47676	0.634168	0.971059
FGFR2	0.515978	0.0813835	0.125291	0.396406	6	0.287369	missense	1.08479	1.38674	0.848584	0.971059
EHF	0.515998	0.927798	1.42842	NA	1	0.287352	lof	2.52893	41.5752	0.15383	0.971059
SLC5A5	0.516067	0.0734519	0.113104	0.549107	6	0.287294	missense	1.07622	1.34331	0.862231	0.971059
CA4	0.516084	0.120917	0.1862	0.14272	5	0.28728	missense	1.12853	1.62559	0.78346	0.971059
TXN2	0.516118	0.358746	0.552477	0.186358	3	0.287251	missense	1.43153	4.22746	0.484756	0.971059
NECTIN1	0.516245	-0.123772	0.19067	0.746681	5	0.287144	missense	0.883581	1.28395	0.608058	0.971059
HLA-E	0.516253	0.591181	0.910726	0.0469733	2	0.287137	lof	1.80612	10.764	0.303055	0.971059
MYO5C	0.516261	-0.0399457	0.0615382	0.602228	6	0.287131	missense	0.960842	1.08401	0.851666	0.971059
TRIM3	0.51628	-0.295875	0.45583	0.450074	2	0.287115	lof	0.74388	1.81766	0.304434	0.971059
CCN5	0.516289	-0.269974	0.415935	0.36175	4	0.287107	lof	0.7634	1.72505	0.337832	0.971059
MEI4	0.516299	0.191715	0.295372	0.101309	2	0.287099	missense	1.21132	2.16116	0.678945	0.971059
ADPRM	0.516306	-0.299361	0.461228	0.70001	4	0.287093	lof	0.741292	1.83061	0.300181	0.971059
IGBP1P2	0.516333	0.921708	1.42018	NA	1	0.287071	lof	2.51358	40.6605	0.155386	0.971059
SERGEF	0.516346	0.0935673	0.144174	0.287855	6	0.287059	missense	1.09808	1.45666	0.827775	0.971059
UTRN	0.51639	0.0662847	0.102146	0.930494	6	0.287023	missense	1.06853	1.30538	0.874659	0.971059
CDKN3	0.516407	-0.22021	0.339363	0.135177	4	0.287008	lof	0.80235	1.5604	0.412565	0.971059
HOXA3	0.516428	0.100366	0.154681	0.655809	5	0.28699	missense	1.10558	1.49712	0.816435	0.971059
FERD3L	0.516451	0.927753	1.42989	NA	1	0.286971	lof	2.52882	41.6936	0.153379	0.971059
TFDP1	0.516477	0.272306	0.419717	0.0969639	3	0.286949	missense	1.31299	2.98904	0.576754	0.971059
ZNF750	0.516511	-1.05916	1.63266	NA	1	0.286921	missense	0.346747	8.5067	0.0141339	0.971059
CD79A	0.516593	-0.166872	0.257278	0.0704033	5	0.286852	missense	0.846308	1.40129	0.511127	0.971059
MRPS18B	0.516609	0.204045	0.314602	0.93405	5	0.286838	lof	1.22635	2.27201	0.661943	0.971059
PLLP	0.516619	-1.07298	1.65439	NA	1	0.286829	lof	0.341989	8.75496	0.0133589	0.971059
DMRT3	0.516624	0.29824	0.45985	0.084816	3	0.286826	lof	1.34748	3.31861	0.547131	0.971059
GINS1	0.516653	0.117194	0.180712	0.750794	5	0.286801	missense	1.12434	1.60222	0.78899	0.971059
PTPRA	0.516657	0.0858457	0.132374	0.661686	6	0.286798	missense	1.08964	1.41241	0.840627	0.971059
IQCG	0.516725	-0.173348	0.267346	0.0174027	5	0.286741	lof	0.840845	1.41999	0.497905	0.971059
EIF5A2	0.516767	0.469321	0.723885	0.208825	2	0.286705	lof	1.59891	6.60704	0.386937	0.971059
CPD	0.51678	-0.167997	0.259128	0.359881	4	0.286694	missense	0.845356	1.4048	0.508704	0.971059
MAT2B	0.516784	0.209045	0.322445	0.593872	4	0.286691	missense	1.2325	2.31877	0.655113	0.971059
NUP85	0.516835	0.113477	0.175056	0.47948	5	0.286648	missense	1.12017	1.57868	0.794825	0.971059
PDAP1	0.516858	-0.323834	0.499593	0.80167	3	0.286628	missense	0.72337	1.92585	0.271706	0.971059
CD300A	0.516863	-1.05211	1.62315	NA	1	0.286624	missense	0.349201	8.40869	0.0145019	0.971059
PPME1	0.516921	-0.338544	0.522365	0.361662	4	0.286576	missense	0.712807	1.98435	0.256051	0.971059
BBS4	0.517057	-0.182622	0.281872	0.532958	5	0.286461	lof	0.833083	1.44751	0.479462	0.971059
PIK3C3	0.517061	0.0672458	0.103793	0.588585	6	0.286458	missense	1.06956	1.31086	0.872678	0.971059
ATP2C2	0.517076	-0.0296143	0.045711	0.803476	6	0.286445	missense	0.97082	1.06181	0.887623	0.971059
ASB7	0.517084	0.464658	0.717234	0.0947566	3	0.286439	missense	1.59147	6.49113	0.39019	0.971059
ENTPD5	0.517092	-0.242119	0.373736	0.600692	5	0.286432	lof	0.784962	1.63298	0.377327	0.971059
KCNJ8	0.517096	-0.138866	0.214357	0.892769	4	0.286429	missense	0.870344	1.32482	0.571777	0.971059
EPO	0.517134	-1.05413	1.62732	NA	1	0.286396	missense	0.348496	8.46064	0.0143546	0.971059
ATP1B2	0.517169	0.321314	0.496072	0.206059	3	0.286368	missense	1.37894	3.64595	0.52153	0.971059
SLC37A3	0.517196	0.128979	0.199142	0.0257365	5	0.286345	missense	1.13767	1.68085	0.770019	0.971059
NXPH3	0.517252	0.149839	0.23138	0.197345	5	0.286298	missense	1.16165	1.82822	0.738108	0.971059
TMEM114	0.517379	0.467436	0.72203	0.609103	2	0.286191	lof	1.5959	6.57066	0.387615	0.971059
HECTD3	0.517391	0.292896	0.452438	0.554071	4	0.286181	lof	1.3403	3.25331	0.55218	0.971059
EGF	0.517429	0.0705593	0.109003	0.819082	6	0.28615	missense	1.07311	1.32871	0.866679	0.971059
ARL4C	0.517444	-1.18023	1.82334	NA	1	0.286137	lof	0.307208	10.9519	0.00861741	0.971059
ARF4	0.517446	-0.384095	0.593392	0.723841	3	0.286135	missense	0.681067	2.17919	0.212855	0.971059
ZNF585B	0.517524	0.27584	0.426228	0.321728	5	0.286069	lof	1.31764	3.03814	0.571457	0.971059
CALCOCO1	0.517526	-0.297185	0.459212	0.237593	4	0.286068	lof	0.742906	1.82736	0.302027	0.971059
NANOS3	0.517541	-0.413457	0.638898	0.781437	3	0.286055	lof	0.66136	2.31355	0.189059	0.971059
KDM1B	0.517557	0.276753	0.427671	0.280887	4	0.286042	lof	1.31884	3.04953	0.570363	0.971059
TRMT10C	0.517565	-0.217814	0.336598	0.43775	4	0.286035	lof	0.804275	1.55569	0.415802	0.971059
CENATAC	0.517572	0.159434	0.246385	0.645849	5	0.286029	lof	1.17285	1.90094	0.723626	0.971059
MEX3A	0.517581	0.262725	0.406016	NA	1	0.286022	lof	1.30047	2.88209	0.586802	0.971059
MAB21L3	0.517665	-0.202948	0.313701	0.776776	4	0.285951	lof	0.81632	1.50969	0.441401	0.971059
CTNND1	0.517667	0.0821216	0.126937	0.102929	5	0.28595	missense	1.08559	1.39225	0.846474	0.971059
VSIG1	0.517768	-0.305647	0.472561	NA	1	0.285865	missense	0.736646	1.85999	0.291747	0.971059
SEC14L2	0.517781	-0.300541	0.46468	0.468414	4	0.285854	lof	0.740418	1.84086	0.297806	0.971059
SPATS1	0.517834	-0.219998	0.340192	0.622429	5	0.28581	lof	0.80252	1.56327	0.411983	0.971059
CREB3L2	0.517936	-0.383583	0.593296	0.580169	3	0.285724	lof	0.681415	2.17989	0.213004	0.971059
OR4C3	0.517945	-0.232316	0.359335	0.275734	4	0.285717	missense	0.792696	1.60316	0.391954	0.971059
TATDN1	0.518053	0.144796	0.224021	0.871406	5	0.285626	lof	1.1558	1.79298	0.745063	0.971059
CNTN4	0.518083	0.0855788	0.132413	0.893255	6	0.285601	missense	1.08935	1.41214	0.840339	0.971059
DLG2	0.518129	-0.30816	0.476856	0.687774	4	0.285562	lof	0.734798	1.87101	0.288576	0.971059
KRT13	0.518184	0.0492818	0.0762702	0.191695	6	0.285516	missense	1.05052	1.2199	0.904649	0.971059
HNRNPAB	0.518217	-1.05626	1.63483	NA	1	0.285488	lof	0.347755	8.56775	0.014115	0.971059
OLA1	0.518217	0.194265	0.300674	0.396557	5	0.285488	missense	1.21442	2.18931	0.673641	0.971059
CNDP1	0.518252	0.0779583	0.120671	0.992544	6	0.285459	missense	1.08108	1.36954	0.853375	0.971059
SDHC	0.518256	0.145233	0.224806	0.568462	5	0.285456	missense	1.15631	1.79652	0.744244	0.971059
CDC20	0.518312	-0.228585	0.353875	0.60066	4	0.285409	missense	0.795658	1.59203	0.397651	0.971059
SPAG1	0.518314	0.138159	0.213886	0.00154652	5	0.285407	lof	1.14816	1.74608	0.754985	0.971059
HSD17B1	0.518319	-1.05094	1.627	NA	1	0.285403	lof	0.349609	8.48225	0.0144097	0.971059
DPY19L4	0.518337	-0.0950316	0.147128	0.758243	6	0.285388	missense	0.909344	1.21329	0.681539	0.971059
KRT86	0.51834	-0.056141	0.0869182	0.449108	6	0.285386	missense	0.945406	1.121	0.797319	0.971059
RNF126	0.518374	0.900949	1.39497	NA	1	0.285357	lof	2.46194	37.9056	0.159901	0.971059
RPL32	0.51839	0.394025	0.610108	0.297389	3	0.285344	missense	1.48294	4.90295	0.448527	0.971059
TMEM38A	0.518411	-0.513191	0.794664	0.720322	2	0.285326	lof	0.598583	2.84155	0.126093	0.971059
CFAP298	0.518459	0.146687	0.227167	0.114489	4	0.285286	missense	1.15799	1.80748	0.741886	0.971059
AP4S1	0.518513	0.224025	0.346982	0.0395687	4	0.28524	lof	1.2511	2.46973	0.633776	0.971059
PSD	0.518629	-0.49484	0.766646	0.373448	2	0.285143	lof	0.609669	2.73953	0.135679	0.971059
SEPTIN8	0.518637	0.103057	0.159667	0.0938418	6	0.285137	missense	1.10855	1.51589	0.810673	0.971059
UCHL5	0.518647	0.295318	0.457551	0.0627387	4	0.285128	missense	1.34355	3.29405	0.547999	0.971059
VSIG2	0.518682	-0.151716	0.23508	0.30251	6	0.285099	missense	0.859233	1.36212	0.542009	0.971059
CLRN1	0.518695	-0.0813721	0.126088	0.757355	6	0.285088	missense	0.921851	1.18029	0.719999	0.971059
PSG8	0.518803	0.0858974	0.133135	0.626514	6	0.284998	lof	1.08969	1.41459	0.839418	0.971059
TMC5	0.518812	-0.0955462	0.148093	0.640231	6	0.28499	missense	0.908876	1.21497	0.679901	0.971059
SYNCRIP	0.518852	-1.03641	1.60655	NA	1	0.284957	missense	0.354726	8.26824	0.0152185	0.971059
FANCI	0.518862	0.0671905	0.104155	0.328391	6	0.284948	missense	1.0695	1.31171	0.872011	0.971059
RNF214	0.518925	-1.04652	1.62251	NA	1	0.284896	lof	0.351156	8.44514	0.0146014	0.971059
PIWIL1	0.518934	-0.386439	0.59914	0.341456	3	0.284888	missense	0.679472	2.19872	0.209978	0.971059
MRPS21	0.518947	-1.09301	1.69467	NA	1	0.284877	lof	0.335207	9.28629	0.0121	0.971059
GLTPD2	0.519039	-0.502881	0.77987	0.246375	2	0.2848	lof	0.604786	2.78894	0.131148	0.971059
TOMM7	0.519121	0.364182	0.564886	0.389874	3	0.284731	missense	1.43934	4.35515	0.475687	0.971059
TMEM130	0.519132	-0.388041	0.601909	0.611497	3	0.284722	missense	0.678384	2.20715	0.208507	0.971059
TCAP	0.519141	0.104198	0.16163	0.644414	6	0.284714	missense	1.10982	1.52347	0.808482	0.971059
ACE	0.519152	0.0506659	0.0785941	0.517054	6	0.284706	missense	1.05197	1.22717	0.901786	0.971059
RECQL5	0.519227	0.0779814	0.120988	0.90899	6	0.284642	missense	1.0811	1.37042	0.852864	0.971059
LGI2	0.51923	0.257315	0.399226	0.57861	4	0.284641	lof	1.29345	2.82865	0.591455	0.971059
SERPINA3	0.519295	0.034141	0.0529784	0.211767	6	0.284586	missense	1.03473	1.14795	0.932677	0.971059
MKX	0.519296	-1.07031	1.66086	NA	1	0.284585	lof	0.342902	8.89046	0.0132256	0.971059
GJA1	0.519302	-1.07048	1.66115	NA	1	0.28458	lof	0.342844	8.89391	0.013216	0.971059
ATP2A2	0.519379	0.0962355	0.149364	0.474579	5	0.284515	missense	1.10102	1.47549	0.821587	0.971059
MOCS2	0.51946	0.0997516	0.154851	0.637962	5	0.284448	missense	1.1049	1.4967	0.815661	0.971059
AGPAT5	0.519536	-0.378974	0.588413	0.563824	3	0.284384	lof	0.684564	2.16911	0.216046	0.971059
WDTC1	0.519548	-1.07932	1.67585	NA	1	0.284374	lof	0.339827	9.07343	0.0127275	0.971059
VSTM2A	0.519553	-0.497105	0.77186	0.714956	3	0.28437	missense	0.608289	2.76141	0.133995	0.971059
NTS	0.519557	0.220177	0.341875	0.385772	4	0.284367	lof	1.2463	2.43574	0.637693	0.971059
POF1B	0.519564	0.550704	0.855107	NA	1	0.284361	missense	1.73447	9.26935	0.324553	0.971059
CSMD1	0.519565	-0.0443911	0.0689286	0.311715	6	0.28436	missense	0.95658	1.09495	0.835695	0.971059
NLRP5	0.519596	-0.126118	0.195846	0.136952	5	0.284334	lof	0.88151	1.294	0.60051	0.971059
PI4K2B	0.519655	-0.309532	0.480731	0.308123	3	0.284285	lof	0.73379	1.88269	0.286	0.971059
EEFSEC	0.519693	-0.0765439	0.118891	0.368732	6	0.284253	missense	0.926312	1.16939	0.733763	0.971059
FOXD1	0.519766	-0.56061	0.870909	NA	1	0.284192	missense	0.570861	3.14676	0.103561	0.971059
EHD2	0.51978	-0.488179	0.758413	0.247997	2	0.284181	lof	0.613743	2.71369	0.138807	0.971059
SERPINA6	0.519782	0.284796	0.442449	0.46019	5	0.284179	lof	1.32949	3.1645	0.558555	0.971059
CTRB1	0.519791	-0.104095	0.161722	0.81206	6	0.284171	missense	0.90114	1.23724	0.656344	0.971059
ZC3H10	0.519792	-1.05799	1.64369	NA	1	0.284171	lof	0.347154	8.70277	0.013848	0.971059
ANKRD11	0.519856	-1.10367	1.71492	NA	1	0.284117	lof	0.331653	9.55985	0.0115058	0.971059
ZNF677	0.519857	-1.03745	1.61203	NA	1	0.284116	missense	0.354358	8.34889	0.0150403	0.971059
ADAMTS20	0.51987	-0.0600487	0.093309	0.638496	6	0.284105	missense	0.941719	1.1307	0.784323	0.971059
FARSA	0.519895	0.275249	0.427732	0.119534	4	0.284084	lof	1.31686	3.04531	0.569437	0.971059
LGR6	0.519981	0.275502	0.428214	0.353152	4	0.284013	lof	1.31719	3.04896	0.569044	0.971059
ALDH6A1	0.520011	0.0734306	0.114142	0.116318	6	0.283987	missense	1.07619	1.34601	0.860461	0.971059
ATF7IP2	0.520011	-0.170955	0.265735	0.604097	3	0.283987	lof	0.842859	1.41891	0.500676	0.971059
OLFM3	0.520061	0.0749576	0.116529	0.742365	6	0.283946	missense	1.07784	1.3544	0.857753	0.971059
MORC1	0.52012	0.177049	0.27528	0.383921	5	0.283896	lof	1.19369	2.04746	0.695934	0.971059
ZNF726	0.520134	-0.27484	0.427342	0.678755	4	0.283884	lof	0.759693	1.7555	0.328759	0.971059
PHF10	0.520168	0.208477	0.324182	0.579634	4	0.283857	lof	1.2318	2.32536	0.652516	0.971059
RAD54B	0.520223	-0.0603281	0.0938225	0.652572	6	0.283811	missense	0.941456	1.13152	0.783315	0.971059
TRDMT1	0.520225	0.232198	0.361118	0.856943	4	0.283809	lof	1.26137	2.55996	0.621516	0.971059
A4GALT	0.520253	0.183697	0.285707	0.146983	3	0.283785	missense	1.20165	2.10367	0.686404	0.971059
FBXO8	0.520353	0.481432	0.748959	0.697993	2	0.283702	missense	1.61839	7.02441	0.372869	0.971059
GADD45A	0.520376	-0.501351	0.77999	0.577512	3	0.283682	missense	0.605712	2.79388	0.131318	0.971059
TMEM266	0.520387	0.152024	0.236522	0.235995	5	0.283674	missense	1.16419	1.85078	0.732305	0.971059
EXOSC6	0.520407	0.89278	1.38907	NA	1	0.283657	lof	2.44191	37.1646	0.160446	0.971059
ZNF678	0.520413	0.339696	0.528537	0.0812896	2	0.283652	lof	1.40452	3.95756	0.498457	0.971059
PEA15	0.520417	0.467122	0.726809	0.716787	3	0.283648	missense	1.5954	6.63042	0.38388	0.971059
ZNF264	0.520425	-1.05667	1.64414	NA	1	0.283642	lof	0.347611	8.7219	0.013854	0.971059
DNAL4	0.520428	-1.02575	1.59603	NA	1	0.283639	lof	0.358529	8.18638	0.0157021	0.971059
ADCY6	0.52047	0.0507175	0.078923	0.211771	6	0.283604	missense	1.05203	1.22802	0.901251	0.971059
ARAP3	0.52049	0.121777	0.189509	0.204281	5	0.283587	missense	1.1295	1.63757	0.779065	0.971059
ZNF385C	0.520493	-0.330475	0.51429	0.945008	2	0.283585	missense	0.718582	1.96901	0.262243	0.971059
DMP1	0.520547	0.922275	1.43544	NA	1	0.28354	missense	2.515	41.919	0.150892	0.971059
AP2A1	0.520609	-0.224203	0.349004	0.876426	4	0.283488	missense	0.799153	1.58383	0.403229	0.971059
GFI1B	0.520631	-1.07277	1.67001	NA	1	0.28347	lof	0.34206	9.02907	0.0129587	0.971059
ITIH6	0.520637	0.111371	0.173377	0.295932	2	0.283465	lof	1.11781	1.57018	0.795768	0.971059
GSTK1	0.520674	0.146876	0.228669	0.876245	5	0.283434	missense	1.15821	1.81315	0.739844	0.971059
KMT2B	0.520748	0.0720206	0.112148	0.0495493	6	0.283372	missense	1.07468	1.33888	0.862613	0.971059
UGP2	0.520784	-0.244916	0.381407	0.146747	4	0.283342	lof	0.782771	1.65308	0.370659	0.971059
TRAK1	0.520829	0.144548	0.225129	0.531114	4	0.283305	missense	1.15552	1.79643	0.743263	0.971059
DSG1	0.520855	0.0669575	0.104291	0.650148	6	0.283283	missense	1.06925	1.31176	0.871576	0.971059
LEF1	0.520876	0.0704284	0.109702	0.897131	6	0.283265	missense	1.07297	1.33035	0.865379	0.971059
HAVCR2	0.520904	-0.229035	0.356779	0.29647	4	0.283243	missense	0.795301	1.6004	0.395217	0.971059
INTS11	0.520906	0.101479	0.15808	0.500214	6	0.283241	missense	1.10681	1.5088	0.811917	0.971059
NOLC1	0.52094	-0.333349	0.519318	0.428522	2	0.283212	missense	0.71652	1.98281	0.258926	0.971059
DCDC2B	0.520979	-0.127985	0.199404	0.29332	5	0.28318	lof	0.879867	1.30063	0.595225	0.971059
UNC79	0.520985	-0.121586	0.189437	0.642231	5	0.283175	missense	0.885515	1.28365	0.610862	0.971059
TXNL4B	0.521013	-0.154838	0.241262	0.760108	5	0.283152	missense	0.856554	1.37442	0.533812	0.971059
INSL4	0.521034	-1.08993	1.69836	NA	1	0.283134	missense	0.33624	9.38265	0.0120496	0.971059
OR4D1	0.521035	-0.267425	0.416712	0.4916	4	0.283133	lof	0.765348	1.73209	0.338179	0.971059
NDUFA11	0.52107	0.894377	1.39377	NA	1	0.283104	lof	2.44581	37.5684	0.159229	0.971059
CLEC4G	0.521082	0.362207	0.564468	0.878747	4	0.283094	lof	1.4365	4.343	0.475138	0.971059
LIPF	0.521094	0.188658	0.294016	0.0537494	4	0.283084	missense	1.20763	2.14884	0.678674	0.971059
PTPRZ1	0.521147	-0.0838658	0.130718	0.345158	5	0.28304	missense	0.919555	1.18808	0.711718	0.971059
IQCC	0.521203	-0.160793	0.250654	0.957533	5	0.282993	lof	0.851469	1.39165	0.520964	0.971059
TRIO	0.521208	-0.0747237	0.116486	0.368549	6	0.282989	missense	0.928	1.16601	0.738573	0.971059
ANAPC7	0.521239	0.19758	0.308027	0.14626	4	0.282963	missense	1.21845	2.22846	0.666209	0.971059
TRIM26	0.521386	0.591702	0.92279	0.986485	2	0.28284	missense	1.80706	11.0272	0.296127	0.971059
SLC16A12	0.521408	-0.0974502	0.151986	0.48516	5	0.282823	missense	0.907147	1.22194	0.673448	0.971059
ISL2	0.521411	-1.03371	1.61222	NA	1	0.28282	lof	0.355685	8.38329	0.0150909	0.971059
SPINK7	0.521412	-0.218737	0.341153	0.436151	4	0.282819	lof	0.803533	1.56819	0.411726	0.971059
ABRA	0.52145	-0.329583	0.51408	0.312875	4	0.282788	lof	0.719223	1.96996	0.262585	0.971059
CFAP221	0.521485	-0.138373	0.215852	0.958668	5	0.282758	lof	0.870773	1.32936	0.570386	0.971059
PPP1R3D	0.521511	0.292896	0.456922	0.0900891	4	0.282737	lof	1.3403	3.28203	0.547347	0.971059
PRCC	0.521558	-0.50734	0.791549	0.148808	2	0.282698	missense	0.602095	2.84083	0.12761	0.971059
ANGPTL3	0.521562	-0.1265	0.197366	0.190864	5	0.282694	lof	0.881174	1.29737	0.598494	0.971059
JRK	0.521577	0.663892	1.03585	NA	1	0.282681	missense	1.94234	14.793	0.255031	0.971059
MYBBP1A	0.52164	-0.111542	0.174062	0.731953	6	0.282629	lof	0.894454	1.25812	0.635906	0.971059
PFKM	0.521772	-0.148407	0.231663	0.747124	4	0.282519	lof	0.86208	1.35751	0.547459	0.971059
TFPT	0.521807	0.258595	0.4037	0.233469	6	0.28249	lof	1.29511	2.85722	0.587043	0.971059
REL	0.521827	-1.04837	1.63672	NA	1	0.282474	lof	0.350508	8.66764	0.0141741	0.971059
N4BP3	0.521868	-0.388373	0.606389	0.501704	3	0.282439	missense	0.678159	2.22587	0.206616	0.971059
MFNG	0.521868	-0.0855423	0.133562	0.0927683	6	0.282439	missense	0.918014	1.19272	0.706577	0.971059
LANCL2	0.521934	0.581719	0.908415	0.541325	3	0.282384	lof	1.78911	10.6144	0.301563	0.971059
CACYBP	0.521962	-1.05371	1.64559	NA	1	0.282361	missense	0.348642	8.77266	0.0138557	0.971059
MSANTD1	0.521973	-1.08076	1.68787	NA	1	0.282352	lof	0.339338	9.27643	0.0124132	0.971059
PRODH	0.521997	-0.256798	0.401078	NA	1	0.282332	missense	0.773524	1.69777	0.352427	0.971059
CRYZL1	0.522046	0.271088	0.423446	0.871161	3	0.282292	lof	1.31139	3.0073	0.571857	0.971059
KIRREL1	0.522052	0.12693	0.19827	0.0806883	5	0.282287	missense	1.13534	1.67454	0.769758	0.971059
SKIC8	0.522111	0.468902	0.732549	0.602912	2	0.282237	lof	1.59824	6.71738	0.380262	0.971059
KLK1	0.522126	-0.050611	0.0790708	0.208886	4	0.282225	missense	0.950648	1.11001	0.814167	0.971059
NPY2R	0.522198	0.457975	0.715631	0.0323521	2	0.282165	lof	1.58087	6.42767	0.388811	0.971059
ACSF2	0.522208	-0.116981	0.182798	0.78429	5	0.282156	lof	0.889602	1.27291	0.62172	0.971059
SPTSSA	0.522242	-0.563722	0.880963	NA	1	0.282128	lof	0.569087	3.19941	0.101225	0.971059
C1orf53	0.522263	0.133878	0.20923	0.796867	5	0.282111	lof	1.14325	1.72283	0.758651	0.971059
PNRC2	0.52228	-1.07744	1.68394	NA	1	0.282097	missense	0.340466	9.23567	0.012551	0.971059
AFAP1	0.522289	-0.11326	0.177018	0.117765	4	0.282089	missense	0.892918	1.26326	0.631147	0.971059
UTP20	0.522301	0.186715	0.291831	0.634291	4	0.282079	lof	1.20528	2.13551	0.680264	0.971059
DONSON	0.522316	0.0914988	0.143016	0.357951	5	0.282067	missense	1.09582	1.45036	0.827942	0.971059
FEZF1	0.522334	-1.04837	1.63871	NA	1	0.282052	missense	0.350509	8.70156	0.014119	0.971059
TBC1D15	0.522362	-0.247308	0.386595	0.447086	3	0.282029	lof	0.7809	1.66599	0.366032	0.971059
ITGB1BP2	0.522379	-0.304053	0.475319	0.673261	2	0.282014	lof	0.737822	1.87306	0.290638	0.971059
ARSD	0.52241	-0.115147	0.18002	0.265329	2	0.281989	missense	0.891235	1.26832	0.626263	0.971059
GABRB2	0.522422	0.177073	0.276842	0.67334	4	0.281978	missense	1.19372	2.05378	0.693823	0.971059
SETD7	0.522439	-0.154512	0.24158	0.865251	5	0.281964	missense	0.856833	1.37573	0.533653	0.971059
RHEB	0.522478	-1.06242	1.66125	NA	1	0.281932	missense	0.345618	8.96769	0.0133203	0.971059
LRWD1	0.522506	-0.114642	0.179271	0.196391	5	0.281909	missense	0.891685	1.2671	0.627499	0.971059
FSBP	0.522517	-0.493105	0.771115	0.8484	3	0.2819	missense	0.610727	2.76843	0.134729	0.971059
TRRAP	0.522558	-0.078489	0.122753	0.335386	6	0.281866	missense	0.924512	1.17599	0.726814	0.971059
TMEM69	0.52257	0.227694	0.356111	0.189251	4	0.281856	lof	1.2557	2.52356	0.624824	0.971059
PHYH	0.522583	-0.0629161	0.0984035	0.338734	6	0.281844	missense	0.939022	1.13878	0.774307	0.971059
LGALSL	0.52259	-1.05397	1.64847	NA	1	0.281839	lof	0.348553	8.82017	0.013774	0.971059
MAST2	0.522593	0.067406	0.105428	0.180386	6	0.281836	missense	1.06973	1.31528	0.870025	0.971059
PER3	0.522612	0.124378	0.194545	0.426655	5	0.281821	lof	1.13244	1.65812	0.773421	0.971059
ZIC5	0.522625	-0.292306	0.457225	0.928516	3	0.28181	lof	0.74654	1.82916	0.304688	0.971059
CARMIL3	0.52267	0.185682	0.290476	0.557158	5	0.281772	lof	1.20404	2.12764	0.68137	0.971059
POSTN	0.522677	-0.178184	0.278751	0.387419	5	0.281767	lof	0.836788	1.44508	0.484549	0.971059
PIGT	0.522776	-0.150263	0.235127	0.803223	5	0.281685	lof	0.860481	1.36422	0.542747	0.971059
USP42	0.522813	0.908224	1.42129	NA	1	0.281654	missense	2.47991	40.2031	0.152973	0.971059
PLCB4	0.52294	-0.228457	0.357624	0.866095	4	0.281548	lof	0.79576	1.60398	0.394791	0.971059
HGFAC	0.522953	0.125036	0.195736	0.951329	6	0.281537	lof	1.13319	1.66309	0.772127	0.971059
H4C16	0.522959	0.343692	0.538036	0.0692149	3	0.281532	missense	1.41014	4.04808	0.491222	0.971059
GOLGA8M	0.522984	-0.0922276	0.144387	0.729853	4	0.281512	lof	0.911898	1.21018	0.687134	0.971059
PLIN5	0.523051	0.177208	0.277473	0.0688908	5	0.281456	lof	1.19388	2.0566	0.69306	0.971059
UBA6	0.523086	0.136693	0.214052	0.505043	5	0.281427	missense	1.14648	1.74409	0.753634	0.971059
CBFB	0.523099	-0.341768	0.535203	0.768605	3	0.281416	missense	0.710513	2.02836	0.248885	0.971059
ZSWIM5	0.5231	-0.333935	0.522939	0.524834	4	0.281415	lof	0.7161	1.99576	0.256944	0.971059
NOC4L	0.523142	-0.0880005	0.137822	0.736447	6	0.281381	missense	0.91576	1.19977	0.698982	0.971059
FUZ	0.523173	-0.264764	0.414691	0.518314	4	0.281355	missense	0.767387	1.72984	0.340426	0.971059
SEPTIN12	0.523176	0.0877573	0.137452	0.0606473	6	0.281352	missense	1.09172	1.42927	0.833894	0.971059
TAC4	0.523218	-0.336784	0.527551	0.517614	4	0.281317	lof	0.714063	2.00815	0.253908	0.971059
KCNA6	0.523262	0.115466	0.180889	0.335375	5	0.28128	missense	1.1224	1.60001	0.787355	0.971059
NOL7	0.523316	0.467767	0.732899	NA	1	0.281236	missense	1.59643	6.71437	0.37957	0.971059
UBQLN3	0.523332	0.316451	0.495836	NA	1	0.281222	lof	1.37225	3.62657	0.519241	0.971059
PRKCH	0.523336	0.408351	0.639837	0.0627617	3	0.28122	lof	1.50434	5.27211	0.429244	0.971059
TRAPPC1	0.523347	-0.266091	0.416943	0.992201	2	0.28121	lof	0.76637	1.73519	0.338477	0.971059
GAL	0.523373	-0.0888074	0.139163	0.306358	2	0.281189	missense	0.915022	1.20196	0.696584	0.971059
EIF4E3	0.523408	0.185138	0.290139	0.293322	4	0.281159	lof	1.20338	2.12508	0.681449	0.971059
CELF2	0.52342	-1.04528	1.63816	NA	1	0.28115	missense	0.351592	8.71911	0.0141777	0.971059
DEGS1	0.523497	0.404011	0.633281	0.440783	3	0.281086	lof	1.49782	5.18226	0.432913	0.971059
UBE2G1	0.523515	0.889617	1.39452	0.131657	2	0.281071	missense	2.4342	37.4452	0.15824	0.971059
TUFM	0.523564	-0.0996932	0.156293	0.898758	5	0.28103	missense	0.905115	1.22954	0.666292	0.971059
MRPS17	0.523609	-0.390605	0.612434	0.504695	2	0.280993	missense	0.676647	2.24738	0.203727	0.971059
SDE2	0.523648	0.227371	0.356531	0.70519	4	0.280961	missense	1.2553	2.52482	0.62411	0.971059
SMN1	0.523655	-1.03615	1.62477	NA	1	0.280955	missense	0.354817	8.57112	0.0146883	0.971059
CCDC6	0.523688	-0.153466	0.240667	0.715601	4	0.280927	missense	0.85773	1.37471	0.535168	0.971059
ERP27	0.523698	-0.231162	0.362518	0.331723	4	0.280919	lof	0.793611	1.61506	0.389966	0.971059
FAM209B	0.523742	-1.08942	1.70866	NA	1	0.280882	lof	0.336411	9.57882	0.0118149	0.971059
PIPOX	0.523745	0.091849	0.144058	0.252141	5	0.28088	missense	1.0962	1.45383	0.826542	0.971059
GID4	0.523759	0.583553	0.915288	0.213919	2	0.280869	missense	1.7924	10.7781	0.298074	0.971059
SNRNP25	0.523764	-0.383582	0.601646	0.365538	3	0.280865	missense	0.681416	2.21587	0.209547	0.971059
PTPRN	0.52379	-0.294266	0.461584	0.571003	4	0.280843	lof	0.745078	1.84124	0.301504	0.971059
ECHDC1	0.523808	-0.122073	0.19149	0.22493	5	0.280828	missense	0.885084	1.2882	0.608114	0.971059
SLC6A12	0.523813	-0.379611	0.595488	0.394315	3	0.280824	lof	0.684127	2.198	0.212935	0.971059
CGRRF1	0.523813	-0.251742	0.394902	0.611792	3	0.280823	missense	0.777446	1.68585	0.358527	0.971059
CRABP2	0.523856	-1.08083	1.69565	NA	1	0.280788	missense	0.339314	9.4182	0.0122246	0.971059
REPS2	0.523864	0.555874	0.872096	NA	1	0.280781	missense	1.74346	9.63287	0.315551	0.971059
TGM4	0.523901	0.106548	0.167176	0.567588	6	0.280751	lof	1.11243	1.54375	0.801624	0.971059
ANP32E	0.523904	0.298087	0.467706	0.351579	2	0.280748	lof	1.34728	3.36959	0.538689	0.971059
TMEM121	0.523908	0.225709	0.354146	0.624404	4	0.280745	missense	1.25321	2.50888	0.625992	0.971059
SNAPC1	0.523912	0.130417	0.204631	0.552121	5	0.280742	lof	1.1393	1.70147	0.762876	0.971059
RIC1	0.524029	-0.124382	0.195216	0.633715	6	0.280645	missense	0.883043	1.29465	0.602296	0.971059
CHP1	0.52403	0.312848	0.491014	0.644996	4	0.280644	missense	1.36731	3.57954	0.522286	0.971059
PLGRKT	0.524085	0.310795	0.487858	0.315678	3	0.280598	lof	1.36451	3.55017	0.52445	0.971059
TRIM66	0.524148	0.127258	0.199788	0.407007	5	0.280546	lof	1.13571	1.68008	0.767723	0.971059
H2BC9	0.524154	-0.268926	0.422205	0.841702	3	0.280541	lof	0.7642	1.74822	0.334055	0.971059
SFT2D3	0.524178	-0.201814	0.316859	0.930871	4	0.280521	missense	0.817247	1.52079	0.439175	0.971059
HEATR9	0.524187	-0.132478	0.208004	0.331768	5	0.280514	lof	0.875922	1.31681	0.582652	0.971059
UNC93B1	0.524193	0.336426	0.528228	0.594398	2	0.280509	missense	1.39994	3.94225	0.497132	0.971059
HELZ	0.524194	0.0574281	0.090169	0.383175	6	0.280508	missense	1.05911	1.26385	0.887539	0.971059
RABGGTB	0.524196	0.359855	0.565018	0.128437	4	0.280506	lof	1.43312	4.33746	0.473511	0.971059
FBXO40	0.524232	0.0877012	0.137714	0.567856	6	0.280477	missense	1.09166	1.42992	0.833419	0.971059
GBA2	0.524251	0.0814514	0.127906	0.846891	6	0.280461	missense	1.08486	1.39396	0.844303	0.971059
TMEM108	0.524251	0.300668	0.472149	0.541798	3	0.280461	missense	1.35076	3.40784	0.535398	0.971059
SLC6A9	0.524267	-0.300232	0.471482	0.444264	4	0.280448	lof	0.740647	1.86614	0.293953	0.971059
ZNG1E	0.524279	0.149502	0.234784	0.770822	4	0.280438	lof	1.16126	1.83984	0.732952	0.971059
FOLR1	0.524334	-0.289087	0.454054	0.275018	3	0.280392	lof	0.748947	1.82369	0.307576	0.971059
IFNAR1	0.524336	0.239787	0.376623	0.153989	5	0.28039	lof	1.27098	2.65905	0.607505	0.971059
CHD1L	0.524356	0.0888776	0.139603	0.822105	5	0.280374	lof	1.09295	1.43692	0.831317	0.971059
MTA3	0.524357	-0.415356	0.652416	0.650033	3	0.280373	lof	0.660105	2.37116	0.183766	0.971059
RORC	0.524358	0.249127	0.391314	0.324225	2	0.280372	lof	1.2829	2.76241	0.595801	0.971059
HOXC12	0.524399	0.22043	0.346272	0.253389	4	0.280338	lof	1.24661	2.45745	0.63238	0.971059
POLA1	0.524439	0.52167	0.819569	NA	1	0.280305	missense	1.68484	8.39827	0.338008	0.971059
RAD18	0.524444	0.174119	0.273552	0.0563541	4	0.280301	lof	1.1902	2.03456	0.696252	0.971059
MBTPS1	0.524486	-0.0797707	0.125338	0.893872	5	0.280266	missense	0.923328	1.18045	0.722215	0.971059
TYSND1	0.524488	0.0681463	0.107074	0.122156	5	0.280265	missense	1.07052	1.3205	0.867866	0.971059
PLG	0.524497	-0.344331	0.541037	0.28656	4	0.280257	lof	0.708694	2.04644	0.245425	0.971059
TAS2R10	0.524519	-1.04335	1.63947	NA	1	0.280239	missense	0.352272	8.75837	0.0141688	0.971059
LRPAP1	0.524549	0.254649	0.400172	0.248879	4	0.280214	lof	1.29001	2.82635	0.588789	0.971059
ZNF74	0.52458	-0.505334	0.794173	0.647614	2	0.280189	lof	0.603304	2.86121	0.127211	0.971059
C2orf80	0.524596	-0.18351	0.288412	0.393124	5	0.280175	lof	0.832344	1.46489	0.472935	0.971059
NLGN3	0.524604	-0.337308	0.530138	0.669542	2	0.280169	missense	0.713689	2.0173	0.252491	0.971059
TMEM54	0.524605	-0.159441	0.25059	0.36133	4	0.280168	lof	0.85262	1.39336	0.521734	0.971059
TRIM26	0.524615	-1.06116	1.66783	NA	1	0.280159	lof	0.346055	9.09568	0.0131661	0.971059
ATPAF1	0.524621	-0.178976	0.281303	0.121792	3	0.280154	missense	0.836126	1.45118	0.48175	0.971059
SLC25A20	0.524636	0.0869282	0.136633	0.184619	5	0.280142	missense	1.09082	1.4258	0.834541	0.971059
TLCD1	0.5247	0.179076	0.281514	0.857065	4	0.280089	lof	1.19611	2.07683	0.688878	0.971059
INPP5J	0.524708	-0.0800004	0.125766	0.174749	6	0.280083	missense	0.923116	1.18116	0.721443	0.971059
NUDT15	0.524712	-0.494519	0.777424	0.673581	3	0.280079	missense	0.609864	2.79892	0.132885	0.971059
CTU2	0.524716	0.191616	0.30124	0.0559834	4	0.280075	missense	1.21121	2.18594	0.671116	0.971059
CLIC3	0.524747	-0.224256	0.352578	0.672686	4	0.28005	lof	0.799111	1.59488	0.400393	0.971059
SPATA45	0.524779	0.172296	0.270908	0.896198	4	0.280023	lof	1.18803	2.02036	0.698595	0.971059
STRN	0.524788	-0.126037	0.198177	0.122077	6	0.280016	missense	0.881582	1.30003	0.597821	0.971059
SETBP1	0.524795	0.34961	0.549726	0.648544	3	0.28001	lof	1.41851	4.16648	0.482945	0.971059
TRIM66	0.524797	0.176397	0.277367	0.671986	5	0.280009	missense	1.19291	2.05451	0.692642	0.971059
CELF1	0.524849	-1.06387	1.67304	NA	1	0.279966	lof	0.345119	9.16403	0.0129973	0.971059
CXCL1	0.524932	-0.495205	0.778917	0.377422	2	0.279897	lof	0.609446	2.80519	0.132406	0.971059
CR1	0.525155	0.0637778	0.100371	0.586709	5	0.279713	missense	1.06586	1.29759	0.875509	0.971059
GNAT1	0.525238	-0.19246	0.302947	0.681054	6	0.279644	lof	0.824928	1.49379	0.455557	0.971059
FABP12	0.525245	0.455852	0.71756	0.121293	3	0.279638	lof	1.57752	6.43833	0.386523	0.971059
SLC17A3	0.525258	-0.20322	0.3199	0.531138	5	0.279628	missense	0.816099	1.52773	0.435952	0.971059
DNASE1	0.52532	-0.102994	0.162152	0.0356987	5	0.279576	lof	0.902133	1.23964	0.656513	0.971059
ZNF326	0.525342	0.583964	0.919437	NA	1	0.279558	missense	1.79313	10.8706	0.295782	0.971059
PYROXD1	0.525364	0.153754	0.242095	0.595977	5	0.279539	missense	1.1662	1.87435	0.725603	0.971059
OSBPL8	0.525368	-0.490105	0.771706	0.838009	3	0.279537	lof	0.612562	2.77997	0.134977	0.971059
TMEM196	0.525414	-0.484241	0.762557	0.247187	2	0.279499	lof	0.616165	2.74662	0.138228	0.971059
PIEZO2	0.525435	0.0467588	0.0736371	0.247367	6	0.279481	missense	1.04787	1.21057	0.907039	0.971059
ME2	0.525477	0.126412	0.199098	0.556167	5	0.279446	missense	1.13475	1.67639	0.768112	0.971059
AGL	0.525538	-0.0328822	0.0517967	0.823208	6	0.279396	missense	0.967653	1.07105	0.874237	0.971059
OR10G8	0.525539	-1.04524	1.64648	NA	1	0.279395	lof	0.351609	8.86285	0.0139491	0.971059
PGA5	0.525613	-0.324257	0.510869	0.181205	3	0.279334	lof	0.723064	1.96806	0.265654	0.971059
COLEC11	0.525639	0.360546	0.568077	0.698777	4	0.279313	lof	1.43411	4.36657	0.471006	0.971059
ERC2	0.525676	-0.387423	0.610479	0.133364	3	0.279282	lof	0.678804	2.24592	0.205161	0.971059
INA	0.525735	-0.390419	0.615289	0.0801456	4	0.279233	lof	0.676773	2.26041	0.202628	0.971059
SNX6	0.525766	0.456811	0.719973	0.0415303	2	0.279208	lof	1.57903	6.47506	0.385067	0.971059
SLC17A6	0.525788	0.191972	0.302581	0.633095	5	0.279189	missense	1.21164	2.19247	0.669592	0.971059
JPH1	0.525799	-0.147752	0.232888	0.237281	4	0.27918	missense	0.862645	1.36167	0.546504	0.971059
ADTRP	0.525809	0.394089	0.621184	0.413306	3	0.279172	lof	1.48303	5.01087	0.438923	0.971059
H4C6	0.525816	0.218407	0.344271	0.0179936	2	0.279166	missense	1.24409	2.44288	0.633584	0.971059
NEK10	0.525819	0.153945	0.242661	0.322042	5	0.279164	lof	1.16643	1.87679	0.724937	0.971059
GK5	0.525845	-0.120908	0.190599	0.267687	5	0.279142	missense	0.886115	1.28745	0.609887	0.971059
EFL1	0.525855	-0.164786	0.259773	0.105867	5	0.279134	lof	0.848075	1.4111	0.509696	0.971059
KRTAP4-8	0.525859	0.921405	1.45254	NA	1	0.279131	lof	2.51282	43.31	0.145792	0.971059
NEDD4	0.525876	-0.134266	0.211671	0.383131	5	0.279117	lof	0.874358	1.32394	0.577446	0.971059
KAT5	0.525914	-0.394109	0.621372	0.666259	4	0.279086	missense	0.67428	2.2791	0.199489	0.971059
NME8	0.525918	-0.091868	0.144845	0.780528	5	0.279082	lof	0.912226	1.2117	0.686764	0.971059
WNT10B	0.525924	0.102537	0.161668	0.405631	6	0.279077	missense	1.10798	1.52106	0.80708	0.971059
NAA60	0.525937	-0.384058	0.605558	0.813826	3	0.279067	missense	0.681092	2.23186	0.207847	0.971059
NIPBL	0.525949	0.0722708	0.113955	0.806056	6	0.279057	missense	1.07495	1.34396	0.859777	0.971059
TMEM70	0.526066	0.165785	0.261481	0.358909	4	0.27896	lof	1.18032	1.9705	0.707005	0.971059
PPP1R14C	0.526106	-0.294509	0.464554	NA	1	0.278926	lof	0.744897	1.85154	0.299681	0.971059
IGF2BP2	0.526132	-1.0658	1.68128	NA	1	0.278906	lof	0.344452	9.29529	0.0127642	0.971059
FAM120A	0.526154	0.191829	0.302623	0.401438	3	0.278887	missense	1.21146	2.19234	0.669441	0.971059
TERT	0.526201	0.0834183	0.131613	0.430415	6	0.278849	missense	1.087	1.40689	0.839841	0.971059
PHF11	0.526204	-0.338232	0.533648	0.467508	3	0.278846	missense	0.71303	2.02935	0.250529	0.971059
SPTB	0.52625	0.0399502	0.0630388	0.609683	6	0.278807	missense	1.04076	1.17763	0.919794	0.971059
RAMAC	0.52627	0.394846	0.62307	0.0600265	3	0.278792	missense	1.48416	5.03323	0.437635	0.971059
GALNT2	0.526343	0.10388	0.163952	0.275749	5	0.278731	missense	1.10947	1.52994	0.804554	0.971059
SPP1	0.526347	0.334599	0.528098	NA	1	0.278728	missense	1.39738	3.93405	0.49635	0.971059
TLR1	0.52642	0.123848	0.195504	0.242026	5	0.278667	lof	1.13184	1.66036	0.771561	0.971059
LEMD1	0.526485	0.161644	0.255208	0.688506	5	0.278614	lof	1.17544	1.93838	0.712793	0.971059
CSHL1	0.526502	0.13707	0.216418	0.405753	5	0.2786	lof	1.14691	1.75286	0.750429	0.971059
GREM2	0.52657	0.880259	1.39006	NA	1	0.278544	missense	2.41152	36.7737	0.158142	0.971059
LYG2	0.526574	0.148331	0.23424	0.489023	5	0.278541	lof	1.1599	1.83573	0.732876	0.971059
SPEN	0.526577	-1.11458	1.76012	NA	1	0.278538	lof	0.328053	10.3321	0.0104159	0.971059
H4C4	0.526596	-0.333526	0.526723	0.629589	3	0.278522	lof	0.716393	2.01144	0.25515	0.971059
CCL18	0.526605	-1.0634	1.67941	NA	1	0.278515	lof	0.34528	9.28359	0.0128418	0.971059
RHEBL1	0.526608	-0.295125	0.466089	0.751164	4	0.278513	lof	0.744439	1.85598	0.298597	0.971059
CCDC12	0.526633	-0.173896	0.27465	0.88829	4	0.278492	missense	0.840384	1.43968	0.490559	0.971059
CDK2AP1	0.526704	-1.04358	1.64851	NA	1	0.278433	missense	0.352192	8.91287	0.0139168	0.971059
UCKL1	0.526728	0.115061	0.181769	0.120797	5	0.278413	missense	1.12194	1.60212	0.78568	0.971059
MAPRE2	0.526735	0.493128	0.779035	NA	1	0.278408	lof	1.63743	7.5386	0.35566	0.971059
UBE2W	0.526757	0.886065	1.39987	0.454711	2	0.27839	missense	2.42557	37.7054	0.156035	0.971059
KDM4B	0.526775	-0.221974	0.350704	0.247607	3	0.278375	missense	0.800936	1.59266	0.402784	0.971059
DOC2B	0.526827	0.444946	0.703075	NA	1	0.278332	missense	1.56041	6.19023	0.39334	0.971059
RPL23A	0.526918	0.304218	0.480811	0.0441849	3	0.278257	missense	1.35556	3.47852	0.528257	0.971059
LRG1	0.527012	-0.160552	0.253807	0.0599698	4	0.278179	missense	0.851674	1.40061	0.517879	0.971059
NUDT16L1	0.527045	-1.03978	1.64387	NA	1	0.278153	missense	0.353531	8.86573	0.0140974	0.971059
PEAR1	0.527051	-0.168152	0.265847	0.43078	5	0.278148	lof	0.845225	1.4232	0.501971	0.971059
FEZF1	0.527083	-1.07818	1.70473	NA	1	0.278121	lof	0.340213	9.61273	0.0120408	0.971059
BLOC1S1	0.52709	-1.03672	1.6392	NA	1	0.278115	lof	0.354618	8.81194	0.0142708	0.971059
ZNF527	0.52712	-0.395258	0.625005	0.111431	2	0.27809	lof	0.673506	2.29275	0.197846	0.971059
GGTA1	0.527164	-1.0935	1.72929	NA	1	0.278055	lof	0.335042	9.93338	0.0113006	0.971059
ARF3	0.52717	-0.494311	0.781726	0.793921	3	0.27805	missense	0.609991	2.8232	0.131797	0.971059
LCE1B	0.527216	-1.04064	1.64589	NA	1	0.278011	lof	0.35323	8.89347	0.0140296	0.971059
ZDHHC8	0.52722	-0.37162	0.587768	0.166296	3	0.278008	lof	0.689616	2.18236	0.217916	0.971059
STAU2	0.527232	-0.10747	0.169983	0.383569	5	0.277998	missense	0.898104	1.2532	0.643627	0.971059
ETV2	0.527233	0.188024	0.297396	0.144027	4	0.277997	lof	1.20686	2.16175	0.673766	0.971059
EIF4EBP3	0.527246	-0.266762	0.421948	0.429019	4	0.277987	missense	0.765855	1.75112	0.334948	0.971059
BRIX1	0.527277	-1.05221	1.66445	NA	1	0.277961	lof	0.349165	9.11672	0.0133728	0.971059
GPS1	0.527331	0.144167	0.228081	0.313212	3	0.277917	missense	1.15508	1.80616	0.738694	0.971059
CSRNP3	0.527465	0.339201	0.536811	0.39836	3	0.277807	missense	1.40383	4.02028	0.490196	0.971059
OOSP2	0.527519	-1.07128	1.69561	NA	1	0.277762	missense	0.342569	9.50775	0.012343	0.971059
SMIM18	0.527521	-1.04414	1.65265	NA	1	0.27776	lof	0.351995	8.98057	0.0137965	0.971059
HS3ST5	0.527537	-0.114008	0.180458	0.997459	5	0.277747	missense	0.892251	1.27085	0.626438	0.971059
RPL37A	0.527538	0.592551	0.937923	0.453487	2	0.277747	missense	1.8086	11.3689	0.287717	0.971059
FSTL1	0.527608	-1.04244	1.65031	NA	1	0.277689	lof	0.352595	8.95458	0.0138837	0.971059
AKR1C2	0.527628	-0.176553	0.27952	0.909366	4	0.277672	lof	0.838154	1.44963	0.48461	0.971059
GVQW3	0.527641	0.567644	0.898725	0.027321	2	0.277661	lof	1.76411	10.2692	0.30305	0.971059
COLGALT1	0.527667	0.127922	0.202546	0.760954	4	0.27764	lof	1.13646	1.69031	0.764092	0.971059
SLC52A1	0.527673	-0.265191	0.419897	0.334224	4	0.277635	lof	0.767059	1.74684	0.336826	0.971059
COQ2	0.527712	-0.121527	0.192441	0.304684	4	0.277603	missense	0.885567	1.29131	0.607313	0.971059
TSPAN17	0.527722	0.249517	0.395126	0.645569	5	0.277595	lof	1.28341	2.78421	0.591597	0.971059
TPX2	0.527735	-0.142179	0.225156	0.61354	5	0.277585	missense	0.867466	1.34868	0.557951	0.971059
NR2E3	0.527752	-0.197767	0.313199	0.918718	2	0.27757	missense	0.820561	1.51604	0.444131	0.971059
OSCAR	0.527952	-0.180773	0.286425	0.554561	4	0.277405	lof	0.834625	1.46319	0.476081	0.971059
GPSM1	0.527969	-0.0675421	0.107021	0.390351	6	0.277392	missense	0.934688	1.15283	0.757824	0.971059
OR56A5	0.528019	-0.301954	0.478508	0.170613	3	0.27735	lof	0.739372	1.88876	0.289433	0.971059
OAZ2	0.528023	-0.491451	0.778811	0.404382	2	0.277347	lof	0.611738	2.81516	0.132932	0.971059
EMC3	0.528038	-0.373424	0.591794	0.587729	3	0.277335	missense	0.688373	2.19568	0.215813	0.971059
MRGPRD	0.52812	0.2855	0.452543	0.448412	4	0.277267	missense	1.33043	3.23001	0.547997	0.971059
CLEC7A	0.528127	0.310098	0.491543	0.429907	2	0.277261	missense	1.36356	3.57342	0.520312	0.971059
CHRM2	0.528147	-0.37533	0.594971	0.69735	3	0.277245	missense	0.687062	2.20519	0.214065	0.971059
APC	0.528154	0.04049	0.0641855	0.193278	6	0.27724	missense	1.04132	1.18092	0.918224	0.971059
ZNF253	0.52816	-1.07273	1.70054	NA	1	0.277235	lof	0.342072	9.58626	0.0122064	0.971059
CACNG7	0.528234	-0.1538	0.243855	0.253972	4	0.277173	missense	0.857443	1.38286	0.531657	0.971059
C4orf54	0.528254	-1.0696	1.69597	NA	1	0.277157	missense	0.343146	9.53047	0.012355	0.971059
COPRS	0.528268	0.400874	0.635649	0.556257	3	0.277146	lof	1.49313	5.19006	0.429558	0.971059
CHCHD6	0.528326	0.237621	0.376838	0.143283	4	0.277098	lof	1.26823	2.65441	0.605935	0.971059
TMX4	0.528331	-0.212002	0.336215	0.219024	4	0.277094	lof	0.808963	1.56358	0.41854	0.971059
LRRTM2	0.528362	-0.274666	0.435626	0.132011	4	0.277068	missense	0.759826	1.78454	0.323521	0.971059
NDUFAF2	0.528363	-0.195954	0.310788	0.450878	5	0.277067	lof	0.82205	1.51163	0.447044	0.971059
SPIDR	0.528365	-0.139799	0.221725	0.580269	5	0.277066	missense	0.869533	1.34283	0.563054	0.971059
INAFM1	0.528378	0.241753	0.38344	0.609424	4	0.277055	lof	1.27348	2.70012	0.600622	0.971059
TMPRSS11E	0.528393	0.160086	0.253919	0.499597	5	0.277043	missense	1.17361	1.93048	0.713484	0.971059
XYLB	0.52844	-0.0756579	0.120018	0.112672	6	0.277004	missense	0.927133	1.17301	0.732792	0.971059
ZP2	0.528504	0.229968	0.364859	0.46724	5	0.276952	lof	1.25856	2.57305	0.615601	0.971059
TMEM266	0.528505	0.337258	0.535084	0.700439	3	0.276951	lof	1.4011	3.99892	0.490904	0.971059
SCN4A	0.528521	0.0321523	0.0510139	0.422489	6	0.276938	missense	1.03267	1.14127	0.934415	0.971059
OR13A1	0.528537	0.308409	0.48935	0.0698793	4	0.276925	lof	1.36126	3.55208	0.521671	0.971059
FSD1L	0.528543	-0.325859	0.517047	0.681705	3	0.276919	missense	0.721907	1.98884	0.262037	0.971059
AMIGO2	0.528565	-0.477597	0.757852	NA	1	0.276902	lof	0.620272	2.73955	0.140438	0.971059
RANBP9	0.528596	-0.116561	0.184974	0.583243	5	0.276876	missense	0.889976	1.27888	0.619335	0.971059
MAP4K2	0.528643	0.128131	0.203357	0.547591	5	0.276838	missense	1.1367	1.69335	0.763037	0.971059
H3-4	0.528691	0.186163	0.295494	0.18227	4	0.276798	missense	1.20462	2.14971	0.675025	0.971059
KANK4	0.528718	-0.148427	0.235612	0.0930259	4	0.276776	missense	0.862063	1.36803	0.543228	0.971059
UBE2O	0.528758	-0.146485	0.232552	0.331267	5	0.276743	missense	0.863739	1.36249	0.547558	0.971059
MTUS1	0.528777	0.127269	0.202055	0.787273	5	0.276727	lof	1.13572	1.68758	0.764327	0.971059
MEIOSIN	0.528818	-0.333084	0.528863	0.608937	2	0.276694	missense	0.71671	2.02079	0.254195	0.971059
DNAH9	0.528837	0.0631405	0.100258	0.360547	6	0.276678	lof	1.06518	1.29647	0.875146	0.971059
ABHD12B	0.528853	-0.150492	0.238968	0.944197	4	0.276665	lof	0.860285	1.37422	0.538553	0.971059
ADGRB1	0.528892	-1.06632	1.69339	NA	1	0.276633	lof	0.344272	9.51351	0.0124584	0.971059
ACTR1A	0.528899	-1.09101	1.73262	NA	1	0.276628	lof	0.335876	10.0235	0.0112548	0.971059
CASQ1	0.528933	0.173309	0.275252	0.40066	5	0.2766	lof	1.18923	2.0397	0.693374	0.971059
COMMD6	0.52894	0.246593	0.39165	0.179275	2	0.276594	lof	1.27966	2.75723	0.593902	0.971059
IQCF6	0.528958	0.272466	0.432762	0.036069	5	0.276579	lof	1.3132	3.06694	0.562284	0.971059
CCDC88B	0.529022	-0.11235	0.178475	0.304595	6	0.276526	lof	0.893732	1.26803	0.629922	0.971059
SETMAR	0.529057	-0.0850319	0.13509	0.788047	6	0.276497	missense	0.918483	1.19691	0.704823	0.971059
GCA	0.529081	0.164383	0.26117	0.152964	4	0.276478	missense	1.17867	1.96654	0.706445	0.971059
STK16	0.529081	-0.267915	0.42566	0.804645	5	0.276478	lof	0.764973	1.76188	0.332137	0.971059
GSTCD	0.529119	-0.211456	0.33599	0.597319	5	0.276446	lof	0.809405	1.56375	0.418953	0.971059
ONECUT2	0.529122	-0.193595	0.307613	0.178288	4	0.276444	missense	0.823991	1.5058	0.450897	0.971059
TMEM59	0.529127	0.184858	0.293733	0.202052	4	0.27644	missense	1.20305	2.1395	0.676476	0.971059
JOSD1	0.529136	0.578966	0.91998	0.136906	2	0.276432	missense	1.78419	10.8279	0.293994	0.971059
HSPB6	0.52922	-1.0637	1.69057	NA	1	0.276363	lof	0.345175	9.48605	0.0125601	0.971059
MED1	0.52922	-0.0670376	0.106545	0.932162	4	0.276363	missense	0.93516	1.15233	0.758915	0.971059
ZSCAN5B	0.529335	0.496042	0.788593	0.54412	2	0.27627	missense	1.64221	7.70358	0.350078	0.971059
RABGAP1L	0.529362	-0.183198	0.291262	0.724204	5	0.276247	lof	0.832603	1.47355	0.470447	0.971059
SPATA4	0.529367	0.0878538	0.139678	0.815749	5	0.276243	lof	1.09183	1.43566	0.830344	0.971059
CDH4	0.529435	-0.487906	0.775846	0.625573	2	0.276188	lof	0.613911	2.80879	0.134181	0.971059
EXOSC5	0.529439	-0.342812	0.54513	0.686348	3	0.276184	lof	0.709771	2.06606	0.243834	0.971059
DZANK1	0.529514	-0.11427	0.181741	0.128897	6	0.276123	lof	0.892017	1.27372	0.624701	0.971059
PPBP	0.52953	-1.06704	1.69715	NA	1	0.276109	lof	0.344025	9.57717	0.0123579	0.971059
SH3GLB2	0.529532	0.390317	0.620811	0.432912	3	0.276108	lof	1.47745	4.98836	0.43759	0.971059
NOTO	0.529614	0.386119	0.614257	0.747857	3	0.276041	lof	1.47126	4.90406	0.441391	0.971059
RLBP1	0.529623	-0.223068	0.354875	0.166327	5	0.276033	lof	0.800061	1.60398	0.399068	0.971059
SNAP23	0.529654	-1.05912	1.68507	NA	1	0.276007	lof	0.34676	9.42733	0.0127547	0.971059
SFTPD	0.529683	-0.137901	0.219416	0.818445	5	0.275984	missense	0.871185	1.33931	0.566683	0.971059
ENO1	0.529694	0.0890064	0.141623	0.0771693	6	0.275975	missense	1.09309	1.4428	0.828138	0.971059
FAHD1	0.529752	0.0720983	0.114736	0.0714248	6	0.275927	missense	1.07476	1.34579	0.858315	0.971059
PKP2	0.529772	-0.0798584	0.127091	0.302853	6	0.275911	missense	0.923247	1.1844	0.719674	0.971059
ANKRD27	0.529791	0.068609	0.109193	0.652475	6	0.275895	missense	1.07102	1.32661	0.864667	0.971059
ARHGAP20	0.529844	-0.25223	0.401484	0.54611	4	0.275852	missense	0.777066	1.7069	0.353759	0.971059
TECTA	0.529884	0.115453	0.183789	0.333187	6	0.275819	lof	1.12238	1.60911	0.782882	0.971059
ZNF827	0.529894	0.867913	1.38166	0.318415	2	0.275811	missense	2.38194	35.7291	0.158795	0.971059
EFNB3	0.52991	-0.0943128	0.150145	0.479356	6	0.275798	missense	0.909998	1.22137	0.678007	0.971059
ABCB9	0.529984	0.195442	0.311198	0.0938427	4	0.275737	lof	1.21585	2.23757	0.660666	0.971059
LYPD4	0.530084	0.179907	0.286532	0.223742	5	0.275655	missense	1.19711	2.0991	0.682703	0.971059
LRRIQ4	0.530113	-0.385069	0.613331	0.957282	3	0.275631	missense	0.680403	2.26383	0.204498	0.971059
MERTK	0.53015	0.0759377	0.120963	0.716479	6	0.275601	missense	1.0789	1.36756	0.851165	0.971059
RDH14	0.530191	0.100132	0.159519	0.992952	5	0.275567	missense	1.10532	1.51103	0.80854	0.971059
ANXA11	0.530232	-0.15522	0.247302	0.383674	6	0.275534	lof	0.856227	1.39026	0.527328	0.971059
MT1B	0.530302	-1.07463	1.71244	NA	1	0.275477	lof	0.341422	9.79379	0.0119024	0.971059
B3GNT7	0.530433	-1.10338	1.75881	NA	1	0.27537	lof	0.331747	10.4217	0.0105604	0.971059
LYPD3	0.530476	-0.14484	0.230902	0.231762	5	0.275334	lof	0.86516	1.36033	0.550236	0.971059
FAM76B	0.530538	-0.546786	0.871809	0.761941	2	0.275284	lof	0.578807	3.19619	0.104818	0.971059
ZNF334	0.530552	-0.396017	0.631441	0.194928	2	0.275272	missense	0.672995	2.32009	0.195217	0.971059
TSLP	0.530571	-0.496729	0.792062	0.350737	2	0.275256	lof	0.608518	2.87402	0.128842	0.971059
WDR5B	0.530607	0.0968576	0.154458	0.650423	6	0.275227	missense	1.1017	1.49122	0.81393	0.971059
PCBD2	0.53065	0.56833	0.906406	0.512024	3	0.275192	lof	1.76532	10.4321	0.298726	0.971059
TNR	0.530816	0.329904	0.526364	0.0342869	4	0.275056	lof	1.39084	3.90235	0.495707	0.971059
SUPT16H	0.530817	-0.163797	0.261339	0.271689	5	0.275055	missense	0.848915	1.41684	0.508637	0.971059
OR4D11	0.530841	-0.39502	0.630295	0.694112	3	0.275035	lof	0.673667	2.3172	0.195852	0.971059
PPP2R2D	0.53088	-1.08566	1.73244	NA	1	0.275004	lof	0.337679	10.0737	0.0113193	0.971059
ETFBKMT	0.530881	0.218851	0.349233	0.930056	2	0.275002	lof	1.24465	2.46785	0.627729	0.971059
SPAG11B	0.530926	-0.362602	0.578688	0.309679	3	0.274966	lof	0.695863	2.16328	0.223838	0.971059
NRIP2	0.530933	-0.120988	0.193092	0.66534	5	0.274961	lof	0.886045	1.29366	0.606866	0.971059
CDC42EP2	0.531139	-0.138081	0.220483	0.405032	5	0.274792	missense	0.871028	1.34187	0.565397	0.971059
NPIPA3	0.531141	0.566618	0.904757	NA	1	0.27479	lof	1.7623	10.3806	0.299181	0.971059
ADAMTS15	0.531142	-0.0628906	0.100422	0.169119	6	0.27479	missense	0.939046	1.14332	0.77127	0.971059
NAPEPLD	0.531198	-0.312518	0.499087	0.562894	2	0.274744	lof	0.731603	1.94584	0.275071	0.971059
CCER2	0.531213	0.355596	0.567904	0.463939	3	0.274731	lof	1.42703	4.34353	0.468839	0.971059
SLC25A25	0.531214	0.218623	0.349153	0.0517632	3	0.274731	lof	1.24436	2.4669	0.627686	0.971059
PHF11	0.531235	0.235339	0.375867	0.713853	5	0.274713	lof	1.26534	2.64333	0.605706	0.971059
CCNG1	0.531268	-0.404597	0.646248	0.548906	3	0.274686	lof	0.667246	2.36801	0.188013	0.971059
COL12A1	0.531269	-0.206287	0.329495	0.378344	5	0.274685	lof	0.8136	1.55197	0.426519	0.971059
PTCH1	0.531271	0.357435	0.570922	0.5722	3	0.274684	lof	1.42966	4.37735	0.466932	0.971059
SLC11A1	0.531277	-0.0459975	0.0734715	0.492374	6	0.274679	missense	0.955044	1.10297	0.826958	0.971059
GSDMA	0.531296	-1.0374	1.6571	NA	1	0.274664	missense	0.354376	9.12054	0.0137692	0.971059
GATA2	0.531332	-0.0574162	0.091723	0.330775	5	0.274634	missense	0.944201	1.13016	0.788839	0.971059
ATXN1	0.531359	0.165925	0.265084	0.0876036	3	0.274612	lof	1.18048	1.98474	0.702128	0.971059
CDH24	0.531388	-0.0852264	0.136169	0.261247	6	0.274588	missense	0.918304	1.19921	0.703198	0.971059
HTRA2	0.531455	-0.163524	0.261309	0.662607	4	0.274533	missense	0.849147	1.41714	0.508806	0.971059
RPTN	0.531499	-1.05761	1.69024	NA	1	0.274497	missense	0.347283	9.53771	0.0126452	0.971059
PELI2	0.531532	0.300771	0.480719	0.846594	4	0.27447	lof	1.3509	3.46593	0.526534	0.971059
CCDC158	0.531582	0.0901377	0.144084	0.529381	5	0.27443	lof	1.09432	1.45142	0.825087	0.971059
AKT2	0.531631	-1.0348	1.6543	NA	1	0.274389	lof	0.355299	9.0942	0.0138811	0.971059
FBXO34	0.531634	-1.05877	1.69265	NA	1	0.274387	lof	0.346881	9.57174	0.012571	0.971059
ARHGAP31	0.531664	0.575906	0.92076	0.355835	2	0.274363	missense	1.77874	10.8113	0.292648	0.971059
RPS27	0.531804	-1.0747	1.71882	NA	1	0.274248	missense	0.341401	9.9163	0.0117538	0.971059
B4GALNT4	0.531838	-0.247091	0.395217	0.85676	4	0.274221	lof	0.78107	1.69475	0.359977	0.971059
SRPK3	0.531843	0.437277	0.699425	NA	1	0.274216	lof	1.54849	6.09916	0.393137	0.971059
NDUFAF6	0.531846	-0.167793	0.268388	0.553736	5	0.274214	lof	0.845529	1.43082	0.499657	0.971059
MICAL2	0.531862	-0.145122	0.232132	0.420853	5	0.274201	lof	0.864917	1.36323	0.548756	0.971059
ANGPT2	0.531867	0.11395	0.182274	0.0415751	4	0.274197	missense	1.1207	1.60193	0.784031	0.971059
HNRNPCL1	0.531929	-0.337283	0.539597	0.847693	4	0.274146	lof	0.713707	2.05511	0.247859	0.971059
FOXL2NB	0.531961	0.169063	0.270494	0.769266	2	0.27412	lof	1.18419	2.0122	0.696906	0.971059
BTN1A1	0.531971	-0.197078	0.315325	0.700899	5	0.274112	missense	0.821127	1.52342	0.442589	0.971059
CCT6A	0.532002	-1.04181	1.66702	NA	1	0.274087	lof	0.352817	9.25852	0.0134449	0.971059
EIF4E2	0.532027	0.466193	0.74601	0.851882	2	0.274067	lof	1.59391	6.8783	0.369359	0.971059
TMEM144	0.532046	0.159882	0.255857	0.527501	5	0.274051	lof	1.17337	1.93743	0.710633	0.971059
BBLN	0.53206	-1.06786	1.70895	NA	1	0.274039	lof	0.343743	9.79314	0.0120655	0.971059
KRTAP19-5	0.53207	0.213077	0.341006	NA	1	0.274031	lof	1.23748	2.4144	0.634261	0.971059
NAP1L4	0.532072	-0.156451	0.250384	0.189681	3	0.274029	lof	0.855173	1.39696	0.523507	0.971059
C13orf46	0.532086	-0.189964	0.304027	0.578304	2	0.274018	lof	0.826989	1.5007	0.455729	0.971059
SOHLH2	0.532096	-0.374441	0.599288	0.823766	3	0.27401	missense	0.687674	2.2259	0.212451	0.971059
GBGT1	0.532206	0.177173	0.28364	0.13146	5	0.27392	lof	1.19384	2.08154	0.684709	0.971059
CPOX	0.532206	-0.074397	0.119104	0.8047	6	0.27392	missense	0.928303	1.17239	0.735033	0.971059
TRAPPC4	0.532276	-0.138665	0.222028	0.16687	4	0.273863	missense	0.87052	1.34516	0.563358	0.971059
CHMP2B	0.532323	-0.151425	0.242488	0.704448	4	0.273825	lof	0.859482	1.38244	0.534351	0.971059
DECR1	0.532327	-0.242613	0.388518	0.837248	4	0.273821	lof	0.784575	1.68015	0.366371	0.971059
PLEKHG4B	0.532337	-0.0973629	0.15592	0.433295	6	0.273813	lof	0.907227	1.23151	0.668335	0.971059
KLK5	0.532366	0.350703	0.561664	0.788349	4	0.27379	lof	1.42006	4.26979	0.472291	0.971059
ARHGAP25	0.532399	-0.289192	0.46319	0.741403	4	0.273763	missense	0.748868	1.85644	0.302086	0.971059
COX20	0.532419	0.282885	0.453111	0.845932	4	0.273746	missense	1.32695	3.22516	0.545958	0.971059
F11	0.532438	0.0542913	0.0869651	0.553457	6	0.273731	missense	1.05579	1.252	0.890333	0.971059
SYTL5	0.532472	0.489393	0.783987	NA	1	0.273703	lof	1.63133	7.58375	0.350911	0.971059
ZNF517	0.532533	0.403286	0.646143	0.504533	2	0.273654	missense	1.49674	5.31071	0.42183	0.971059
DNAAF9	0.532554	-0.197736	0.316828	0.134197	5	0.273636	lof	0.820587	1.52691	0.440997	0.971059
MEP1B	0.532588	0.091869	0.147212	0.536737	6	0.273609	missense	1.09622	1.46288	0.821465	0.971059
TGFBR3	0.532614	0.287099	0.460079	0.270576	4	0.273588	lof	1.33256	3.28331	0.540827	0.971059
SF3A2	0.532679	0.336525	0.53937	0.67323	4	0.273534	missense	1.40007	4.02969	0.48644	0.971059
ANGPT1	0.532715	-1.05742	1.69494	NA	1	0.273505	lof	0.347352	9.62786	0.0125317	0.971059
STMN1	0.532716	-1.07357	1.72084	NA	1	0.273504	missense	0.341786	9.96693	0.0117205	0.971059
SRRM5	0.532722	-1.07405	1.72163	NA	1	0.2735	lof	0.341623	9.97756	0.0116969	0.971059
PRR15L	0.532844	-0.375949	0.602802	0.732104	3	0.2734	missense	0.686637	2.23791	0.210674	0.971059
SMARCC2	0.532889	0.398862	0.63961	0.607138	3	0.273363	lof	1.49013	5.22	0.425379	0.971059
TPM1	0.532891	0.161334	0.258715	0.0467914	5	0.273362	missense	1.17508	1.95114	0.707692	0.971059
EMSY	0.532988	-1.03152	1.65453	0.998559	2	0.273283	lof	0.356465	9.12812	0.0139204	0.971059
LPCAT4	0.533098	-0.49092	0.787635	0.592444	2	0.273193	lof	0.612063	2.86579	0.130722	0.971059
PML	0.533145	0.871147	1.39783	0.257431	2	0.273155	missense	2.38965	36.9994	0.154338	0.971059
LY6E	0.533157	-0.246334	0.395278	0.608655	2	0.273145	missense	0.781661	1.69623	0.360206	0.971059
GKAP1	0.533169	-1.08288	1.73768	NA	1	0.273136	missense	0.338617	10.206	0.0112347	0.971059
TATDN2	0.533228	-0.26638	0.427517	0.476614	4	0.273087	lof	0.766148	1.77102	0.331438	0.971059
CADPS2	0.533234	-0.217711	0.349413	0.476298	5	0.273082	lof	0.804358	1.59542	0.40553	0.971059
SOGA1	0.533278	-1.04623	1.67931	NA	1	0.273046	missense	0.351261	9.44251	0.0130669	0.971059
ATL2	0.533299	-0.243228	0.390427	0.706206	3	0.273029	lof	0.784093	1.68541	0.364778	0.971059
HSPA12A	0.533308	-0.180303	0.289427	0.950936	5	0.273022	missense	0.835017	1.47252	0.473511	0.971059
NOC2L	0.533321	0.0674556	0.108285	0.413027	6	0.273011	missense	1.06978	1.32273	0.86521	0.971059
COA4	0.533365	-0.316452	0.508049	0.182292	3	0.272975	missense	0.72873	1.97254	0.26922	0.971059
SLC25A17	0.533444	-0.0772917	0.124112	0.160067	6	0.272912	missense	0.92562	1.18053	0.725749	0.971059
C2	0.533459	0.0291148	0.0467532	0.312255	6	0.272899	missense	1.02954	1.12834	0.939393	0.971059
TPSG1	0.533533	-0.169535	0.272292	0.0931965	5	0.272839	lof	0.844057	1.4393	0.494986	0.971059
CREM	0.533553	0.293906	0.472069	0.684127	3	0.272822	lof	1.34166	3.38435	0.531874	0.971059
GPX6	0.53357	-0.290271	0.466249	0.848627	4	0.272808	lof	0.748061	1.86559	0.299956	0.971059
LCOR	0.533575	-0.343444	0.551666	0.5867	3	0.272804	lof	0.709323	2.09138	0.240578	0.971059
GAREM1	0.533577	-0.492015	0.790315	0.0741872	3	0.272803	lof	0.611393	2.87773	0.129895	0.971059
ZNF281	0.533579	0.221595	0.355947	0.273197	4	0.272801	missense	1.24807	2.50741	0.621226	0.971059
OSBPL5	0.533587	-0.247774	0.398005	0.239924	5	0.272795	lof	0.780536	1.70287	0.35777	0.971059
TUBE1	0.533624	0.0816808	0.131218	0.114295	5	0.272765	missense	1.08511	1.40336	0.839033	0.971059
PSRC1	0.53366	-0.168095	0.270063	0.171002	5	0.272736	lof	0.845273	1.43509	0.497869	0.971059
WASHC2C	0.533681	-0.0973148	0.156355	0.549415	6	0.272718	lof	0.90727	1.23262	0.667797	0.971059
APLNR	0.533694	-0.508094	0.816376	0.1757	2	0.272708	lof	0.601641	2.98024	0.121457	0.971059
CEP128	0.533731	-0.490025	0.787416	0.634812	2	0.272678	missense	0.612611	2.86713	0.130895	0.971059
DYSF	0.533751	-0.101818	0.163619	0.440763	5	0.272661	lof	0.903194	1.24468	0.655399	0.971059
USP16	0.533813	-0.195761	0.31463	0.926707	5	0.272611	missense	0.822209	1.52335	0.443776	0.971059
PDLIM5	0.533828	0.0900957	0.144808	0.664016	6	0.272599	missense	1.09428	1.45342	0.823882	0.971059
OR10H1	0.533851	-1.07083	1.7212	NA	1	0.27258	lof	0.342725	10.0015	0.0117443	0.971059
TENT5B	0.533858	0.563317	0.905469	0.177469	2	0.272574	lof	1.75649	10.3609	0.29778	0.971059
MGAT4D	0.533864	-0.319917	0.514238	0.427434	2	0.27257	lof	0.726209	1.98971	0.265053	0.971059
NSMCE4A	0.53388	-0.320387	0.515013	0.415512	4	0.272556	lof	0.725868	1.9918	0.264527	0.971059
CNOT6	0.533895	0.222991	0.358465	0.405839	4	0.272544	missense	1.24981	2.52334	0.61903	0.971059
GPAT3	0.533949	0.110787	0.178118	0.113789	5	0.272501	lof	1.11716	1.58391	0.787948	0.971059
ARMC9	0.53396	0.151149	0.243015	0.417767	5	0.272492	lof	1.16317	1.87285	0.722411	0.971059
LRRC20	0.534001	-0.173051	0.278257	0.117594	5	0.272458	missense	0.841095	1.45112	0.487515	0.971059
KLHL9	0.534031	0.144319	0.232075	0.0694361	6	0.272434	missense	1.15525	1.82064	0.733045	0.971059
FRMPD2	0.534031	-0.092048	0.148019	0.227595	6	0.272433	lof	0.912061	1.21905	0.682382	0.971059
HDHD5	0.534049	-0.144168	0.231842	0.809948	4	0.272419	lof	0.865742	1.36376	0.549592	0.971059
DLGAP2	0.534087	-0.177278	0.285114	0.786516	3	0.272388	missense	0.837547	1.46455	0.478978	0.971059
LIN9	0.534169	-1.05444	1.69619	NA	1	0.272321	lof	0.348387	9.6802	0.0125383	0.971059
ASIC5	0.53417	0.0916941	0.1475	0.330492	5	0.272321	missense	1.09603	1.46345	0.820857	0.971059
ITGB3BP	0.534174	-1.04383	1.67913	NA	1	0.272317	missense	0.352105	9.46183	0.013103	0.971059
ZNF845	0.53419	0.109368	0.175939	0.80943	4	0.272305	lof	1.11557	1.57492	0.790198	0.971059
HROB	0.534202	-0.216045	0.347559	0.601548	4	0.272295	lof	0.805699	1.59229	0.407685	0.971059
WDR24	0.534254	0.199632	0.321198	0.874346	4	0.272252	missense	1.22095	2.29144	0.650564	0.971059
DHX37	0.534304	-0.0836069	0.134535	0.580203	6	0.272211	missense	0.919793	1.19732	0.706596	0.971059
COQ4	0.534343	0.0958151	0.154195	0.576688	5	0.27218	missense	1.10056	1.4889	0.813502	0.971059
SYT12	0.534415	0.107511	0.173048	0.413032	6	0.272121	missense	1.1135	1.56312	0.793214	0.971059
ERCC6L2	0.534461	0.0681017	0.109627	0.563352	6	0.272084	missense	1.07047	1.32707	0.863494	0.971059
UBOX5	0.534506	-0.371197	0.597604	0.646163	3	0.272047	lof	0.689908	2.22578	0.213846	0.971059
SORCS2	0.534507	0.153386	0.246943	0.00418665	5	0.272046	lof	1.16578	1.89155	0.718477	0.971059
USP39	0.53451	0.246046	0.396121	0.60101	4	0.272044	lof	1.27896	2.77998	0.588398	0.971059
CRYAB	0.534527	0.568033	0.914546	0.767227	2	0.27203	lof	1.76479	10.5967	0.293912	0.971059
INO80E	0.534539	-1.03923	1.67323	NA	1	0.27202	missense	0.353728	9.39611	0.0133165	0.971059
HIF3A	0.534541	-0.125049	0.201339	0.507123	6	0.272019	missense	0.882453	1.30941	0.594715	0.971059
TMEM179	0.534616	0.328219	0.528553	0.54803	3	0.271958	lof	1.38849	3.91252	0.492754	0.971059
FLACC1	0.534623	-0.0902377	0.145319	0.502763	5	0.271952	lof	0.913714	1.21481	0.687246	0.971059
TMEM185B	0.534658	-0.470621	0.757951	NA	1	0.271924	lof	0.624614	2.75926	0.141394	0.971059
AS3MT	0.53466	-0.187842	0.302527	0.266317	5	0.271923	lof	0.828746	1.49947	0.458041	0.971059
CFAP97	0.534766	0.142067	0.228865	0.823972	5	0.271836	lof	1.15265	1.80515	0.736013	0.971059
LRRK1	0.53479	-0.0621696	0.100159	0.855425	6	0.271817	missense	0.939723	1.14355	0.772224	0.971059
LAMC1	0.534821	0.460555	0.742038	0.701076	3	0.271791	lof	1.58495	6.7866	0.370153	0.971059
AFF2	0.534822	-0.183306	0.295339	0.255463	2	0.271791	missense	0.832513	1.48521	0.466653	0.971059
BRD8	0.534842	0.186133	0.299909	0.221472	5	0.271775	lof	1.20458	2.16832	0.669189	0.971059
GOLGA6A	0.534952	0.102651	0.165442	0.110047	3	0.271686	lof	1.1081	1.53253	0.801223	0.971059
KRBOX1	0.534954	-0.492476	0.793726	0.656762	2	0.271684	lof	0.611111	2.8957	0.12897	0.971059
OS9	0.534982	0.206614	0.333024	0.640967	5	0.271661	lof	1.22951	2.36161	0.640111	0.971059
ERFE	0.535007	-0.177008	0.285322	0.228336	6	0.271641	lof	0.837773	1.46554	0.478912	0.971059
CETP	0.53503	0.141305	0.227784	0.76406	6	0.271622	lof	1.15178	1.79995	0.737012	0.971059
SDF4	0.535079	-0.336573	0.542622	0.419694	3	0.271582	lof	0.714214	2.06879	0.246569	0.971059
SREK1IP1	0.535113	-0.497686	0.802435	0.684612	2	0.271554	missense	0.607936	2.93025	0.126128	0.971059
CBS	0.535118	-1.04395	1.68321	NA	1	0.271551	lof	0.352061	9.53667	0.0129969	0.971059
CCN1	0.535128	-0.133022	0.214483	0.685859	5	0.271543	missense	0.875446	1.33291	0.574987	0.971059
POLR2D	0.535155	-1.04636	1.68725	NA	1	0.27152	lof	0.351215	9.58931	0.0128635	0.971059
OLFML1	0.535177	0.0688005	0.110947	0.168378	6	0.271503	missense	1.07122	1.33143	0.861867	0.971059
ARHGEF39	0.535208	-0.169879	0.273964	0.693054	4	0.271477	lof	0.843767	1.44353	0.493196	0.971059
CDK5RAP2	0.535243	-0.285905	0.46112	0.474291	3	0.271449	missense	0.751334	1.85501	0.304312	0.971059
MIS18A	0.535262	-0.378925	0.611176	0.55768	2	0.271434	missense	0.684597	2.26818	0.206629	0.971059
CCNE1	0.535281	-1.05067	1.69472	NA	1	0.271418	lof	0.349704	9.68892	0.012622	0.971059
ERCC8	0.535286	-0.145015	0.233911	0.673327	5	0.271414	lof	0.86501	1.36814	0.546905	0.971059
ADGRG2	0.53529	-0.230868	0.372397	0.301988	2	0.271411	missense	0.793845	1.64712	0.3826	0.971059
TNFRSF14	0.535324	-0.560078	0.903498	NA	1	0.271384	lof	0.571164	3.35609	0.0972049	0.971059
SERTAD4	0.535364	0.563096	0.908456	0.0732327	2	0.271351	lof	1.7561	10.4194	0.295976	0.971059
MZT2B	0.535387	0.391118	0.631037	0.46692	3	0.271332	lof	1.47863	5.09342	0.429251	0.971059
DDX47	0.535444	-0.137274	0.22151	0.740618	5	0.271286	missense	0.871732	1.34566	0.564716	0.971059
POMGNT1	0.535455	0.0614464	0.099155	0.782319	6	0.271277	missense	1.06337	1.29148	0.875555	0.971059
TRIM10	0.535473	-0.194363	0.313654	0.769017	5	0.271262	lof	0.823359	1.52257	0.445248	0.971059
FBXO46	0.535479	-1.05829	1.70784	NA	1	0.271257	lof	0.347049	9.86591	0.012208	0.971059
ELAPOR1	0.535516	-0.17921	0.289231	0.706732	5	0.271228	lof	0.835931	1.47356	0.474212	0.971059
APBB1	0.53558	0.259138	0.418295	0.149002	2	0.271176	missense	1.29581	2.94173	0.570798	0.971059
ZNF571	0.535602	-0.17035	0.27499	0.924454	3	0.271158	lof	0.84337	1.44575	0.491974	0.971059
KREMEN1	0.535621	0.257186	0.415185	0.208488	4	0.271142	lof	1.29329	2.91815	0.573167	0.971059
ANTXR1	0.535644	0.0769459	0.124224	0.233668	5	0.271124	missense	1.07998	1.37771	0.846595	0.971059
PRNP	0.53565	-1.06691	1.72248	NA	1	0.271119	lof	0.34407	10.0658	0.011761	0.971059
PTCHD4	0.535684	-0.0470537	0.0759724	0.47053	6	0.271091	missense	0.954036	1.10722	0.822046	0.971059
SCD5	0.535693	-0.425462	0.68696	0.545407	2	0.271084	lof	0.653468	2.51175	0.170009	0.971059
SLC46A1	0.535699	-0.51343	0.829009	0.624893	2	0.271079	lof	0.598439	3.03869	0.117856	0.971059
SLC43A3	0.535758	0.122424	0.1977	0.187436	5	0.271032	missense	1.13023	1.66515	0.767154	0.971059
TTC6	0.535785	-0.0674105	0.108867	0.0245938	6	0.27101	lof	0.934811	1.15716	0.755187	0.971059
RBMXL2	0.535794	-0.16769	0.270823	0.0343124	5	0.271002	missense	0.845616	1.43781	0.49733	0.971059
TFF3	0.535812	-1.08705	1.75569	NA	1	0.270987	missense	0.33721	10.5287	0.0108001	0.971059
ZUP1	0.535829	-0.190544	0.30776	0.695879	5	0.270974	lof	0.826509	1.51084	0.452144	0.971059
PAM	0.535834	0.0649319	0.104877	0.819861	6	0.27097	missense	1.06709	1.31061	0.868814	0.971059
RPS2	0.53584	0.222234	0.358953	0.508186	4	0.270965	missense	1.24886	2.52384	0.61797	0.971059
IFNB1	0.535858	0.442659	0.715017	NA	1	0.27095	lof	1.55684	6.32235	0.383363	0.971059
VPS26C	0.536037	0.0805922	0.130236	0.282033	5	0.270805	missense	1.08393	1.39914	0.839734	0.971059
GK3P	0.536057	-0.49027	0.79231	0.601242	2	0.270789	lof	0.612461	2.89405	0.129613	0.971059
MRPL43	0.536067	-0.196239	0.317143	0.00907196	4	0.270781	missense	0.821815	1.53014	0.441384	0.971059
POLR3E	0.536067	0.185746	0.300186	0.606617	4	0.270781	lof	1.20412	2.16866	0.668567	0.971059
KLHL38	0.536101	-0.154093	0.249051	0.919951	5	0.270753	lof	0.857193	1.39661	0.526117	0.971059
TAF11L14	0.536117	0.447401	0.723136	0.357116	2	0.270741	lof	1.56424	6.45431	0.379104	0.971059
DEFB104B	0.536158	-1.0823	1.74949	NA	1	0.270707	missense	0.338817	10.4512	0.0109841	0.971059
TSGA10	0.536175	0.224614	0.363096	0.661367	5	0.270694	lof	1.25184	2.55048	0.614434	0.971059
HSPBP1	0.536199	-0.270717	0.437649	0.586823	4	0.270674	lof	0.762832	1.79872	0.323515	0.971059
KIAA0319L	0.53622	0.2332	0.377016	0.767283	4	0.270657	lof	1.26263	2.64363	0.603052	0.971059
BATF2	0.536308	-1.11135	1.79712	NA	1	0.270586	lof	0.329115	11.1451	0.00971873	0.971059
VSIG8	0.536319	-1.07368	1.73626	NA	1	0.270576	missense	0.341748	10.2716	0.0113704	0.971059
HOXA10	0.536326	-1.08768	1.75892	NA	1	0.270571	lof	0.336999	10.5888	0.0107253	0.971059
DPH3	0.536338	-1.06202	1.71748	NA	1	0.270562	lof	0.345755	10.0166	0.0119348	0.971059
OCIAD2	0.536353	-0.208963	0.337944	0.848124	5	0.270549	lof	0.811425	1.57366	0.418393	0.971059
ZNF746	0.536393	0.385736	0.623888	0.33335	3	0.270517	lof	1.4707	4.9956	0.432971	0.971059
SLC34A2	0.536533	0.111362	0.180178	0.587069	4	0.270404	missense	1.1178	1.59124	0.785223	0.971059
FOXO6	0.536544	-0.550916	0.891383	NA	1	0.270394	missense	0.576421	3.3075	0.100457	0.971059
GTF2F2	0.536559	0.197244	0.319152	0.890666	4	0.270383	missense	1.21804	2.27683	0.65162	0.971059
ISG20	0.536569	0.851287	1.37747	NA	1	0.270374	missense	2.34266	34.8524	0.157466	0.971059
SLC24A1	0.536611	-0.0813156	0.13159	0.232766	5	0.27034	missense	0.921903	1.19316	0.712317	0.971059
TFEC	0.536622	-0.274304	0.443908	0.584225	5	0.270331	lof	0.760101	1.8144	0.318426	0.971059
SBSN	0.536632	-1.07049	1.73242	NA	1	0.270324	missense	0.34284	10.2273	0.0114927	0.971059
NFYC	0.536634	-0.385836	0.62442	0.686023	4	0.270322	lof	0.679882	2.3118	0.199948	0.971059
OGFOD1	0.53668	0.184454	0.298545	0.401806	5	0.270285	lof	1.20256	2.15891	0.669854	0.971059
GAPDHS	0.536739	0.109374	0.177052	0.863605	6	0.270237	missense	1.11558	1.57838	0.78848	0.971059
MEF2B	0.536743	-0.161266	0.261056	0.512022	6	0.270233	missense	0.851066	1.41964	0.510208	0.971059
GJC3	0.536808	-0.0878478	0.14223	0.805343	5	0.270181	missense	0.9159	1.21037	0.693074	0.971059
ZNF668	0.536925	0.557403	0.902723	0.165524	2	0.270086	missense	1.74613	10.2445	0.297621	0.971059
HPS1	0.536965	-0.117122	0.1897	0.344957	6	0.270054	missense	0.889476	1.29006	0.61328	0.971059
TCTN2	0.536991	0.166756	0.270108	0.468846	5	0.270033	lof	1.18147	2.00605	0.695827	0.971059
SNRPB	0.537008	-1.07675	1.74416	NA	1	0.270019	lof	0.340702	10.4	0.0111613	0.971059
ST3GAL1	0.537016	0.262891	0.42585	0.104052	4	0.270013	missense	1.30069	2.99684	0.564522	0.971059
GLMP	0.537049	-0.197205	0.319473	0.599309	5	0.269986	lof	0.821023	1.53566	0.438949	0.971059
EDAR	0.537127	0.243022	0.393772	0.139745	4	0.269923	lof	1.2751	2.75885	0.589328	0.971059
UPP2	0.537136	-0.204649	0.331604	0.934054	4	0.269916	missense	0.814933	1.56095	0.425456	0.971059
OR51V1	0.537175	-0.194349	0.314944	0.371109	5	0.269884	lof	0.82337	1.52644	0.44413	0.971059
NKX2-4	0.537186	-1.05331	1.70694	NA	1	0.269876	lof	0.348782	9.89761	0.0122907	0.971059
ADAD1	0.537186	0.079434	0.128727	0.990374	5	0.269876	missense	1.08267	1.39339	0.841247	0.971059
C6orf62	0.537213	0.242762	0.393435	0.163365	4	0.269854	missense	1.27477	2.75631	0.589565	0.971059
MAGT1	0.53724	0.243063	0.393948	0.463931	2	0.269832	missense	1.27515	2.75992	0.58915	0.971059
TAAR1	0.537251	0.146787	0.237914	0.808153	5	0.269823	missense	1.15811	1.84614	0.726495	0.971059
AMOTL1	0.537264	-0.368059	0.596573	0.969253	3	0.269812	missense	0.692076	2.22827	0.214952	0.971059
FAM219A	0.537267	0.439222	0.711924	0.0802342	2	0.26981	missense	1.5515	6.26259	0.38437	0.971059
CXCR2	0.537321	-0.185622	0.300909	0.931617	5	0.269766	missense	0.830588	1.49804	0.460518	0.971059
KCNB1	0.53734	-1.07825	1.74802	NA	1	0.269751	lof	0.340191	10.4632	0.0110606	0.971059
FAM9B	0.53736	0.493577	0.800209	NA	1	0.269735	lof	1.63817	7.86158	0.341355	0.971059
GSG1	0.537411	-0.196623	0.318814	0.50655	4	0.269694	lof	0.8215	1.53457	0.439772	0.971059
PDZD9	0.537427	-0.544273	0.882547	0.0728067	2	0.26968	missense	0.580263	3.27238	0.102893	0.971059
ITGA7	0.53747	0.103044	0.167105	0.174927	5	0.269646	lof	1.10854	1.53813	0.79893	0.971059
INPP5B	0.537556	0.0988485	0.160335	0.30561	5	0.269576	lof	1.1039	1.5115	0.806212	0.971059
KMT5C	0.537563	-1.03219	1.67426	NA	1	0.26957	lof	0.356227	9.48177	0.0133833	0.971059
MRPL35	0.537574	-0.268551	0.435616	0.570653	4	0.269562	lof	0.764486	1.79545	0.325511	0.971059
OR10G8	0.537576	-1.05431	1.71021	NA	1	0.26956	missense	0.348431	9.95121	0.0121999	0.971059
ZNF649	0.537625	-1.08266	1.7564	NA	1	0.269521	lof	0.338693	10.5897	0.0108325	0.971059
SERPINB5	0.537656	-0.0867603	0.140762	0.210299	5	0.269496	missense	0.916897	1.2082	0.695827	0.971059
CYP4F8	0.537671	0.341531	0.554129	0.621644	2	0.269483	missense	1.4071	4.16878	0.474942	0.971059
ZC3H6	0.537743	-1.0574	1.71591	NA	1	0.269425	missense	0.347359	10.0321	0.0120272	0.971059
ZBTB4	0.537758	-1.04517	1.69613	NA	1	0.269413	lof	0.351633	9.76937	0.0126565	0.971059
PPP1R35	0.537789	0.208084	0.33771	0.417157	4	0.269388	lof	1.23132	2.3869	0.635192	0.971059
LRCH1	0.53779	0.123938	0.201146	0.411595	6	0.269387	missense	1.13195	1.67898	0.763144	0.971059
FKBP2	0.537797	0.43786	0.71064	0.939184	2	0.269382	lof	1.54939	6.23834	0.384814	0.971059
RBPJL	0.537816	-0.0938382	0.152305	0.49514	6	0.269366	missense	0.91043	1.22713	0.675463	0.971059
ATF2	0.537823	-1.05907	1.71897	NA	1	0.26936	lof	0.346778	10.0756	0.0119353	0.971059
ATG101	0.537856	-1.0613	1.72272	NA	1	0.269334	lof	0.346007	10.1273	0.0118216	0.971059
DDIAS	0.53786	-0.493077	0.800382	0.854536	3	0.269331	missense	0.610744	2.93196	0.127222	0.971059
NSUN3	0.537898	0.208696	0.338795	0.0298967	5	0.2693	missense	1.23207	2.39345	0.63423	0.971059
ABHD16B	0.537938	-0.239362	0.388616	0.247118	3	0.269268	lof	0.78713	1.68594	0.367494	0.971059
PAQR3	0.537953	0.204368	0.331814	0.537882	4	0.269255	lof	1.22675	2.35072	0.640192	0.971059
PIGM	0.537964	-0.10055	0.163259	0.669209	6	0.269247	missense	0.90434	1.24538	0.656694	0.971059
NBPF14	0.537989	-0.0584695	0.09494	0.202364	3	0.269227	lof	0.943207	1.13611	0.783055	0.971059
VIT	0.538011	-0.127079	0.206356	0.562667	5	0.269209	lof	0.880664	1.31967	0.587701	0.971059
CPSF3	0.538017	0.160021	0.259852	0.00899901	5	0.269204	missense	1.17354	1.95293	0.705189	0.971059
CATSPERB	0.538034	0.564777	0.91716	0.449866	2	0.26919	missense	1.75906	10.6165	0.291459	0.971059
OR6Q1	0.538127	-1.02886	1.67118	NA	1	0.269115	lof	0.357415	9.45599	0.0135095	0.971059
IL10	0.538136	-1.05755	1.71782	NA	1	0.269108	lof	0.347306	10.0682	0.0119804	0.971059
SESN3	0.538145	-1.04431	1.69635	NA	1	0.269101	lof	0.351934	9.78198	0.0126618	0.971059
MAP2K1	0.538194	0.209815	0.34086	0.291898	4	0.269061	missense	1.23345	2.40584	0.632376	0.971059
CD8B2	0.538203	0.299803	0.487063	NA	1	0.269054	lof	1.34959	3.50589	0.519525	0.971059
CDIP1	0.538264	-0.207399	0.336993	0.841164	3	0.269005	missense	0.812695	1.57319	0.41983	0.971059
MRPL45	0.538281	-0.298638	0.485262	0.497663	4	0.268991	lof	0.741828	1.92029	0.286576	0.971059
LRRC14	0.538433	0.850234	1.38208	NA	1	0.268868	missense	2.34019	35.1319	0.155884	0.971059
EPHA3	0.538456	-0.088738	0.144254	0.856401	6	0.268849	missense	0.915085	1.2141	0.689715	0.971059
ERO1A	0.538459	-0.26936	0.43788	0.513865	4	0.268847	lof	0.763868	1.80198	0.323808	0.971059
KIT	0.538494	-0.0995016	0.161767	0.418713	6	0.268819	missense	0.905288	1.24304	0.659308	0.971059
DALRD3	0.538547	0.150322	0.244422	0.453414	5	0.268777	missense	1.16221	1.87646	0.719827	0.971059
TRMT2A	0.538585	0.160456	0.260923	0.087088	5	0.268746	lof	1.17405	1.95789	0.704016	0.971059
DNHD1	0.538602	0.0956382	0.155527	0.128827	6	0.268732	missense	1.10036	1.49253	0.811237	0.971059
TAMALIN	0.538648	-1.05908	1.72247	NA	1	0.268695	missense	0.346775	10.1449	0.0118536	0.971059
LTV1	0.538771	0.0825226	0.134254	0.305731	6	0.268596	lof	1.08602	1.41292	0.834756	0.971059
CLEC17A	0.538803	-0.285105	0.46387	0.812156	4	0.26857	lof	0.751935	1.86653	0.302919	0.971059
ITPKA	0.538816	-1.05468	1.71604	NA	1	0.268559	lof	0.348303	10.0618	0.012057	0.971059
TBC1D10B	0.538844	-0.192944	0.313953	0.453806	4	0.268537	missense	0.824529	1.52563	0.445619	0.971059
GBP5	0.538848	-0.0927714	0.150957	0.937561	5	0.268533	missense	0.911402	1.2252	0.677973	0.971059
RCBTB2	0.53888	-0.230437	0.374995	0.58238	5	0.268508	lof	0.794186	1.65624	0.38082	0.971059
CLCN3	0.538893	0.081566	0.132738	0.116355	5	0.268497	missense	1.08498	1.40738	0.83644	0.971059
IDH3B	0.538962	0.127888	0.208157	0.165332	3	0.268442	missense	1.13643	1.70895	0.755708	0.971059
MUC12	0.539017	-0.194143	0.31604	0.524681	3	0.268397	missense	0.82354	1.53004	0.443268	0.971059
SLC17A7	0.539027	0.370875	0.603749	0.176451	3	0.26839	missense	1.449	4.73141	0.443759	0.971059
PLD1	0.539033	0.0647145	0.105351	0.920532	6	0.268385	missense	1.06685	1.31154	0.867818	0.971059
MYH7	0.539123	-0.163571	0.266342	0.853507	5	0.268312	lof	0.849106	1.43112	0.503787	0.971059
TTC19	0.539137	0.241252	0.392843	0.813241	4	0.268301	lof	1.27284	2.74897	0.589359	0.971059
RASSF8	0.539173	0.471196	0.76734	0.12437	2	0.268272	lof	1.60191	7.20794	0.356012	0.971059
NT5C1A	0.539177	-0.091617	0.149199	0.93941	5	0.268269	missense	0.912455	1.2224	0.681099	0.971059
ANP32B	0.539188	0.375565	0.611628	NA	1	0.26826	missense	1.45581	4.82763	0.439013	0.971059
KIF5B	0.539219	-0.0983359	0.160158	0.935103	6	0.268235	missense	0.906344	1.24057	0.662162	0.971059
RBP2	0.539283	0.202626	0.330065	0.939837	5	0.268183	missense	1.22461	2.3386	0.641272	0.971059
ZNF418	0.5393	-0.152352	0.248182	0.728568	5	0.26817	lof	0.858686	1.39666	0.527931	0.971059
HOXA1	0.539344	-0.315187	0.513496	0.366023	4	0.268134	lof	0.729653	1.99624	0.266698	0.971059
JPT2	0.539349	0.869756	1.41701	NA	1	0.26813	missense	2.38633	38.3628	0.14844	0.971059
SLCO2A1	0.539363	-0.183858	0.299553	0.53182	6	0.268119	lof	0.832054	1.4967	0.462559	0.971059
ZDHHC20	0.539376	-0.238608	0.388765	0.0138285	4	0.268109	lof	0.787724	1.68771	0.367663	0.971059
BCAR1	0.539397	-0.31943	0.520478	0.78109	3	0.268091	missense	0.726563	2.01518	0.261959	0.971059
ART5	0.539421	-0.180211	0.293652	0.629623	5	0.268072	lof	0.835094	1.4849	0.469649	0.971059
SP100	0.539466	-0.128479	0.209379	0.214891	5	0.268036	lof	0.879432	1.32565	0.583412	0.971059
LIPT2	0.539475	-0.364694	0.594345	0.502659	2	0.268028	lof	0.694409	2.22604	0.21662	0.971059
ISOC1	0.539485	0.260924	0.42524	0.498526	4	0.268021	lof	1.29813	2.98737	0.564087	0.971059
ZDHHC17	0.539517	-1.03744	1.69091	NA	1	0.267995	lof	0.354359	9.74479	0.0128859	0.971059
HSPG2	0.539529	0.108974	0.17762	0.0620179	5	0.267985	lof	1.11513	1.5795	0.787289	0.971059
LEFTY2	0.539546	0.279261	0.455194	0.564811	4	0.267971	lof	1.32215	3.22664	0.541767	0.971059
HAX1	0.539605	0.132702	0.216334	0.113187	5	0.267924	lof	1.14191	1.74493	0.747282	0.971059
PRRX2	0.539627	-0.550961	0.898241	0.731464	2	0.267907	lof	0.576396	3.35211	0.0991112	0.971059
BIRC6	0.539661	0.240855	0.392702	0.743657	4	0.267879	lof	1.27234	2.74711	0.589287	0.971059
ADH7	0.539709	-0.204701	0.333796	0.785602	4	0.26784	missense	0.814891	1.56759	0.423611	0.971059
GPR149	0.539724	-0.225162	0.367174	0.142049	4	0.267828	lof	0.798387	1.63968	0.388749	0.971059
NMUR2	0.539751	0.328488	0.535705	0.0182126	3	0.267806	lof	1.38887	3.96882	0.486026	0.971059
PPM1F	0.539754	0.440391	0.718203	0.241663	2	0.267804	lof	1.55331	6.34754	0.380113	0.971059
C11orf71	0.539771	-1.05852	1.72633	NA	1	0.26779	missense	0.34697	10.2277	0.0117708	0.971059
DDX39A	0.539852	-0.351674	0.573659	0.462907	2	0.267725	lof	0.70351	2.1656	0.22854	0.971059
SLC25A4	0.539853	0.420437	0.685829	0.210269	2	0.267724	lof	1.52263	5.83959	0.397012	0.971059
WFDC12	0.539887	-1.07452	1.75293	NA	1	0.267697	lof	0.341462	10.604	0.0109955	0.971059
BHMT2	0.539889	-0.0970703	0.158358	0.298964	6	0.267695	missense	0.907492	1.23777	0.665344	0.971059
REG1B	0.539973	-0.159252	0.259854	0.219672	4	0.267628	lof	0.852781	1.41915	0.512443	0.971059
IL5RA	0.540015	-0.170577	0.278361	0.354386	5	0.267594	lof	0.843178	1.45501	0.488622	0.971059
CDK2	0.540034	-0.476749	0.778034	0.556698	3	0.267579	lof	0.620798	2.85251	0.135106	0.971059
FAM13A	0.540038	0.205755	0.335786	0.164958	4	0.267576	missense	1.22845	2.37239	0.636109	0.971059
MYH14	0.540069	0.0458606	0.0748488	0.56622	4	0.267551	missense	1.04693	1.21235	0.904075	0.971059
CEP85	0.540107	-1.03558	1.69033	NA	1	0.26752	missense	0.355019	9.75195	0.0129244	0.971059
TRPC4AP	0.540141	0.275738	0.450111	0.0259377	4	0.267493	lof	1.3175	3.18342	0.545267	0.971059
FOXH1	0.540154	-0.114552	0.187	0.58043	4	0.267482	missense	0.891765	1.28655	0.618121	0.971059
ZNF774	0.540197	0.162865	0.265895	0.24291	5	0.267448	missense	1.17688	1.98183	0.69887	0.971059
SSC4D	0.540234	-0.207349	0.338551	0.669884	5	0.267418	lof	0.812736	1.57808	0.418571	0.971059
MATCAP2	0.540271	0.44382	0.724719	0.355594	3	0.267388	lof	1.55865	6.45122	0.376578	0.971059
EXTL1	0.540279	-0.0583235	0.095239	0.0934372	6	0.267382	missense	0.943345	1.13694	0.782711	0.971059
PPARGC1B	0.540325	-0.368664	0.602075	0.86083	3	0.267345	lof	0.691658	2.25107	0.212517	0.971059
MUC20	0.540372	0.278422	0.454752	0.231892	3	0.267307	lof	1.32104	3.22114	0.541782	0.971059
HERPUD2	0.540391	0.254962	0.416454	0.500393	4	0.267292	missense	1.29041	2.91891	0.570474	0.971059
MROH1	0.540409	-0.383213	0.625966	0.869042	2	0.267277	lof	0.681668	2.32491	0.199866	0.971059
SPPL2A	0.540426	0.102906	0.1681	0.545796	6	0.267264	missense	1.10839	1.54092	0.797263	0.971059
PCK2	0.540431	-0.0762711	0.124593	0.729957	6	0.267259	missense	0.926565	1.18286	0.725805	0.971059
RABGGTA	0.540443	0.306403	0.500541	0.82799	4	0.26725	lof	1.35853	3.62358	0.509331	0.971059
SCN3B	0.540483	-0.12291	0.200806	0.870472	5	0.267218	missense	0.884343	1.31084	0.596611	0.971059
NPC1	0.540509	0.180925	0.295608	0.8255	5	0.267197	lof	1.19833	2.13895	0.671348	0.971059
PTGES	0.540518	-0.321781	0.525761	0.525211	2	0.26719	lof	0.724857	2.03137	0.258652	0.971059
GLIS2	0.540529	0.171468	0.28017	0.347703	5	0.267181	missense	1.18705	2.05567	0.68546	0.971059
MRPS10	0.540606	-0.13114	0.214318	0.101242	4	0.267119	missense	0.877095	1.33499	0.576256	0.971059
OXT	0.540614	0.842478	1.37686	NA	1	0.267112	lof	2.32211	34.5055	0.156271	0.971059
TRMT5	0.540623	0.153624	0.251072	0.851136	5	0.267106	missense	1.16605	1.90737	0.712855	0.971059
TLCD5	0.540636	0.420171	0.686721	0.00792847	2	0.267095	lof	1.52222	5.84826	0.396213	0.971059
OSBPL3	0.540656	-0.108542	0.177407	0.548116	5	0.267079	missense	0.897141	1.2702	0.633649	0.971059
GTF2H1	0.540672	-1.08179	1.76822	NA	1	0.267066	lof	0.338987	10.8474	0.0105936	0.971059
IQCF1	0.540708	0.159452	0.260651	0.316396	5	0.267037	missense	1.17287	1.95488	0.703685	0.971059
TMEM41A	0.540746	-0.288086	0.470972	0.332894	4	0.267007	lof	0.749697	1.88706	0.297842	0.971059
PSORS1C2	0.540749	-0.369507	0.604085	0.29581	3	0.267004	lof	0.691075	2.25804	0.211504	0.971059
BUD13	0.54077	0.217622	0.355794	0.00640283	5	0.266988	missense	1.24312	2.49672	0.618947	0.971059
CRIP3	0.540832	-0.108629	0.177627	0.4161	6	0.266938	missense	0.897063	1.27064	0.633321	0.971059
MATN1	0.54088	0.342169	0.559573	0.166942	3	0.266899	lof	1.408	4.21619	0.470202	0.971059
NTRK3	0.540889	-1.05549	1.72616	NA	1	0.266892	lof	0.348021	10.2551	0.0118106	0.971059
SYT2	0.540901	-0.166561	0.272402	0.277319	5	0.266882	missense	0.846572	1.4439	0.496352	0.971059
ARG2	0.54092	-0.125011	0.20446	0.908221	5	0.266867	missense	0.882487	1.31749	0.59111	0.971059
FAM189A2	0.541018	0.205345	0.33593	0.845603	2	0.266788	lof	1.22795	2.37208	0.635669	0.971059
PPP2R3A	0.541019	0.23978	0.392264	0.788245	5	0.266787	lof	1.27097	2.74181	0.58916	0.971059
SCP2D1	0.541045	0.429898	0.703327	0.520318	2	0.266767	lof	1.5371	6.10079	0.387274	0.971059
REN	0.541094	0.157656	0.257963	0.136749	4	0.266727	missense	1.17076	1.94112	0.706134	0.971059
LYG2	0.541142	0.222147	0.363528	0.731526	5	0.266689	missense	1.24875	2.54635	0.612402	0.971059
TRPV1	0.541167	0.133478	0.21844	0.239486	5	0.266669	lof	1.1428	1.75351	0.744781	0.971059
SMIM1	0.541171	0.270623	0.442887	0.663014	2	0.266665	missense	1.31078	3.12265	0.550221	0.971059
SLX1A	0.541177	0.250495	0.409952	0.160954	3	0.266661	missense	1.28466	2.86911	0.575215	0.971059
IFNAR2	0.541209	-0.209089	0.342216	0.593599	5	0.266635	lof	0.811323	1.5867	0.414852	0.971059
ARHGAP4	0.541232	-0.261103	0.427372	0.607741	2	0.266616	lof	0.770201	1.77988	0.333286	0.971059
PID1	0.541269	0.345952	0.566303	0.322249	4	0.266587	missense	1.41333	4.28837	0.465799	0.971059
MFAP1	0.541287	-0.50065	0.81957	0.855686	3	0.266573	lof	0.606137	3.02136	0.121601	0.971059
MON1B	0.5413	-0.130125	0.213023	0.0136557	5	0.266562	missense	0.877986	1.33296	0.578307	0.971059
NCK2	0.541314	-0.21627	0.35406	0.522453	5	0.266551	missense	0.805518	1.61234	0.402432	0.971059
CEP112	0.541377	-0.491245	0.804354	NA	1	0.266501	missense	0.611864	2.96029	0.126466	0.971059
TRAF3IP3	0.54143	0.187637	0.307273	0.51317	5	0.266458	lof	1.2064	2.20316	0.660593	0.971059
PHB1	0.541458	0.214597	0.351447	0.274928	3	0.266435	missense	1.23936	2.46806	0.622359	0.971059
PHLDB3	0.541466	0.0908198	0.148739	0.749926	6	0.266429	lof	1.09507	1.46572	0.818151	0.971059
NHLH1	0.541496	-1.03809	1.70024	NA	1	0.266405	lof	0.354132	9.91836	0.0126442	0.971059
MROH8	0.541502	-0.0849384	0.139119	0.899687	5	0.2664	lof	0.918569	1.20651	0.699344	0.971059
ZDHHC6	0.541506	-0.232803	0.381309	0.0458802	4	0.266396	lof	0.792309	1.67291	0.375247	0.971059
TREM2	0.541525	0.371722	0.608872	0.0388111	4	0.266382	missense	1.45023	4.78321	0.439698	0.971059
GRHL3	0.54155	0.553596	0.906835	0.255062	3	0.266362	lof	1.7395	10.2881	0.29411	0.971059
HEY1	0.541554	-1.04694	1.715	NA	1	0.266358	lof	0.351009	10.1194	0.0121754	0.971059
LRFN3	0.541586	-0.375669	0.61543	0.14543	2	0.266333	missense	0.68683	2.29463	0.205582	0.971059
HIC2	0.541603	0.8454	1.38501	NA	1	0.266319	missense	2.32891	35.1641	0.154243	0.971059
TRERF1	0.54162	0.231502	0.379285	0.816337	3	0.266305	missense	1.26049	2.65091	0.599357	0.971059
ZNF146	0.541649	-1.06401	1.74337	NA	1	0.266282	lof	0.345068	10.5169	0.0113219	0.971059
TMC2	0.541666	0.108495	0.177774	0.314589	5	0.266269	lof	1.1146	1.57922	0.786673	0.971059
NEK11	0.541684	0.115155	0.188696	0.478293	5	0.266254	missense	1.12205	1.62417	0.775158	0.971059
GNPTG	0.541712	-0.166524	0.272889	0.96684	5	0.266232	lof	0.846603	1.44533	0.495898	0.971059
GUCA1C	0.541727	0.267965	0.439141	0.373637	5	0.266219	lof	1.3073	3.09157	0.552805	0.971059
MAGI2	0.541738	0.438024	0.717852	0.244966	2	0.266211	lof	1.54964	6.32818	0.379475	0.971059
TFAP2D	0.541738	0.839275	1.37544	NA	1	0.26621	lof	2.31469	34.2997	0.156205	0.971059
ZNF143	0.541741	-0.481376	0.788906	0.632768	2	0.266208	missense	0.617932	2.90049	0.131647	0.971059
MFHAS1	0.54175	0.122468	0.200713	0.522148	5	0.266201	missense	1.13028	1.67509	0.762671	0.971059
ADAM18	0.541775	-0.074339	0.121841	0.854019	6	0.266181	lof	0.928357	1.17877	0.731142	0.971059
GCNT2	0.541851	-0.133964	0.219608	0.714428	5	0.26612	missense	0.874621	1.3451	0.568704	0.971059
NDUFB9	0.541856	0.112299	0.184095	0.498054	3	0.266116	missense	1.11885	1.605	0.779949	0.971059
OPA1	0.541884	-0.154936	0.254008	0.177447	5	0.266094	lof	0.85647	1.40905	0.520591	0.971059
COG6	0.541941	-0.16886	0.276873	0.710877	5	0.266048	lof	0.844627	1.45326	0.490892	0.971059
SPOCK2	0.541948	0.108499	0.177904	0.0479045	6	0.266043	missense	1.1146	1.57963	0.786475	0.971059
FGF18	0.541977	-0.181379	0.297427	0.974846	4	0.266019	missense	0.834119	1.49418	0.465643	0.971059
TLK1	0.541977	0.206545	0.338695	0.31809	3	0.266019	missense	1.22942	2.38783	0.632992	0.971059
ALG3	0.541977	0.0762527	0.12504	0.0659934	6	0.266019	missense	1.07924	1.37896	0.844656	0.971059
MEGF6	0.54198	0.0746845	0.122469	0.645811	5	0.266017	lof	1.07754	1.36988	0.847592	0.971059
TWSG1	0.542027	-1.08393	1.77765	NA	1	0.265979	lof	0.338265	11.0262	0.0103773	0.971059
SUPT20H	0.542033	-0.172057	0.28218	0.214455	4	0.265974	lof	0.841931	1.46377	0.484262	0.971059
RPS12	0.542046	-0.367638	0.60296	0.929465	3	0.265964	missense	0.692367	2.25729	0.212367	0.971059
CNPY2	0.542083	0.354847	0.582035	0.0245524	3	0.265934	missense	1.42596	4.46217	0.455691	0.971059
SIGLEC14	0.542153	-0.358308	0.587814	0.668281	2	0.265878	missense	0.698858	2.2118	0.220817	0.971059
TRAPPC3	0.542161	-0.340097	0.557949	0.104034	2	0.265872	lof	0.711701	2.12439	0.238431	0.971059
ADD1	0.54218	0.102203	0.167679	0.154075	5	0.265856	missense	1.10761	1.53857	0.797362	0.971059
KCNF1	0.542216	-1.05122	1.72483	NA	1	0.265828	lof	0.34951	10.2722	0.011892	0.971059
MRPL53	0.542229	-0.222582	0.36522	0.353272	4	0.265818	missense	0.800449	1.63763	0.391248	0.971059
B3GNT4	0.542267	-0.331618	0.544181	0.893502	3	0.265787	lof	0.717762	2.08543	0.247038	0.971059
NSDHL	0.542267	0.154866	0.254134	0.384231	2	0.265787	missense	1.1675	1.92124	0.709471	0.971059
TUBAL3	0.542304	0.0907192	0.148883	0.217196	2	0.265757	lof	1.09496	1.46599	0.817838	0.971059
HAGH	0.542328	0.0483494	0.0793529	0.987812	6	0.265738	missense	1.04954	1.22615	0.898362	0.971059
AASDHPPT	0.542428	-0.282512	0.463784	0.273356	4	0.265658	lof	0.753888	1.87106	0.303757	0.971059
ARMC10	0.542435	0.39164	0.642945	0.639597	3	0.265652	lof	1.47941	5.21642	0.419567	0.971059
ZNF30	0.542486	0.871571	1.43102	NA	1	0.265611	missense	2.39066	39.5024	0.144682	0.971059
C1orf198	0.542491	-0.302999	0.497493	0.0525962	3	0.265608	lof	0.7386	1.95832	0.27857	0.971059
TMEM253	0.542527	-1.0683	1.75421	NA	1	0.265578	missense	0.343591	10.6967	0.0110365	0.971059
PCYOX1	0.542536	-0.139208	0.228591	0.760202	5	0.265572	lof	0.870047	1.36183	0.555855	0.971059
PCDHB2	0.542537	-0.363116	0.596268	NA	1	0.265571	lof	0.695506	2.23797	0.216146	0.971059
SCTR	0.542558	0.14561	0.239116	0.324769	5	0.265554	lof	1.15674	1.84832	0.723932	0.971059
PPP6R3	0.542561	0.544739	0.894562	0.520364	3	0.265551	lof	1.72416	9.95505	0.298614	0.971059
ZNF621	0.542586	-0.291972	0.479502	0.637743	4	0.265532	missense	0.746789	1.91143	0.291768	0.971059
CNGA2	0.542605	-0.0776609	0.127547	0.102638	2	0.265516	missense	0.925278	1.18807	0.720612	0.971059
EID2B	0.542622	0.335391	0.550856	0.136528	3	0.265503	lof	1.39849	4.11677	0.475072	0.971059
CCNG2	0.542768	-0.254444	0.418058	0.691485	4	0.265386	missense	0.775348	1.75936	0.341695	0.971059
TTYH3	0.542817	-1.0559	1.73508	NA	1	0.265346	lof	0.347879	10.4319	0.011601	0.971059
YOD1	0.542857	-0.230868	0.379406	0.803993	4	0.265314	missense	0.793844	1.66991	0.37738	0.971059
ALB	0.542868	0.0744343	0.122328	0.0164157	4	0.265306	missense	1.07727	1.36916	0.847615	0.971059
SNRPD3	0.542878	-0.478486	0.786379	0.307426	3	0.265298	missense	0.619721	2.89451	0.132683	0.971059
GTF2H3	0.54291	-0.1613	0.265114	0.218039	5	0.265272	lof	0.851037	1.43093	0.50615	0.971059
MRAP	0.542974	-0.487866	0.801985	0.432053	2	0.265221	lof	0.613935	2.95656	0.127485	0.971059
SLX9	0.542987	0.384219	0.631625	0.904346	4	0.265211	lof	1.46847	5.06424	0.425808	0.971059
VPS4B	0.543114	0.0862764	0.141876	0.33098	6	0.265109	missense	1.09011	1.43958	0.825472	0.971059
DNAJC18	0.543122	0.225811	0.371338	0.361057	4	0.265103	missense	1.25334	2.59512	0.605311	0.971059
CDCA4	0.543132	0.847521	1.39376	NA	1	0.265095	missense	2.33385	35.8479	0.151944	0.971059
MAGEC3	0.543161	0.310789	0.511133	NA	1	0.265071	lof	1.3645	3.71586	0.501059	0.971059
ADGRL4	0.543166	-0.0879042	0.144572	0.526907	5	0.265068	missense	0.915849	1.21587	0.689862	0.971059
ENDOU	0.543168	0.115291	0.189615	0.638053	6	0.265066	lof	1.1222	1.62732	0.773868	0.971059
RHOBTB1	0.543178	0.103075	0.169527	0.335413	5	0.265058	missense	1.10857	1.5455	0.795171	0.971059
SHPRH	0.543305	0.0690893	0.113667	0.548291	6	0.264957	missense	1.07153	1.33894	0.857531	0.971059
LINS1	0.543307	0.217972	0.358613	0.588015	4	0.264955	lof	1.24355	2.51143	0.615753	0.971059
INPP5D	0.543335	-0.206161	0.339206	0.499527	3	0.264932	lof	0.813702	1.58199	0.418531	0.971059
TTC28	0.543345	-0.0388442	0.0639134	0.916587	6	0.264924	missense	0.961901	1.09027	0.848645	0.971059
METTL7B	0.543403	-0.206888	0.340459	0.843812	4	0.264878	missense	0.81311	1.58472	0.417201	0.971059
C17orf107	0.543415	0.526428	0.866325	0.0105877	2	0.264868	lof	1.69288	9.24817	0.30988	0.971059
YBEY	0.543415	0.299443	0.492784	0.0281026	4	0.264868	missense	1.34911	3.54416	0.513547	0.971059
SLITRK4	0.54346	-0.737306	1.21349	NA	1	0.264833	missense	0.478401	5.16106	0.044345	0.971059
ECE1	0.543479	0.0548557	0.0902885	0.690119	6	0.264817	missense	1.05639	1.26089	0.885051	0.971059
RASL11B	0.543541	-1.04483	1.71998	NA	1	0.264768	lof	0.351751	10.2403	0.0120826	0.971059
TMEM102	0.543576	-0.221133	0.364056	0.37952	4	0.26474	lof	0.80161	1.63627	0.39271	0.971059
DDAH1	0.543591	-0.176125	0.28997	0.664731	4	0.264728	missense	0.838513	1.48026	0.474987	0.971059
SPPL2C	0.543629	0.304674	0.501658	0.139087	3	0.264697	lof	1.35618	3.62525	0.507339	0.971059
LANCL1	0.543663	-0.0920355	0.151553	0.563565	4	0.26467	missense	0.912073	1.22753	0.677681	0.971059
F7	0.543687	-0.0640567	0.105487	0.121443	6	0.264651	missense	0.937952	1.15338	0.762761	0.971059
RBM33	0.543709	-1.07127	1.76424	NA	1	0.264633	missense	0.342574	10.8769	0.0107896	0.971059
GLT6D1	0.543722	0.612151	1.00816	NA	1	0.264623	lof	1.84439	13.3052	0.255675	0.971059
TNFSF8	0.543765	-0.212853	0.350589	0.815695	4	0.264588	missense	0.808275	1.60689	0.406567	0.971059
FSTL5	0.543782	0.0766924	0.126325	0.0353183	6	0.264575	missense	1.07971	1.38305	0.842902	0.971059
PLEKHD1	0.543801	-0.159145	0.262151	0.877637	5	0.26456	missense	0.852872	1.42571	0.510196	0.971059
OPA1	0.54382	-0.0525385	0.0865476	0.502868	6	0.264545	missense	0.948818	1.12423	0.800778	0.971059
AVIL	0.543869	0.124002	0.204296	0.549893	5	0.264506	lof	1.13202	1.68948	0.758496	0.971059
CASP5	0.54388	0.0765156	0.126064	0.514382	5	0.264497	lof	1.07952	1.3821	0.843184	0.971059
SLC38A1	0.543897	-0.486205	0.801089	0.224725	2	0.264483	missense	0.614955	2.95627	0.127921	0.971059
PYGL	0.543905	0.112038	0.184601	0.0899011	5	0.264477	lof	1.11856	1.60618	0.778972	0.971059
SLMAP	0.543965	0.379401	0.62522	0.967723	3	0.264429	lof	1.46141	4.97703	0.429115	0.971059
MYOF	0.543993	0.0290235	0.0478315	0.519042	6	0.264407	missense	1.02945	1.13063	0.937324	0.971059
DYNC1LI1	0.544048	0.176511	0.290935	0.297865	4	0.264363	missense	1.19305	2.11012	0.674542	0.971059
H2AC1	0.544117	-0.0757272	0.124839	0.199892	3	0.264308	missense	0.927069	1.18407	0.72585	0.971059
HAPLN2	0.54413	-0.272148	0.44866	0.918623	3	0.264297	lof	0.761741	1.83533	0.316155	0.971059
ZNF772	0.544139	-1.06336	1.75308	NA	1	0.26429	lof	0.345293	10.7261	0.0111156	0.971059
BBC3	0.544188	-0.545499	0.899435	NA	1	0.264251	lof	0.579552	3.37837	0.0994211	0.971059
MS4A5	0.544204	-0.185103	0.305215	0.498533	4	0.264239	lof	0.831018	1.51152	0.456885	0.971059
NCOR2	0.544225	-0.138382	0.228188	0.536443	5	0.264222	missense	0.870766	1.36188	0.556755	0.971059
GDAP1L1	0.54432	-0.486573	0.802539	0.579464	2	0.264145	lof	0.614729	2.96359	0.127511	0.971059
C18orf32	0.544335	-1.07131	1.76704	NA	1	0.264134	missense	0.342561	10.9364	0.01073	0.971059
RAB9A	0.544365	0.47215	0.778836	NA	1	0.264109	missense	1.60344	7.37923	0.348412	0.971059
GAS2L1	0.544366	0.25868	0.426706	0.755394	5	0.264109	lof	1.29522	2.98925	0.561208	0.971059
UBN1	0.544377	-0.281174	0.463824	0.856404	5	0.2641	missense	0.754897	1.87371	0.30414	0.971059
SPTSSA	0.544459	-1.06603	1.75888	NA	1	0.264035	missense	0.344374	10.8197	0.0109609	0.971059
PDGFRB	0.544491	-0.283292	0.467452	0.853981	4	0.264009	lof	0.7533	1.88309	0.301346	0.971059
OR3A1	0.544492	-0.320932	0.52956	0.652202	3	0.264009	missense	0.725473	2.04829	0.256951	0.971059
ZPR1	0.544513	-0.212494	0.350649	0.654538	3	0.263992	lof	0.808565	1.60766	0.406665	0.971059
ANKRD39	0.544513	0.247635	0.408636	0.124391	4	0.263992	lof	1.28099	2.85354	0.575053	0.971059
MBD3	0.544513	0.0858099	0.1416	0.317866	6	0.263991	missense	1.0896	1.43813	0.825533	0.971059
XIAP	0.544558	0.405625	0.669421	NA	1	0.263956	missense	1.50024	5.57164	0.40396	0.971059
OGA	0.544563	-0.095207	0.157126	0.583433	4	0.263952	missense	0.909185	1.23709	0.668196	0.971059
OTUB2	0.544598	0.239719	0.395658	0.302979	4	0.263924	missense	1.27089	2.75994	0.585218	0.971059
RPS17	0.544612	-1.06131	1.75176	NA	1	0.263913	missense	0.346002	10.7203	0.0111674	0.971059
AMOTL2	0.544624	0.139198	0.229762	0.693129	4	0.263903	missense	1.14935	1.80314	0.732615	0.971059
SLC38A8	0.544693	0.15377	0.253858	0.200711	5	0.263849	lof	1.16622	1.91809	0.709076	0.971059
BAX	0.544726	-1.0989	1.81433	NA	1	0.263822	missense	0.333236	11.6718	0.00951408	0.971059
CIR1	0.544734	0.304847	0.503323	0.0212051	4	0.263815	missense	1.35642	3.63773	0.505774	0.971059
SFTPB	0.54476	-0.106331	0.175571	0.236136	6	0.263795	missense	0.899127	1.26844	0.637341	0.971059
CARMIL2	0.544766	-0.166676	0.275215	0.891471	4	0.26379	lof	0.846474	1.45171	0.493567	0.971059
APAF1	0.544779	-0.0803839	0.132734	0.251038	5	0.26378	missense	0.922762	1.19695	0.711385	0.971059
FAM3C	0.544838	-1.09055	1.80104	NA	1	0.263733	lof	0.33603	11.4671	0.009847	0.971059
SMARCA5	0.544851	-1.07672	1.77825	NA	1	0.263722	lof	0.340712	11.119	0.0104402	0.971059
UBE3C	0.544865	-0.320122	0.528715	0.412382	3	0.263711	lof	0.72606	2.04656	0.257586	0.971059
STRN	0.544874	0.379669	0.627077	0.644973	3	0.263704	lof	1.4618	4.99651	0.427671	0.971059
ITPRID2	0.544881	0.20801	0.343564	0.484227	4	0.263698	lof	1.23123	2.41427	0.627899	0.971059
FREM3	0.544925	-0.0867694	0.14333	0.786534	6	0.263664	lof	0.916888	1.21429	0.692328	0.971059
SHISA5	0.544929	0.230023	0.379966	0.480278	4	0.26366	lof	1.25863	2.65052	0.597673	0.971059
B3GNT9	0.544941	-0.152384	0.251726	0.0930152	4	0.263651	missense	0.858658	1.40635	0.52426	0.971059
UFSP2	0.544954	0.111025	0.18341	0.630765	5	0.26364	missense	1.11742	1.60081	0.780002	0.971059
CCNG1	0.545047	-0.235699	0.389457	0.85148	4	0.263566	missense	0.790018	1.69492	0.368234	0.971059
WDR3	0.545048	-0.0678882	0.112175	0.758948	5	0.263565	missense	0.934365	1.16413	0.749948	0.971059
ZKSCAN8P1	0.545051	-1.06405	1.75821	NA	1	0.263563	lof	0.345054	10.8269	0.0109969	0.971059
CYTH1	0.545148	0.338574	0.559583	0.847697	2	0.263486	missense	1.40295	4.20114	0.468505	0.971059
FKBP7	0.545169	0.21276	0.351661	0.990621	5	0.263469	lof	1.23709	2.46457	0.620956	0.971059
ST7L	0.545201	0.0799933	0.132228	0.419184	5	0.263443	missense	1.08328	1.40377	0.835961	0.971059
ACADVL	0.545222	-0.0451396	0.074619	0.609445	6	0.263426	missense	0.955864	1.1064	0.825808	0.971059
SORCS1	0.545291	0.148732	0.245906	0.450358	6	0.263372	missense	1.16036	1.87894	0.716595	0.971059
DDRGK1	0.545337	0.301639	0.498773	0.930674	4	0.263335	lof	1.35207	3.59388	0.50867	0.971059
TUBB6	0.545338	-0.298223	0.493126	0.690587	4	0.263334	lof	0.742136	1.95092	0.28231	0.971059
NMBR	0.545379	-0.0762767	0.12614	0.917055	5	0.263302	missense	0.92656	1.18644	0.723604	0.971059
C1orf146	0.545394	0.239386	0.395891	0.644562	6	0.263289	lof	1.27047	2.76028	0.584756	0.971059
PPP1R11	0.545402	-1.05752	1.74894	NA	1	0.263283	lof	0.347315	10.7017	0.0112718	0.971059
RMND5B	0.545402	-0.149872	0.24786	0.129546	5	0.263283	missense	0.860818	1.39925	0.529577	0.971059
TMEM213	0.545406	-0.194774	0.322123	0.875397	4	0.26328	missense	0.82302	1.54742	0.437737	0.971059
OBP2B	0.545417	0.168849	0.279254	0.633468	5	0.263272	lof	1.18394	2.04661	0.684895	0.971059
PI3	0.545418	-0.392129	0.648534	0.706348	3	0.26327	lof	0.675617	2.40848	0.189521	0.971059
SP3	0.545547	-0.13396	0.221624	0.029719	2	0.263168	missense	0.874625	1.35043	0.566463	0.971059
NMUR2	0.545594	-0.0915246	0.151437	0.463744	6	0.26313	missense	0.912539	1.22788	0.678181	0.971059
ARHGAP24	0.545639	-0.199865	0.330735	0.598579	5	0.263095	lof	0.818841	1.56576	0.428226	0.971059
NPPC	0.54565	-1.06316	1.75934	NA	1	0.263086	lof	0.345364	10.8608	0.0109823	0.971059
CHRNA9	0.545654	-0.169265	0.280108	0.0619561	4	0.263083	lof	0.844285	1.46191	0.487591	0.971059
RYR1	0.545667	0.0183541	0.0303743	0.137544	6	0.263072	missense	1.01852	1.081	0.959657	0.971059
DGUOK	0.545675	-0.0767206	0.126967	0.625649	5	0.263066	missense	0.926149	1.18784	0.722111	0.971059
RGPD8	0.545685	-0.135366	0.224028	0.412407	3	0.263058	lof	0.873396	1.3549	0.563008	0.971059
SHOX	0.545746	0.175669	0.290771	0.913575	2	0.26301	missense	1.19204	2.10766	0.67419	0.971059
NKAIN1	0.545756	-0.365348	0.604749	0.304918	3	0.263002	missense	0.693955	2.27041	0.212109	0.971059
CKS1B	0.545839	-1.04855	1.73599	NA	1	0.262936	lof	0.350446	10.5275	0.0116659	0.971059
SEMA7A	0.545934	-0.234474	0.38829	0.386314	4	0.26286	missense	0.790987	1.69312	0.369531	0.971059
NR2C1	0.546	0.0748956	0.124048	0.18881	5	0.262807	missense	1.07777	1.37442	0.845153	0.971059
NT5M	0.546035	-0.207523	0.343744	0.197752	4	0.26278	missense	0.812595	1.59395	0.41426	0.971059
SLC12A1	0.546113	0.0648138	0.10738	0.563066	4	0.262718	missense	1.06696	1.3169	0.86446	0.971059
ASCC1	0.546188	-0.201193	0.333386	0.65056	5	0.262658	lof	0.817755	1.57184	0.425441	0.971059
TBC1D19	0.546211	-0.171582	0.284336	0.624965	4	0.262639	missense	0.842331	1.47067	0.482448	0.971059
NTM	0.546218	-0.478258	0.792556	0.531608	3	0.262634	lof	0.619862	2.93044	0.131117	0.971059
OPTN	0.546222	0.0916599	0.151898	0.0472729	5	0.262631	missense	1.09599	1.47607	0.813784	0.971059
ARID3C	0.546238	-0.201982	0.334737	0.861574	4	0.262618	lof	0.817109	1.57476	0.423981	0.971059
SLK	0.546249	-0.363804	0.602933	0.746397	3	0.262609	lof	0.695028	2.26584	0.213194	0.971059
PXDNL	0.546253	-0.0495214	0.0820728	0.582152	6	0.262606	lof	0.951685	1.11778	0.810273	0.971059
GET3	0.546266	-0.387155	0.641659	0.489474	2	0.262596	missense	0.678986	2.3881	0.19305	0.971059
SIRT4	0.546315	-0.109813	0.182023	0.529808	5	0.262556	missense	0.896002	1.28012	0.627145	0.971059
NOVA1	0.546324	-0.483867	0.802063	0.830826	2	0.26255	missense	0.616395	2.96886	0.127976	0.971059
CACNG7	0.546343	0.634718	1.05217	NA	1	0.262534	lof	1.88649	14.8346	0.239901	0.971059
TMEM132B	0.546349	-1.05249	1.74472	NA	1	0.26253	lof	0.349068	10.6671	0.0114228	0.971059
WDR53	0.546415	0.209061	0.34662	0.0915239	5	0.262477	lof	1.23252	2.43133	0.624805	0.971059
NKX1-2	0.546451	-0.126287	0.209401	0.599015	4	0.262449	missense	0.881362	1.32862	0.584667	0.971059
IFNGR1	0.546514	-0.236878	0.392838	0.886698	4	0.262398	missense	0.789088	1.70418	0.365372	0.971059
EGLN3	0.546523	-0.286258	0.47474	0.634164	4	0.262392	missense	0.751069	1.90452	0.296192	0.971059
MAN1C1	0.546523	-0.0977946	0.162186	0.63055	6	0.262391	missense	0.906835	1.24619	0.659892	0.971059
MTFR1L	0.546537	-0.367192	0.608985	0.425997	2	0.26238	missense	0.692677	2.28512	0.209967	0.971059
SOCS7	0.546565	-1.03394	1.71491	NA	1	0.262358	lof	0.355602	10.25	0.0123369	0.971059
RETREG3	0.546614	-1.04291	1.72999	NA	1	0.262319	lof	0.352427	10.4633	0.0118706	0.971059
BTBD9	0.54662	-0.203227	0.337121	0.985543	4	0.262314	lof	0.816093	1.58017	0.421479	0.971059
PTGFRN	0.546623	0.302117	0.501167	0.441648	4	0.262312	lof	1.35272	3.61251	0.506531	0.971059
SDR42E1	0.546628	-0.0648072	0.107507	0.625497	6	0.262308	missense	0.937248	1.15709	0.759177	0.971059
BTN3A3	0.546656	-0.14108	0.23405	0.550751	5	0.262286	lof	0.86842	1.37391	0.548912	0.971059
PLAAT3	0.546678	0.214716	0.356229	0.379811	4	0.262269	lof	1.23951	2.4916	0.616625	0.971059
RNF223	0.546686	-0.225508	0.374142	0.590789	4	0.262262	lof	0.798111	1.66165	0.383342	0.971059
C5orf63	0.546719	-0.264187	0.438351	0.742104	5	0.262236	lof	0.76783	1.813	0.325187	0.971059
ARX	0.546749	0.334961	0.555824	NA	1	0.262212	missense	1.39789	4.15526	0.470267	0.971059
PPP1R9A	0.546794	0.257723	0.427706	0.397581	5	0.262177	lof	1.29398	2.99225	0.559574	0.971059
DNMT1	0.546813	-0.0788733	0.130901	0.738934	5	0.262161	missense	0.924157	1.19446	0.715024	0.971059
GOLPH3	0.546905	-1.05951	1.7588	NA	1	0.262088	lof	0.346627	10.8888	0.0110343	0.971059
ALOX15B	0.546921	-0.053355	0.0885737	0.909712	6	0.262075	missense	0.948043	1.12778	0.796953	0.971059
ELAC1	0.546929	-0.128224	0.212867	0.426452	5	0.262069	missense	0.879656	1.33508	0.579585	0.971059
TUBG1	0.546936	0.541901	0.899633	0.878386	2	0.262064	lof	1.71927	10.026	0.294823	0.971059
PCBD1	0.54695	-0.119044	0.197636	0.887024	4	0.262053	missense	0.887769	1.30777	0.602655	0.971059
NKX3-2	0.547022	-0.111344	0.184887	0.0250284	6	0.261995	missense	0.894631	1.28535	0.62268	0.971059
HS3ST3A1	0.547031	0.10901	0.181014	0.739299	4	0.261988	missense	1.11517	1.5901	0.782095	0.971059
TRAM2	0.547061	-1.05126	1.74579	NA	1	0.261964	lof	0.349496	10.7027	0.0114128	0.971059
UBA5	0.547069	-0.405384	0.673219	0.792066	3	0.261958	lof	0.666721	2.49459	0.178192	0.971059
IFITM5	0.54707	-0.135844	0.225596	0.480615	5	0.261957	missense	0.872979	1.35842	0.561013	0.971059
OR2T4	0.547157	-1.04306	1.73259	NA	1	0.261888	missense	0.352374	10.5151	0.0118085	0.971059
ACMSD	0.54716	0.202774	0.336822	0.0429072	5	0.261886	lof	1.2248	2.37013	0.632929	0.971059
ETFRF1	0.547185	0.121881	0.202466	0.559389	5	0.261866	missense	1.12962	1.67987	0.759608	0.971059
ASGR2	0.547189	-1.05462	1.75193	NA	1	0.261862	missense	0.348325	10.7958	0.0112387	0.971059
LETM1	0.547191	-0.209594	0.348177	0.475184	4	0.261861	lof	0.810914	1.60453	0.409827	0.971059
MPV17	0.547248	-0.099705	0.165653	0.938551	6	0.261816	missense	0.905104	1.25229	0.654172	0.971059
KIF15	0.547266	0.114919	0.190939	0.0213683	5	0.261801	lof	1.12178	1.63094	0.771575	0.971059
SLC4A10	0.547286	-0.303961	0.505059	0.663739	3	0.261786	lof	0.73789	1.98567	0.274206	0.971059
CBY3	0.547289	-0.264375	0.439287	0.454026	4	0.261784	missense	0.767686	1.81598	0.32453	0.971059
PRKRA	0.547295	-0.157864	0.262312	0.722691	4	0.261778	missense	0.853966	1.42799	0.510688	0.971059
ABCA9	0.547307	0.0495162	0.0822801	0.977648	6	0.261769	missense	1.05076	1.23465	0.894265	0.971059
PRKACG	0.547308	0.552145	0.917491	0.278331	2	0.261768	missense	1.73698	10.49	0.287614	0.971059
OSBP	0.547355	0.361926	0.601477	0.409515	3	0.261731	lof	1.43609	4.66842	0.441769	0.971059
COL5A3	0.547357	0.138809	0.230684	0.307385	5	0.261729	lof	1.1489	1.8057	0.731006	0.971059
SPICE1	0.547378	-0.252597	0.419809	0.631469	4	0.261713	missense	0.776781	1.76867	0.341153	0.971059
IL24	0.547405	-1.07168	1.78123	NA	1	0.261691	missense	0.342431	11.2406	0.0104318	0.971059
RNF20	0.54744	0.291091	0.483861	0.421596	3	0.261664	missense	1.33789	3.45375	0.518261	0.971059
DHRS7C	0.547441	0.115159	0.191421	0.336048	5	0.261663	missense	1.12205	1.63288	0.771031	0.971059
CCT4	0.547495	-0.481404	0.800316	0.74602	2	0.261619	lof	0.617915	2.966	0.128732	0.971059
CASP9	0.547575	0.210353	0.349773	0.0358395	4	0.261556	lof	1.23411	2.44956	0.621759	0.971059
PTPN2	0.54761	0.269085	0.447471	0.547613	3	0.261529	lof	1.30877	3.14598	0.544462	0.971059
PKNOX2	0.547614	-1.07343	1.78506	NA	1	0.261525	lof	0.341835	11.3056	0.0103357	0.971059
SLC39A14	0.547664	-1.06292	1.76781	NA	1	0.261485	lof	0.345446	11.0451	0.0108041	0.971059
USP53	0.547744	0.166275	0.276598	0.50591	5	0.261423	lof	1.1809	2.03075	0.686701	0.971059
COL13A1	0.547774	-0.143394	0.238553	0.869938	4	0.261398	lof	0.866413	1.38288	0.54283	0.971059
SINHCAF	0.547811	0.843715	1.40375	NA	1	0.261369	missense	2.32499	36.4182	0.148431	0.971059
KLHL23	0.547814	-0.304862	0.507224	0.311219	3	0.261367	lof	0.737225	1.99232	0.272799	0.971059
TOM1	0.547838	0.182586	0.303803	0.631088	5	0.261348	missense	1.20032	2.1772	0.66175	0.971059
TMEM9	0.547856	0.270607	0.45028	0.818905	4	0.261334	missense	1.31076	3.16817	0.542297	0.971059
LAMB1	0.547861	-0.0532328	0.0885783	0.142855	6	0.26133	missense	0.948159	1.12793	0.797043	0.971059
SKAP1	0.54788	-0.289907	0.482423	0.191284	3	0.261314	lof	0.748333	1.92638	0.290702	0.971059
WDR4	0.547951	0.255406	0.425086	0.383538	4	0.261258	missense	1.29099	2.97004	0.561152	0.971059
CCT8	0.547963	-1.05068	1.74876	NA	1	0.261249	lof	0.3497	10.7713	0.0113533	0.971059
OR2B2	0.547987	-1.12446	1.87167	NA	1	0.26123	missense	0.324828	12.7306	0.00828819	0.971059
ZNF736	0.548058	-0.302123	0.502974	0.214916	2	0.261173	lof	0.739247	1.98121	0.275835	0.971059
SLC9A8	0.54808	0.227772	0.379217	0.798165	3	0.261156	lof	1.2558	2.64068	0.597207	0.971059
HGF	0.548088	0.372828	0.620731	0.204603	4	0.261149	lof	1.45183	4.9011	0.430071	0.971059
ID4	0.54811	0.823599	1.3713	NA	1	0.261133	lof	2.27869	33.4936	0.155027	0.971059
IFI30	0.54812	-0.145861	0.242867	0.234635	4	0.261125	lof	0.864278	1.39119	0.536934	0.971059
SFRP2	0.548128	-0.217883	0.362794	0.663064	4	0.261118	missense	0.80422	1.63754	0.394965	0.971059
OOEP	0.548138	-0.395612	0.658747	0.657212	3	0.26111	lof	0.673268	2.44864	0.185119	0.971059
FAM83C	0.548159	0.13412	0.223339	0.956783	5	0.261094	missense	1.14353	1.77157	0.738138	0.971059
SLC38A11	0.548172	-0.183352	0.305332	0.383449	5	0.261083	lof	0.832475	1.51452	0.457581	0.971059
PHF24	0.548176	-0.468066	0.779467	0.4451	2	0.26108	lof	0.626212	2.88547	0.135902	0.971059
GLOD4	0.548258	-0.0887003	0.147742	0.450333	5	0.261015	missense	0.91512	1.22247	0.685042	0.971059
COMMD1	0.548276	-1.04064	1.7334	NA	1	0.261001	missense	0.353228	10.5574	0.0118182	0.971059
AHCTF1	0.548278	-0.130026	0.216586	0.0694182	5	0.260999	lof	0.878073	1.34243	0.57434	0.971059
TEAD1	0.548307	-0.20571	0.342679	0.478022	4	0.260976	missense	0.814069	1.59351	0.415879	0.971059
PTPN5	0.548342	0.264818	0.441181	0.772362	5	0.260949	lof	1.30319	3.09421	0.548868	0.971059
RRAGD	0.548371	-1.06042	1.76677	NA	1	0.260925	lof	0.34631	11.0502	0.0108533	0.971059
ANKDD1B	0.548381	0.234107	0.390057	0.167747	2	0.260917	missense	1.26378	2.71453	0.588367	0.971059
OR52B2	0.548471	-0.174354	0.290565	0.986859	5	0.260846	lof	0.839999	1.48461	0.475275	0.971059
HCN1	0.548493	0.135225	0.225367	0.35022	5	0.260829	missense	1.14479	1.78059	0.736023	0.971059
GNG11	0.548527	-0.462238	0.770436	NA	1	0.260802	lof	0.629873	2.85142	0.139138	0.971059
PLD6	0.548536	0.543539	0.905966	0.65492	2	0.260795	missense	1.72209	10.1679	0.291664	0.971059
SCG3	0.548559	0.0998372	0.166417	0.0268746	5	0.260777	missense	1.10499	1.53114	0.797447	0.971059
ACSM2B	0.548574	-0.0786213	0.131058	0.631043	5	0.260765	missense	0.92439	1.19513	0.714984	0.971059
SULT1A1	0.548578	0.175603	0.292724	0.33457	3	0.260762	missense	1.19196	2.11561	0.67157	0.971059
TIGD3	0.548581	-0.291647	0.48617	0.388005	3	0.260759	lof	0.747032	1.9372	0.288073	0.971059
PSME2	0.548582	0.422929	0.705016	0.15989	2	0.260758	lof	1.52643	6.07851	0.383313	0.971059
PHLDB1	0.548623	0.224734	0.374666	0.0278825	5	0.260726	lof	1.25199	2.60929	0.600729	0.971059
SST	0.548643	-1.08391	1.80714	NA	1	0.26071	missense	0.338269	11.6824	0.00979469	0.971059
CTXN3	0.548659	-1.05581	1.76036	NA	1	0.260698	lof	0.347909	10.9627	0.0110412	0.971059
BAZ2B	0.548675	-0.0770003	0.128388	0.366135	6	0.260685	missense	0.92589	1.19082	0.719902	0.971059
PSMA8	0.548683	-0.135634	0.226156	0.796523	5	0.260678	missense	0.873162	1.3602	0.560515	0.971059
TNP2	0.548734	0.330272	0.550767	0.889544	4	0.260638	lof	1.39135	4.09504	0.472729	0.971059
MRPS30	0.548772	-0.151105	0.252009	0.739151	4	0.260608	lof	0.859757	1.40893	0.52464	0.971059
SATB2	0.54881	0.362649	0.604875	0.224242	3	0.260578	missense	1.43713	4.70302	0.439154	0.971059
PTPN4	0.548827	-0.0908703	0.151572	0.554174	6	0.260565	missense	0.913136	1.22901	0.678445	0.971059
OGN	0.548837	-0.375298	0.626014	0.737467	3	0.260557	lof	0.687085	2.3436	0.201436	0.971059
NCKAP5	0.548849	0.798971	1.33276	0.0465455	2	0.260547	missense	2.22325	30.301	0.163125	0.971059
SEC61A1	0.548881	0.23437	0.390983	0.88557	4	0.260522	missense	1.26411	2.72018	0.587455	0.971059
PRELID3A	0.548914	0.25949	0.432925	0.628211	4	0.260496	missense	1.29627	3.02836	0.554859	0.971059
COL4A1	0.54892	0.0397416	0.0663045	0.647474	6	0.260491	missense	1.04054	1.18495	0.913734	0.971059
KNDC1	0.548968	-0.197595	0.329705	0.67838	4	0.260453	missense	0.820702	1.56616	0.430066	0.971059
NCSTN	0.548996	-1.06824	1.78258	NA	1	0.260431	lof	0.343614	11.3092	0.0104402	0.971059
PSAT1	0.549012	-0.221051	0.368885	0.939236	4	0.260418	lof	0.801676	1.65196	0.389043	0.971059
BAG1	0.549026	-0.245805	0.410209	0.44614	3	0.260407	missense	0.782074	1.74753	0.350002	0.971059
TMTC1	0.549062	-0.17699	0.295394	0.587842	5	0.260379	lof	0.837788	1.49478	0.469558	0.971059
SPATA31C2	0.549107	0.195755	0.326749	0.125515	2	0.260343	missense	1.21623	2.30754	0.641034	0.971059
ZNF429	0.54916	-0.119518	0.199524	0.703798	6	0.260301	lof	0.887348	1.31199	0.600144	0.971059
PKD2L1	0.54918	-0.0543835	0.090792	0.464402	6	0.260285	missense	0.947069	1.13153	0.79268	0.971059
BLOC1S6	0.549308	0.540486	0.902619	0.761432	2	0.260184	lof	1.71684	10.0706	0.292688	0.971059
SAMD7	0.549344	0.239476	0.399964	0.998872	4	0.260155	lof	1.27058	2.78265	0.580159	0.971059
