## Supplemental Tables for "Common- and rare-variant genetic architecture of heart failure across the allele frequency spectrum" (part 3 of 3)

### Sheet: ST10_meta_burden (continued)
Region	meta_pval	TE	seTE	pval.Q	N_studies	log10P	variant_class	OR	hci_95	lci_95	FDR_p
GSTZ1	0.549364	0.320436	0.535208	0.104258	3	0.26014	missense	1.37773	3.93316	0.482598	0.971059
NBPF20	0.549422	-0.0982872	0.164188	0.316887	3	0.260094	lof	0.906389	1.25047	0.656984	0.971059
TBP	0.549429	-0.37831	0.631974	0.44346	2	0.260089	lof	0.685018	2.36401	0.198497	0.971059
POU5F1	0.549488	-0.249484	0.416829	0.42965	3	0.260042	missense	0.779203	1.76385	0.344222	0.971059
NFKB2	0.549531	-0.213694	0.357071	0.478241	4	0.260008	missense	0.807596	1.62607	0.401096	0.971059
TANGO2	0.549561	0.267757	0.447441	0.974564	4	0.259984	missense	1.30703	3.14162	0.543771	0.971059
FNBP1	0.549563	-0.308594	0.515685	0.597951	3	0.259983	lof	0.734479	2.01808	0.267313	0.971059
RXFP3	0.549577	-0.123545	0.206461	0.302256	5	0.259972	missense	0.883782	1.32461	0.589661	0.971059
TSPAN13	0.549583	0.276254	0.461666	0.821329	4	0.259966	missense	1.31818	3.25802	0.533332	0.971059
CEP85L	0.54962	-0.175887	0.293964	0.410705	5	0.259937	lof	0.838713	1.49224	0.471397	0.971059
IMMP1L	0.549644	0.170321	0.284678	0.53522	5	0.259918	lof	1.18569	2.07154	0.678651	0.971059
ODF3B	0.549646	0.82736	1.38287	NA	1	0.259917	missense	2.28727	34.3909	0.152122	0.971059
TNKS2	0.549692	-0.0703563	0.117609	0.351137	5	0.25988	missense	0.932062	1.1737	0.740174	0.971059
KIAA0930	0.549694	-0.133145	0.222568	0.178304	6	0.259879	missense	0.875339	1.35403	0.565877	0.971059
SMC2	0.549712	0.0587648	0.0982374	0.489714	6	0.259865	missense	1.06053	1.28571	0.874782	0.971059
ASF1B	0.549767	0.145457	0.243194	0.827389	5	0.259822	missense	1.15657	1.86287	0.718059	0.971059
PSMG3	0.549788	-1.028	1.71884	NA	1	0.259804	lof	0.357721	10.3909	0.012315	0.971059
ABCC1	0.549854	0.0267131	0.0446723	0.27942	6	0.259753	missense	1.02707	1.12106	0.94097	0.971059
MICU1	0.549854	0.121329	0.202899	0.962717	6	0.259753	missense	1.129	1.68037	0.758545	0.971059
STK31	0.549855	0.146629	0.245207	0.345497	5	0.259752	missense	1.15792	1.87243	0.71607	0.971059
CPEB3	0.549862	-1.07471	1.79727	NA	1	0.259746	lof	0.341398	11.5645	0.0100785	0.971059
BTG2	0.549914	-1.04292	1.74434	0.993638	2	0.259705	lof	0.352423	10.7617	0.0115411	0.971059
FCGBP	0.549937	-0.124363	0.208016	0.496193	2	0.259687	missense	0.883059	1.32757	0.587385	0.971059
PBX3	0.550013	0.192771	0.322499	0.159523	5	0.259627	missense	1.21261	2.28158	0.64447	0.971059
FASN	0.550068	0.080041	0.133924	0.383969	6	0.259583	missense	1.08333	1.40851	0.833225	0.971059
IL20RB	0.550094	0.231357	0.387131	0.199108	4	0.259563	missense	1.26031	2.6916	0.590125	0.971059
HOXC10	0.550123	0.0750254	0.12555	0.789505	6	0.25954	missense	1.07791	1.37865	0.842778	0.971059
PAFAH1B3	0.550167	0.363955	0.609119	0.99327	3	0.259506	missense	1.43901	4.74849	0.436085	0.971059
BAMBI	0.550216	-0.123004	0.205886	0.619145	4	0.259467	missense	0.88426	1.32384	0.590644	0.971059
SEZ6L2	0.550249	-0.178806	0.299313	0.0617429	5	0.259441	missense	0.836268	1.50358	0.46512	0.971059
BICDL2	0.550257	-0.12507	0.209366	0.10201	5	0.259434	lof	0.882435	1.33014	0.585419	0.971059
ACVR2A	0.550263	-1.05691	1.76928	NA	1	0.25943	lof	0.347528	11.1438	0.0108379	0.971059
NCOA2	0.550309	0.36253	0.60695	0.875796	3	0.259394	missense	1.43696	4.72162	0.437319	0.971059
MAP1A	0.550354	0.280762	0.470108	0.56593	4	0.259358	lof	1.32414	3.32734	0.526951	0.971059
COQ10B	0.550359	0.830732	1.39099	NA	1	0.259354	lof	2.295	35.0605	0.150226	0.971059
TPM2	0.550376	-0.135846	0.227473	0.429015	5	0.259341	missense	0.872977	1.36343	0.558952	0.971059
LGALS9	0.550387	-0.368461	0.617	0.753869	2	0.259332	missense	0.691799	2.31836	0.206433	0.971059
INSYN1	0.550427	-1.05985	1.77494	NA	1	0.259301	lof	0.346506	11.2349	0.0106869	0.971059
TDGF1	0.550431	-0.139603	0.233796	0.742187	5	0.259297	missense	0.869704	1.37525	0.549997	0.971059
LAMP5	0.550441	-0.240545	0.402855	0.402351	5	0.259289	lof	0.7862	1.73161	0.356957	0.971059
BMP15	0.550452	0.150001	0.251224	0.0783805	2	0.259281	missense	1.16184	1.90104	0.710066	0.971059
SNX16	0.550488	-0.469845	0.786972	0.626678	3	0.259252	missense	0.625099	2.92303	0.13368	0.971059
LRRC40	0.550537	-0.176742	0.296072	0.644386	4	0.259213	missense	0.837996	1.49715	0.469051	0.971059
RANGRF	0.550607	-0.144657	0.242367	0.415655	5	0.259159	missense	0.865319	1.3915	0.538107	0.971059
PPP1R7	0.550608	-1.06693	1.78761	NA	1	0.259157	lof	0.344063	11.4361	0.0103513	0.971059
TGFBI	0.550612	-0.0447232	0.0749328	0.0680675	6	0.259155	missense	0.956262	1.10754	0.825644	0.971059
SLC47A1	0.550637	-0.114522	0.191891	0.759312	5	0.259135	missense	0.891792	1.29899	0.612241	0.971059
SSRP1	0.550646	-0.522746	0.875926	0.127051	2	0.259128	lof	0.59289	3.30048	0.106505	0.971059
C6orf58	0.550664	-0.221956	0.371931	0.994382	4	0.259114	lof	0.800951	1.66035	0.386377	0.971059
ATP2B1	0.550717	-1.06588	1.78634	NA	1	0.259071	lof	0.344424	11.4197	0.010388	0.971059
PROX1	0.550762	-1.04955	1.75917	NA	1	0.259036	lof	0.350094	11.0058	0.0111365	0.971059
GSTA1	0.550829	0.324142	0.543389	0.450341	4	0.258983	lof	1.38284	4.01158	0.476684	0.971059
PPIC	0.550837	0.147723	0.247647	0.748584	5	0.258977	missense	1.15919	1.88346	0.713434	0.971059
IL22RA1	0.550897	-0.27611	0.462948	0.475498	3	0.25893	missense	0.758729	1.87999	0.306209	0.971059
ADNP2	0.55094	-1.07711	1.80617	NA	1	0.258896	lof	0.340577	11.7397	0.00988039	0.971059
RFWD3	0.551074	-0.119584	0.200593	0.462091	4	0.25879	missense	0.887289	1.31466	0.598848	0.971059
TRIR	0.551168	-1.07441	1.80267	NA	1	0.258716	missense	0.341499	11.6911	0.00997523	0.971059
SPOP	0.551195	-0.193142	0.32408	0.426082	4	0.258695	missense	0.824365	1.5559	0.436775	0.971059
UNC5CL	0.551211	-0.121894	0.204538	0.726924	4	0.258682	missense	0.885243	1.32181	0.592866	0.971059
GTSF1L	0.551226	0.3854	0.646728	NA	1	0.25867	lof	1.4702	5.22255	0.413877	0.971059
KIAA0825	0.551235	-0.0725786	0.121795	0.198594	5	0.258663	missense	0.929993	1.18074	0.732497	0.971059
PROCA1	0.551261	0.213359	0.358062	0.0978417	4	0.258643	lof	1.23783	2.49717	0.613582	0.971059
DMWD	0.551262	-0.214537	0.36004	0.849005	4	0.258642	lof	0.806915	1.63418	0.398434	0.971059
VPS37D	0.551311	-0.299997	0.503522	NA	1	0.258603	lof	0.740821	1.98756	0.276126	0.971059
MAST3	0.551337	0.36137	0.606573	0.119743	3	0.258583	lof	1.4353	4.71267	0.437135	0.971059
PIANP	0.551363	-1.07264	1.80057	NA	1	0.258563	lof	0.342106	11.6637	0.0100342	0.971059
KRT20	0.551364	-0.0784165	0.131634	0.704318	6	0.258561	missense	0.924579	1.19672	0.714324	0.971059
LAMA3	0.551404	-0.0423531	0.0711031	0.76107	6	0.25853	missense	0.958531	1.10187	0.833839	0.971059
FCHSD1	0.551456	0.0958732	0.160975	0.292924	5	0.258489	lof	1.10062	1.5089	0.80281	0.971059
RNF122	0.551463	-1.06682	1.79127	NA	1	0.258484	lof	0.344099	11.5197	0.0102784	0.971059
AKAP7	0.551492	0.181517	0.304802	0.145667	5	0.258461	lof	1.19904	2.17914	0.65975	0.971059
GNB2	0.551552	0.310626	0.521677	NA	1	0.258414	lof	1.36428	3.79283	0.49073	0.971059
SPPL2C	0.551642	-0.359656	0.604158	0.826616	3	0.258343	missense	0.697916	2.28073	0.213567	0.971059
CREB5	0.551662	-1.05545	1.77305	NA	1	0.258327	lof	0.348037	11.2428	0.0107739	0.971059
SHISA7	0.551662	-1.06037	1.78132	NA	1	0.258327	lof	0.346328	11.3705	0.0105486	0.971059
TPP1	0.551672	0.0499706	0.083948	0.977957	6	0.258319	missense	1.05124	1.23925	0.891752	0.971059
RUFY4	0.551676	0.106879	0.179552	0.12865	5	0.258316	lof	1.1128	1.58218	0.78267	0.971059
BRINP3	0.551688	-0.123525	0.207524	0.319583	5	0.258306	missense	0.8838	1.3274	0.588445	0.971059
MRTO4	0.5517	0.138732	0.233079	0.315138	5	0.258297	missense	1.14882	1.81406	0.727528	0.971059
PCDHA4	0.55171	0.209362	0.351751	0.480432	4	0.258289	lof	1.23289	2.45664	0.61874	0.971059
CSPG5	0.551741	-1.05667	1.77546	NA	1	0.258265	lof	0.347611	11.2822	0.0107101	0.971059
MT1X	0.551767	-1.04435	1.75488	NA	1	0.258244	missense	0.351919	10.9705	0.0112892	0.971059
DNAH8	0.551777	0.0516196	0.0867412	0.0562862	6	0.258236	lof	1.05298	1.24811	0.888347	0.971059
KRT25	0.551847	-0.197709	0.332287	0.975912	5	0.258181	lof	0.820609	1.57393	0.427846	0.971059
TSPAN32	0.551853	0.167154	0.280938	0.200279	6	0.258176	lof	1.18194	2.0499	0.681483	0.971059
SYPL1	0.551856	0.142595	0.239663	0.919886	3	0.258174	missense	1.15326	1.84473	0.72098	0.971059
IQUB	0.551892	-0.110653	0.185994	0.61455	6	0.258146	lof	0.89525	1.28904	0.62176	0.971059
CEACAM5	0.551919	-1.05487	1.77322	NA	1	0.258125	missense	0.348239	11.2532	0.0107766	0.971059
IPCEF1	0.551968	-0.476938	0.801826	0.23929	2	0.258086	lof	0.620681	2.98811	0.128926	0.971059
PRG3	0.551986	-0.160353	0.269598	0.690004	5	0.258072	lof	0.851843	1.44493	0.502196	0.971059
SFXN4	0.552068	0.809891	1.36193	NA	1	0.258008	missense	2.24766	32.4362	0.155752	0.971059
FAM210B	0.552084	0.232324	0.390697	0.604925	4	0.257995	lof	1.26153	2.7131	0.586582	0.971059
PHRF1	0.552109	-0.234588	0.394529	0.682241	4	0.257975	lof	0.790896	1.71376	0.364997	0.971059
COQ3	0.55217	-0.190216	0.319952	0.672236	4	0.257927	lof	0.826781	1.54789	0.441613	0.971059
ANAPC13	0.552191	-0.37325	0.62786	0.855243	3	0.25791	missense	0.688493	2.35692	0.20112	0.971059
CRYGC	0.552255	0.369216	0.621173	0.29733	4	0.25786	lof	1.4466	4.88767	0.428149	0.971059
DDX54	0.552307	0.0904242	0.152151	0.334924	5	0.25782	missense	1.09464	1.47497	0.812377	0.971059
HIBCH	0.552313	0.192071	0.323189	0.289031	5	0.257815	lof	1.21176	2.28307	0.643148	0.971059
CCDC38	0.552374	-0.230234	0.387465	0.67436	3	0.257767	missense	0.794348	1.69757	0.371701	0.971059
EFEMP1	0.55239	-1.06325	1.78943	NA	1	0.257754	lof	0.345333	11.5194	0.0103525	0.971059
TPPP2	0.552412	-0.280177	0.471559	0.0876533	4	0.257737	lof	0.75565	1.90423	0.299862	0.971059
DHX32	0.552482	0.211166	0.355471	0.849119	4	0.257682	lof	1.23512	2.47909	0.615354	0.971059
PKNOX1	0.552485	-1.0569	1.77916	NA	1	0.257679	lof	0.347533	11.3619	0.0106302	0.971059
ZC3H12D	0.552485	0.198813	0.334679	0.151805	4	0.257679	missense	1.21995	2.35086	0.63308	0.971059
TBC1D20	0.552524	-1.02739	1.72966	NA	1	0.257649	lof	0.357942	10.62	0.0120642	0.971059
DACH1	0.55254	-1.08662	1.82945	NA	1	0.257636	lof	0.337355	12.1717	0.00935027	0.971059
TMEM52	0.552566	-0.214801	0.361668	0.544344	4	0.257616	lof	0.806702	1.63897	0.397059	0.971059
STX16	0.552582	-0.122175	0.205719	0.374186	5	0.257603	missense	0.884993	1.3245	0.591328	0.971059
CD36	0.552634	0.053254	0.0896807	0.647514	6	0.257563	lof	1.0547	1.25738	0.884688	0.971059
UCK1	0.55266	-0.148739	0.250496	0.488627	5	0.257542	missense	0.861794	1.40809	0.527445	0.971059
KHDC4	0.552733	-0.315751	0.531862	0.492339	3	0.257485	missense	0.729241	2.06824	0.257123	0.971059
LCMT2	0.552748	-0.0908869	0.153099	0.00561324	5	0.257473	missense	0.913121	1.23268	0.676407	0.971059
DEK	0.552862	-1.07315	1.80825	NA	1	0.257383	missense	0.341929	11.8344	0.00987931	0.971059
THADA	0.552901	-0.0904667	0.15245	0.0232528	6	0.257353	lof	0.913505	1.23163	0.677552	0.971059
PUS1	0.552944	-0.118854	0.200309	0.216877	5	0.257319	missense	0.887937	1.31489	0.599619	0.971059
OPLAH	0.55295	-0.139815	0.235638	0.0256087	3	0.257314	lof	0.869519	1.37993	0.547898	0.971059
EFCAB2	0.552954	0.134394	0.226503	0.657812	5	0.257311	missense	1.14384	1.78308	0.733775	0.971059
INTS8	0.552957	0.153895	0.259372	0.718921	5	0.257309	missense	1.16637	1.93918	0.701542	0.971059
HEBP1	0.553007	-0.3883	0.654518	0.799273	3	0.257269	lof	0.678209	2.44625	0.18803	0.971059
C19orf47	0.553043	0.377841	0.636947	0.540405	3	0.257241	lof	1.45913	5.0848	0.418711	0.971059
CTSO	0.553114	-0.184294	0.310731	0.350245	5	0.257185	lof	0.831691	1.52919	0.452338	0.971059
KLC4	0.55313	-0.207776	0.350336	0.899815	5	0.257173	lof	0.812389	1.61427	0.408838	0.971059
SAPCD1	0.553138	0.140779	0.237377	0.0864493	5	0.257166	lof	1.15117	1.83315	0.722904	0.971059
ZRANB3	0.553151	0.119158	0.200926	0.68572	5	0.257157	lof	1.12655	1.67025	0.759833	0.971059
STK39	0.553175	-0.407299	0.686834	0.74779	3	0.257137	lof	0.665445	2.55716	0.173168	0.971059
DEFB128	0.553193	-1.04483	1.76199	NA	1	0.257124	missense	0.351751	11.1192	0.0111275	0.971059
TMEM217	0.553265	0.811262	1.36835	0.268337	2	0.257067	lof	2.25075	32.8922	0.154014	0.971059
SNN	0.553326	0.322054	0.543292	0.282727	4	0.257019	missense	1.37996	4.00245	0.47578	0.971059
SLC7A7	0.553329	-0.0622409	0.104998	0.0854555	6	0.257017	missense	0.939656	1.15437	0.764879	0.971059
TAMALIN	0.553372	-1.06817	1.80217	NA	1	0.256983	lof	0.343637	11.7526	0.0100476	0.971059
AK8	0.553442	0.101764	0.171722	0.765519	6	0.256928	missense	1.10712	1.55013	0.79072	0.971059
CXADR	0.553449	0.122601	0.206887	0.369276	5	0.256923	missense	1.13043	1.69571	0.753598	0.971059
KAZN	0.553459	0.423774	0.715128	0.109431	2	0.256915	lof	1.52772	6.20543	0.376109	0.971059
LYPLA2	0.553514	0.809155	1.36566	NA	1	0.256871	lof	2.24601	32.6499	0.154505	0.971059
KBTBD12	0.553514	-0.0690279	0.116502	0.793154	5	0.256871	missense	0.933301	1.17271	0.742768	0.971059
KCNK5	0.553534	0.295466	0.498699	0.671945	4	0.256856	missense	1.34375	3.57125	0.505612	0.971059
IFI35	0.553549	0.188699	0.318506	0.63715	4	0.256844	lof	1.20768	2.25459	0.646894	0.971059
ARG1	0.553597	0.0901231	0.152137	0.891475	6	0.256807	missense	1.09431	1.47449	0.812153	0.971059
STX8	0.553616	0.236179	0.398715	0.578345	4	0.256792	lof	1.2664	2.76671	0.579667	0.971059
STYXL2	0.553642	0.144093	0.243273	0.934133	5	0.256771	lof	1.15499	1.86062	0.71697	0.971059
ABCC9	0.553642	-0.0565891	0.0955394	0.717384	6	0.256771	missense	0.944982	1.13959	0.783608	0.971059
HOXA5	0.553655	0.125143	0.211286	0.810362	5	0.256761	missense	1.13331	1.71474	0.749029	0.971059
USP33	0.553691	-0.461932	0.779975	0.604916	3	0.256733	lof	0.630065	2.90612	0.136602	0.971059
ANGEL2	0.553719	0.161736	0.273112	0.409756	3	0.256711	lof	1.17555	2.00779	0.688277	0.971059
INSM2	0.553729	0.822707	1.38928	0.117547	2	0.256702	missense	2.27665	34.6639	0.149526	0.971059
PDGFB	0.553805	0.427978	0.722852	0.327613	2	0.256643	missense	1.53415	6.32663	0.372019	0.971059
MPP1	0.55381	-0.446169	0.753587	NA	1	0.256639	missense	0.640075	2.80348	0.146139	0.971059
PCDHA3	0.553893	-0.083811	0.141588	0.918758	6	0.256574	missense	0.919605	1.21373	0.696754	0.971059
HYAL4	0.553911	-0.0946234	0.159861	0.230214	6	0.25656	lof	0.909715	1.24446	0.665011	0.971059
AGAP5	0.553949	-1.03967	1.75663	NA	1	0.25653	missense	0.353571	11.06	0.0113031	0.971059
NME4	0.55399	0.0902228	0.152457	0.43611	5	0.256498	missense	1.09442	1.47556	0.811726	0.971059
FANK1	0.554091	-0.205434	0.347227	0.950075	4	0.256419	missense	0.814294	1.60822	0.412302	0.971059
FAM89B	0.554095	0.422083	0.713419	0.899433	3	0.256415	missense	1.52513	6.17422	0.376733	0.971059
ZFHX4	0.554112	-0.0690926	0.116787	0.891685	6	0.256402	missense	0.93324	1.17329	0.742304	0.971059
RAB14	0.55417	0.324938	0.549324	0.0815051	3	0.256357	missense	1.38394	4.06175	0.471547	0.971059
SCHIP1	0.554171	0.422378	0.714053	0.824998	2	0.256356	missense	1.52559	6.18373	0.376376	0.971059
GAL	0.5542	0.125281	0.21181	0.108287	4	0.256333	lof	1.13347	1.71674	0.748364	0.971059
APOBEC3C	0.554226	0.21656	0.366158	0.588003	4	0.256313	missense	1.2418	2.54525	0.605858	0.971059
ENY2	0.554227	0.8206	1.38747	NA	1	0.256312	missense	2.27186	34.4681	0.149743	0.971059
VAT1L	0.554257	-0.156932	0.265359	0.711471	4	0.256289	lof	0.854763	1.43788	0.508121	0.971059
CAPG	0.554285	-0.154402	0.2611	0.624493	5	0.256267	lof	0.856927	1.42954	0.513678	0.971059
FCAR	0.554306	-0.21822	0.369038	0.658284	4	0.25625	lof	0.803949	1.65714	0.390029	0.971059
MEGF8	0.554325	0.134395	0.227291	0.869444	5	0.256235	lof	1.14385	1.78584	0.732644	0.971059
ZSCAN23	0.554337	-0.359772	0.608469	0.666384	3	0.256226	missense	0.697836	2.29981	0.211745	0.971059
NPHP4	0.554353	0.0318701	0.053903	0.272804	6	0.256213	missense	1.03238	1.14742	0.928876	0.971059
NECTIN4	0.554362	-0.327905	0.554609	0.744084	3	0.256207	lof	0.720431	2.13641	0.24294	0.971059
ZNF26	0.554384	-0.245273	0.41487	0.254863	3	0.256189	lof	0.782491	1.76451	0.347004	0.971059
SPRING1	0.554433	-0.174823	0.295742	0.826585	4	0.256151	missense	0.839606	1.49905	0.470256	0.971059
H2AC6	0.55447	-1.07122	1.81232	NA	1	0.256122	lof	0.34259	11.9524	0.00981957	0.971059
MIA3	0.554503	0.180939	0.306145	0.409903	4	0.256096	missense	1.19834	2.18362	0.657635	0.971059
EIF3K	0.554577	0.332136	0.56207	0.239412	4	0.256038	lof	1.39394	4.19458	0.463235	0.971059
ADGRG4	0.554582	-0.118956	0.20131	0.695005	2	0.256035	lof	0.887847	1.31734	0.598383	0.971059
ARHGDIA	0.554621	-0.361256	0.611417	0.477435	2	0.256004	missense	0.696801	2.30971	0.210213	0.971059
EID3	0.554621	0.176258	0.298313	0.706993	4	0.256003	missense	1.19275	2.14031	0.66469	0.971059
DNAJC7	0.554623	0.207733	0.351586	0.0738508	4	0.256002	missense	1.23088	2.45185	0.617933	0.971059
XRN2	0.554634	0.146308	0.247631	0.0920999	6	0.255994	missense	1.15755	1.88074	0.712448	0.971059
ZNF721	0.55467	-1.06593	1.80429	NA	1	0.255966	lof	0.344407	11.828	0.0100284	0.971059
ZNF417	0.554678	-1.05826	1.79133	NA	1	0.255959	missense	0.34706	11.6203	0.0103655	0.971059
NCLN	0.554713	-0.409826	0.693783	0.841508	3	0.255931	lof	0.663766	2.58568	0.170394	0.971059
RHOT2	0.554726	-0.13777	0.233234	0.588547	5	0.255922	lof	0.871299	1.37626	0.551613	0.971059
IL10RA	0.554773	-1.02844	1.74129	NA	1	0.255885	lof	0.357563	10.8534	0.0117799	0.971059
GDE1	0.554853	-0.246754	0.417871	0.223512	4	0.255822	missense	0.781333	1.77229	0.344458	0.971059
NETO1	0.554882	0.364799	0.617821	0.178898	2	0.255799	missense	1.44022	4.83427	0.429072	0.971059
GABRR1	0.554905	-0.0644951	0.109235	0.506454	6	0.255781	missense	0.937541	1.16138	0.756846	0.971059
ZNF444	0.554922	-1.0468	1.77303	NA	1	0.255768	missense	0.351059	11.3401	0.0108678	0.971059
AQP6	0.554924	-0.0751023	0.127206	0.854233	6	0.255767	missense	0.927649	1.19032	0.722942	0.971059
LY6E	0.555014	-1.04013	1.76215	NA	1	0.255696	lof	0.353408	11.175	0.0111765	0.971059
KRIT1	0.555043	0.197442	0.334523	0.426572	3	0.255673	missense	1.21828	2.34693	0.632407	0.971059
ZNF607	0.555081	0.362861	0.614848	0.3278	2	0.255644	missense	1.43744	4.79687	0.430744	0.971059
ATRNL1	0.555089	0.102051	0.172924	0.209523	5	0.255637	missense	1.10744	1.55423	0.789086	0.971059
ELAVL4	0.555141	0.541496	0.917675	0.247393	2	0.255597	missense	1.71858	10.3827	0.284465	0.971059
RND1	0.555165	0.806075	1.36614	0.372984	2	0.255578	lof	2.2391	32.5804	0.153883	0.971059
KRT2	0.55521	-0.275962	0.467755	0.97333	4	0.255543	lof	0.758842	1.89807	0.303383	0.971059
KLHL1	0.555274	0.231803	0.392969	0.0119769	4	0.255493	lof	1.26087	2.72378	0.583672	0.971059
ZNF879	0.555292	0.294064	0.498542	0.887455	4	0.255478	missense	1.34187	3.56515	0.50506	0.971059
HEMK1	0.555406	0.175991	0.298452	0.581684	4	0.255389	missense	1.19243	2.14032	0.664331	0.971059
LUM	0.555417	0.820245	1.39104	NA	1	0.255381	lof	2.27106	34.698	0.148645	0.971059
FAM133B	0.555472	-0.458122	0.777031	0.463223	2	0.255338	lof	0.63247	2.90043	0.137917	0.971059
PLD2	0.555484	0.0843271	0.143034	0.181917	5	0.255328	lof	1.08798	1.44004	0.821997	0.971059
ALDH5A1	0.555587	-0.0545427	0.0925379	0.354022	6	0.255248	missense	0.946918	1.13523	0.789846	0.971059
YES1	0.555657	-0.189975	0.322371	0.663096	3	0.255193	missense	0.82698	1.55562	0.43963	0.971059
RNF146	0.555693	0.565228	0.959231	0.343493	2	0.255165	lof	1.75985	11.5343	0.26851	0.971059
CDK18	0.555698	-0.122488	0.207873	0.709453	5	0.255161	lof	0.884717	1.32969	0.588652	0.971059
MFAP4	0.55572	-0.409822	0.695544	0.533729	3	0.255144	lof	0.663769	2.59463	0.169808	0.971059
CREBZF	0.555821	-0.273469	0.464246	0.48363	3	0.255065	missense	0.760736	1.88977	0.306238	0.971059
RAB12	0.555856	-0.322496	0.547524	0.254798	2	0.255038	missense	0.724339	2.11838	0.247674	0.971059
MTSS2	0.55588	-0.467091	0.793062	0.275993	2	0.255019	lof	0.626823	2.96629	0.132457	0.971059
TSHZ3	0.555898	-1.05389	1.78945	NA	1	0.255005	lof	0.348579	11.6282	0.0104493	0.971059
TNPO3	0.555903	0.283693	0.481703	0.950475	4	0.255001	lof	1.32803	3.41382	0.516622	0.971059
CARD6	0.555925	0.210632	0.357667	0.413702	4	0.254984	lof	1.23446	2.48845	0.612384	0.971059
LRIT3	0.555983	0.181498	0.308241	0.100482	3	0.254938	missense	1.19901	2.19383	0.655305	0.971059
CACNG8	0.555995	0.733486	1.24573	NA	1	0.254929	lof	2.08233	23.9296	0.181202	0.971059
OR10A3	0.555997	0.192038	0.326153	0.97004	6	0.254927	lof	1.21172	2.2963	0.639402	0.971059
TMEM174	0.556059	0.223891	0.380312	0.244074	3	0.254879	missense	1.25094	2.6361	0.593618	0.971059
ZNF254	0.556096	-1.06531	1.80975	NA	1	0.25485	missense	0.344621	11.9628	0.00992773	0.971059
GRIK2	0.556097	-0.0645961	0.109736	0.716246	5	0.25485	missense	0.937446	1.1624	0.756026	0.971059
ODF3L1	0.55614	-0.247761	0.420945	0.593629	2	0.254816	lof	0.780546	1.7812	0.342045	0.971059
SH2D4B	0.556146	0.159274	0.27061	0.194532	4	0.254811	lof	1.17266	1.99306	0.689961	0.971059
EPB41L4B	0.556146	-0.326739	0.555135	0.822427	3	0.254811	lof	0.721272	2.14111	0.242973	0.971059
MYO18A	0.556151	-0.141557	0.240511	0.270892	5	0.254807	lof	0.868005	1.39075	0.541745	0.971059
PLIN4	0.55621	0.120229	0.204305	0.911923	5	0.254761	lof	1.12776	1.68315	0.755627	0.971059
PPP1R14C	0.556281	-1.03073	1.75182	NA	1	0.254706	missense	0.356747	11.0546	0.0115127	0.971059
PUM2	0.556285	-0.310635	0.527959	0.813332	4	0.254703	lof	0.732981	2.06301	0.260426	0.971059
ENPP1	0.556367	0.182357	0.310002	0.950881	5	0.254639	lof	1.20004	2.20331	0.653609	0.971059
GAPVD1	0.556383	0.421361	0.71633	0.0283976	3	0.254626	lof	1.52403	6.20507	0.37432	0.971059
PEF1	0.556402	0.418759	0.711939	0.624131	2	0.254612	lof	1.52007	6.13591	0.376574	0.971059
VASP	0.55643	-0.318082	0.540815	0.512401	4	0.254589	missense	0.727543	2.09996	0.252062	0.971059
CASP12	0.55645	-0.207941	0.353568	0.0574335	3	0.254574	missense	0.812255	1.62426	0.40619	0.971059
MEST	0.556471	0.313414	0.532935	0.891434	2	0.254558	missense	1.36809	3.88828	0.481361	0.971059
ZFP3	0.55649	-0.464676	0.790182	0.471807	3	0.254542	missense	0.628338	2.95672	0.13353	0.971059
ATP6V0A4	0.556497	-0.167791	0.285334	0.470636	4	0.254537	lof	0.84553	1.47914	0.483335	0.971059
DRC3	0.556562	-0.255693	0.434885	0.794243	4	0.254487	missense	0.774379	1.81608	0.330196	0.971059
C1QTNF5	0.556634	-0.348856	0.593444	NA	1	0.254431	lof	0.705495	2.25758	0.220467	0.971059
SMR3B	0.556667	-0.34835	0.592634	NA	1	0.254404	lof	0.705852	2.25514	0.220929	0.971059
HAT1	0.556669	-1.06209	1.80691	NA	1	0.254403	lof	0.345731	11.9346	0.0100154	0.971059
KDR	0.556673	0.0980156	0.166753	0.600223	4	0.2544	missense	1.10298	1.52936	0.795472	0.971059
DPRX	0.556676	-1.05581	1.79625	NA	1	0.254397	lof	0.347911	11.7615	0.0102914	0.971059
FBXO45	0.556679	0.34272	0.583074	0.299242	2	0.254395	missense	1.40877	4.41737	0.449282	0.971059
AHCYL2	0.556686	-0.0944109	0.160625	0.562915	5	0.25439	missense	0.909909	1.24659	0.664157	0.971059
RCAN1	0.556688	-0.309819	0.527111	0.156863	4	0.254388	missense	0.73358	2.06126	0.261073	0.971059
FXYD5	0.556692	0.168023	0.285868	0.462089	5	0.254385	missense	1.18296	2.07161	0.675516	0.971059
METTL25	0.556706	0.167489	0.284971	0.963881	4	0.254374	missense	1.18233	2.06686	0.676344	0.971059
MAST3	0.556708	-0.150144	0.25546	0.573342	5	0.254372	missense	0.860584	1.41986	0.521605	0.971059
NAPG	0.556709	-0.0992265	0.168828	0.906825	5	0.254372	missense	0.905538	1.26071	0.650425	0.971059
ADAT1	0.556739	-0.200998	0.342012	0.0190654	4	0.254348	lof	0.817914	1.59895	0.41839	0.971059
NGEF	0.556754	0.524105	0.891836	0.831668	2	0.254337	lof	1.68895	9.69978	0.294083	0.971059
PCMTD2	0.556763	-0.353494	0.601532	0.24917	3	0.25433	lof	0.70223	2.28304	0.215995	0.971059
IPO11	0.556784	0.348587	0.593214	0.039239	3	0.254313	lof	1.41706	4.53256	0.443032	0.971059
UTS2	0.556787	0.191353	0.325641	0.840944	3	0.254311	lof	1.21089	2.29242	0.639606	0.971059
IKZF5	0.556793	-1.05787	1.80028	NA	1	0.254306	lof	0.347196	11.8306	0.0101892	0.971059
NDUFS6	0.556832	-1.05992	1.80395	NA	1	0.254276	lof	0.346485	11.8915	0.0100956	0.971059
UXS1	0.556837	0.355063	0.604314	0.776652	2	0.254272	lof	1.42627	4.66235	0.436314	0.971059
CD163L1	0.556849	-0.225711	0.384171	0.165678	4	0.254262	missense	0.797949	1.69429	0.375804	0.971059
BLTP3B	0.556892	0.152241	0.259149	0.762783	3	0.254229	missense	1.16444	1.93513	0.700689	0.971059
CYTH2	0.556959	0.427929	0.728558	0.328475	3	0.254177	lof	1.53408	6.39748	0.367863	0.971059
GCA	0.55696	-0.228598	0.389194	0.63576	4	0.254176	lof	0.795649	1.70612	0.371051	0.971059
TM4SF1	0.557011	-0.0909234	0.154819	0.280739	4	0.254137	missense	0.913088	1.23679	0.674105	0.971059
S100A4	0.557025	0.28417	0.483886	0.638022	4	0.254125	lof	1.32866	3.43009	0.514661	0.971059
RSBN1	0.557097	0.161929	0.275785	0.147945	5	0.254069	lof	1.17578	2.01873	0.684813	0.971059
SMIM36	0.557141	-1.06624	1.81613	NA	1	0.254035	lof	0.344301	12.1022	0.00979519	0.971059
ABCA13	0.557164	-0.0341127	0.0581079	0.758333	6	0.254017	missense	0.966463	1.08305	0.862427	0.971059
CPT1B	0.557174	-0.14912	0.254018	0.515658	4	0.254009	lof	0.861466	1.4173	0.523617	0.971059
MAK	0.557221	0.142042	0.24199	0.180096	5	0.253973	lof	1.15263	1.85214	0.717302	0.971059
UTP14C	0.557282	0.191298	0.325957	0.499456	3	0.253925	lof	1.21082	2.29372	0.639175	0.971059
KRT80	0.557294	0.0740629	0.126201	0.106029	5	0.253916	missense	1.07687	1.37908	0.840893	0.971059
SEC61A1	0.557296	-1.0502	1.78952	NA	1	0.253914	lof	0.349867	11.6727	0.0104866	0.971059
SND1	0.557316	0.525444	0.89539	0.912221	2	0.253899	lof	1.69121	9.78068	0.292433	0.971059
INPP5J	0.557337	0.144462	0.246185	0.835742	6	0.253882	lof	1.15542	1.87196	0.713152	0.971059
MACO1	0.557366	0.1689	0.287853	0.0369628	4	0.25386	missense	1.184	2.08151	0.673483	0.971059
IL16	0.557386	0.161889	0.275918	0.758254	5	0.253844	lof	1.17573	2.01917	0.684607	0.971059
TMEM262	0.557424	-1.06239	1.81088	NA	1	0.253814	missense	0.345628	12.0243	0.00993477	0.971059
RNF169	0.557451	0.414332	0.70629	0.256369	2	0.253793	lof	1.51336	6.04154	0.379085	0.971059
ITLN1	0.557484	-0.206777	0.352511	0.383386	5	0.253768	lof	0.813201	1.62279	0.407506	0.971059
MATCAP1	0.55755	-0.35765	0.609821	0.62029	3	0.253716	lof	0.699318	2.31081	0.211633	0.971059
S1PR2	0.557602	-1.031	1.75817	NA	1	0.253676	lof	0.356649	11.1898	0.0113674	0.971059
MGAT1	0.557617	-0.0970366	0.165483	0.780738	6	0.253664	missense	0.907523	1.25522	0.656139	0.971059
AARD	0.557625	0.169799	0.289576	0.275746	3	0.253658	lof	1.18507	2.09043	0.671817	0.971059
SLITRK5	0.557644	0.176296	0.30067	0.841292	5	0.253643	missense	1.19279	2.1503	0.661651	0.971059
ALDH9A1	0.557773	-0.0640708	0.109307	0.82053	6	0.253543	missense	0.937939	1.16203	0.75706	0.971059
GFI1	0.557802	0.260518	0.444486	0.512021	3	0.25352	lof	1.2976	3.10096	0.542984	0.971059
SERPINI2	0.558003	0.111359	0.190093	0.237233	5	0.253364	missense	1.1178	1.62246	0.770108	0.971059
DEFA5	0.558077	0.221182	0.377637	0.651284	4	0.253306	lof	1.24755	2.61522	0.595124	0.971059
SERPINB4	0.5581	-0.0874611	0.149336	0.262113	6	0.253288	missense	0.916255	1.22782	0.683752	0.971059
SCGN	0.558126	0.24856	0.424434	0.869803	4	0.253268	lof	1.28218	2.94601	0.558037	0.971059
PRSS41	0.558159	0.280291	0.478657	0.555536	2	0.253242	missense	1.32351	3.38197	0.51795	0.971059
SERAC1	0.558162	0.0933138	0.159354	0.590653	5	0.25324	missense	1.09781	1.50027	0.803305	0.971059
LTK	0.55821	0.0486374	0.0830694	0.102623	6	0.253203	missense	1.04984	1.23547	0.892099	0.971059
ILF3	0.558226	-0.487294	0.8323	0.718781	2	0.25319	lof	0.614286	3.13934	0.120199	0.971059
PPA2	0.558234	-0.202959	0.346662	0.473488	4	0.253183	lof	0.816312	1.61043	0.413782	0.971059
PAPPA	0.558249	-0.309851	0.529258	0.645961	4	0.253172	lof	0.733556	2.06989	0.259968	0.971059
CLEC14A	0.558284	0.198949	0.339855	0.578371	5	0.253145	missense	1.22012	2.37516	0.626775	0.971059
PCDHB4	0.558304	-0.117298	0.200385	0.900489	6	0.253129	missense	0.88932	1.31713	0.600464	0.971059
ABCB9	0.558325	-0.0616425	0.105312	0.528883	6	0.253113	missense	0.940219	1.15577	0.764866	0.971059
PMIS2	0.558367	0.312617	0.534143	NA	1	0.25308	lof	1.367	3.89439	0.47984	0.971059
RPGRIP1L	0.558371	0.0471486	0.0805596	0.485858	6	0.253077	missense	1.04828	1.22758	0.895164	0.971059
CCZ1	0.558373	0.142971	0.244286	0.0863554	4	0.253076	lof	1.1537	1.86222	0.714745	0.971059
INPP4B	0.558418	0.287973	0.492099	0.561838	4	0.253041	lof	1.33372	3.49903	0.508373	0.971059
TMEM156	0.558436	-0.277202	0.473716	0.62492	4	0.253026	lof	0.757901	1.918	0.299487	0.971059
SPOP	0.558447	-1.05005	1.7945	NA	1	0.253018	lof	0.349919	11.7891	0.0103862	0.971059
TTC24	0.558507	0.160748	0.274754	0.476619	6	0.252972	lof	1.17439	2.01227	0.685388	0.971059
CDS2	0.558508	0.190698	0.325946	0.559228	5	0.25297	missense	1.21009	2.29229	0.638804	0.971059
FSHR	0.558538	0.223902	0.382728	0.0649635	4	0.252947	lof	1.25095	2.64865	0.590819	0.971059
GPAT2	0.558543	0.175884	0.300653	0.635225	3	0.252944	lof	1.1923	2.14935	0.6614	0.971059
GINS2	0.558548	-0.140219	0.239691	0.777899	5	0.25294	missense	0.869168	1.39038	0.543344	0.971059
TLE1	0.558567	-0.138495	0.236756	0.289536	5	0.252925	missense	0.870667	1.38479	0.547421	0.971059
GRIA2	0.558578	-1.03597	1.77102	NA	1	0.252916	lof	0.354883	11.4184	0.0110298	0.971059
SCAND1	0.558581	-1.07563	1.83885	NA	1	0.252914	lof	0.341081	12.5347	0.00928113	0.971059
USP44	0.558589	0.1173	0.200534	0.103811	6	0.252908	lof	1.12446	1.66587	0.759005	0.971059
DGKZ	0.558661	-0.12878	0.2202	0.878157	6	0.252851	missense	0.879168	1.35366	0.570997	0.971059
EFCAB13	0.558695	0.233318	0.398984	0.423988	4	0.252825	missense	1.26278	2.76026	0.577706	0.971059
HOXD11	0.558696	-0.289452	0.494976	0.0842988	4	0.252825	lof	0.748674	1.97526	0.283766	0.971059
CD5	0.558708	0.182528	0.312141	0.292702	4	0.252815	lof	1.20025	2.21295	0.650985	0.971059
DHFR	0.558758	-0.0637926	0.109106	0.0890066	4	0.252776	missense	0.9382	1.1619	0.75757	0.971059
ZNF284	0.558829	-1.05834	1.81042	NA	1	0.252721	missense	0.347031	12.0623	0.00998406	0.971059
TASOR	0.558848	0.245867	0.420607	0.317722	4	0.252706	missense	1.27873	2.91613	0.560727	0.971059
NR0B2	0.558875	0.100451	0.171855	0.637007	5	0.252685	missense	1.10567	1.5485	0.789477	0.971059
LLGL1	0.558889	0.283569	0.485154	0.826647	3	0.252674	lof	1.32786	3.43656	0.513075	0.971059
MARK2	0.558947	-0.2412	0.412726	0.576426	4	0.252629	missense	0.785685	1.76428	0.349888	0.971059
TSPO	0.558973	0.264635	0.452858	0.073592	3	0.252609	missense	1.30296	3.16526	0.536351	0.971059
SNX17	0.559006	0.149106	0.255179	0.105801	4	0.252583	missense	1.1608	1.91412	0.703952	0.971059
USP13	0.559025	-0.0882348	0.151012	0.644365	5	0.252569	missense	0.915546	1.2309	0.680983	0.971059
LIMCH1	0.559027	-0.154337	0.264145	0.69415	5	0.252567	missense	0.856983	1.43819	0.510655	0.971059
USP50	0.559031	-0.228307	0.390749	0.806942	4	0.252564	missense	0.79588	1.71183	0.370029	0.971059
SYK	0.559047	0.132516	0.226811	0.386814	5	0.252552	missense	1.1417	1.78081	0.731957	0.971059
LENG8	0.559123	0.790713	1.35363	NA	1	0.252492	missense	2.20497	31.3064	0.1553	0.971059
SRPRA	0.559133	-0.455155	0.779202	0.162189	2	0.252485	lof	0.63435	2.92145	0.13774	0.971059
CYP3A7	0.559194	0.147404	0.252387	0.289981	4	0.252438	missense	1.15882	1.90044	0.706611	0.971059
CCDC61	0.559236	-0.16286	0.278881	0.319466	5	0.252405	lof	0.84971	1.46777	0.491906	0.971059
PARP9	0.559263	0.236134	0.404383	0.0574549	5	0.252384	lof	1.26634	2.7975	0.573237	0.971059
SCAF11	0.55933	-1.05148	1.80097	NA	1	0.252332	missense	0.349422	11.9225	0.0102408	0.971059
L3HYPDH	0.559412	0.189264	0.324241	0.536564	4	0.252268	lof	1.20836	2.28137	0.640025	0.971059
MTCL1	0.55955	-0.160718	0.275433	0.274613	4	0.252161	lof	0.851532	1.46101	0.496303	0.971059
NXF1	0.559579	-0.258468	0.442987	0.772225	3	0.252139	lof	0.772234	1.84004	0.324094	0.971059
TAAR5	0.559586	0.0991927	0.170009	0.944425	5	0.252133	missense	1.10428	1.54097	0.791343	0.971059
PSG3	0.559594	0.0998365	0.171116	NA	1	0.252127	missense	1.10499	1.54531	0.790136	0.971059
NCOA3	0.559606	-0.197989	0.339356	0.661791	4	0.252117	lof	0.820379	1.59544	0.421841	0.971059
SLC25A48	0.559615	-0.194379	0.333176	0.505642	3	0.252111	lof	0.823345	1.58193	0.428526	0.971059
IL26	0.559645	-0.206903	0.35467	0.525102	5	0.252088	missense	0.813098	1.62946	0.405734	0.971059
FSCN1	0.559658	-0.230771	0.395596	0.656019	4	0.252077	missense	0.793922	1.72392	0.365628	0.971059
GPATCH4	0.55972	-0.304762	0.522518	0.554087	3	0.252029	missense	0.737298	2.05315	0.264769	0.971059
OLFML3	0.559732	-0.0905483	0.15525	0.10522	6	0.25202	missense	0.91343	1.2383	0.673788	0.971059
NOXO1	0.559746	-0.160405	0.275035	0.72806	3	0.252009	lof	0.851799	1.46033	0.496847	0.971059
LYPD6	0.559761	-0.127767	0.219081	0.84682	4	0.251997	missense	0.880058	1.35206	0.572831	0.971059
EXOC5	0.559763	0.202934	0.347971	0.141053	3	0.251996	missense	1.22499	2.42288	0.619348	0.971059
ELOF1	0.559766	-1.04774	1.79657	NA	1	0.251994	missense	0.350729	11.8644	0.0103681	0.971059
GPRASP1	0.559787	0.354893	0.608571	NA	1	0.251977	lof	1.42603	4.70061	0.432615	0.971059
CLC	0.559852	0.419294	0.719125	NA	1	0.251927	lof	1.52089	6.22628	0.371506	0.971059
RERGL	0.559958	-0.0742743	0.127421	0.39356	6	0.251845	missense	0.928417	1.19181	0.723236	0.971059
COX6B1	0.560008	0.124433	0.213498	0.00113857	5	0.251806	missense	1.13251	1.72097	0.745259	0.971059
MAP2K5	0.560014	-0.23229	0.398562	0.620703	5	0.251801	lof	0.792716	1.73133	0.362957	0.971059
FRMD6	0.560183	-0.064955	0.111497	0.651718	6	0.25167	missense	0.93711	1.166	0.753151	0.971059
CNTF	0.560193	-0.0886085	0.152103	0.723927	4	0.251662	missense	0.915204	1.23308	0.679274	0.971059
TMED2	0.560217	0.815241	1.39951	NA	1	0.251643	missense	2.25972	35.1027	0.145468	0.971059
IL17A	0.560232	-1.03904	1.78377	NA	1	0.251632	missense	0.353794	11.6715	0.0107245	0.971059
REELD1	0.560292	0.15494	0.266034	0.967485	2	0.251586	lof	1.16759	1.96672	0.693166	0.971059
THAP7	0.560303	-0.369492	0.634439	0.403101	3	0.251577	lof	0.691085	2.3965	0.19929	0.971059
LOX	0.560316	-0.231619	0.397716	0.396753	4	0.251567	missense	0.793249	1.72963	0.363803	0.971059
ONECUT2	0.560332	-1.05215	1.80673	NA	1	0.251554	lof	0.349188	12.0498	0.010119	0.971059
FOXD4L4	0.560371	-0.196501	0.337463	0.492719	3	0.251524	lof	0.8216	1.5919	0.424039	0.971059
EN2	0.560413	-0.108096	0.18566	0.135308	6	0.251492	missense	0.897541	1.29149	0.62376	0.971059
FCRL3	0.560462	-0.214926	0.36919	0.709235	3	0.251454	missense	0.806601	1.6631	0.3912	0.971059
AGBL1	0.56048	-0.0821208	0.14107	0.206888	5	0.25144	missense	0.921161	1.21455	0.698641	0.971059
HAUS4	0.560485	0.532313	0.914437	NA	1	0.251436	missense	1.70287	10.2227	0.283659	0.971059
PELP1	0.560538	0.787715	1.35336	NA	1	0.251395	missense	2.19837	31.1966	0.154915	0.971059
MON2	0.560556	0.213884	0.367488	0.517753	4	0.251381	lof	1.23848	2.54508	0.602666	0.971059
CCND3	0.560634	-0.489156	0.840619	0.425472	3	0.25132	lof	0.613143	3.18502	0.118035	0.971059
ANXA13	0.560637	-0.201195	0.345759	0.426214	5	0.251318	lof	0.817753	1.61041	0.415247	0.971059
OR8B8	0.560643	-1.05592	1.81465	NA	1	0.251314	missense	0.347872	12.1921	0.00992569	0.971059
TMEM52B	0.560652	0.345976	0.59459	0.158415	4	0.251307	lof	1.41337	4.53295	0.440687	0.971059
CASS4	0.560657	0.243883	0.419139	0.942204	4	0.251303	missense	1.27619	2.90198	0.561227	0.971059
NOCT	0.560713	0.352972	0.606707	0.235215	3	0.251259	lof	1.42329	4.67448	0.433365	0.971059
ANKRD2	0.560726	0.0945224	0.162476	0.582255	5	0.251249	missense	1.09913	1.51131	0.799371	0.971059
WDR87	0.560737	0.181781	0.312474	0.230666	3	0.251241	missense	1.19935	2.21274	0.650075	0.971059
TP53INP1	0.560761	-0.193071	0.331901	0.22405	5	0.251222	missense	0.824424	1.58005	0.43016	0.971059
AR	0.560827	-0.0770682	0.132508	0.312486	2	0.251171	missense	0.925827	1.20039	0.714064	0.971059
CEBPZ	0.560864	-0.144055	0.247705	0.343308	5	0.251142	missense	0.86584	1.40698	0.532827	0.971059
PCLO	0.560876	0.231678	0.398386	0.372917	5	0.251133	lof	1.26071	2.75251	0.577435	0.971059
CYB5RL	0.560889	0.140644	0.241855	0.175976	5	0.251123	lof	1.15101	1.84907	0.716489	0.971059
RPS10	0.560897	0.136308	0.234404	0.29264	4	0.251117	missense	1.14603	1.81437	0.723885	0.971059
PKDCC	0.560926	0.411887	0.70836	0.600681	2	0.251094	lof	1.50966	6.0513	0.376628	0.971059
ACAD11	0.560965	0.140403	0.241488	0.540608	5	0.251065	lof	1.15074	1.84729	0.716833	0.971059
CACNA1S	0.560967	0.145436	0.250146	0.120646	6	0.251063	lof	1.15654	1.88838	0.708327	0.971059
RBM12B	0.560978	0.521837	0.89757	0.458718	2	0.251054	missense	1.68512	9.78719	0.290138	0.971059
DNAAF2	0.560981	-0.163434	0.281111	0.865189	5	0.251052	lof	0.849223	1.47336	0.48948	0.971059
SLC10A2	0.560991	-0.106628	0.183408	0.052661	5	0.251044	lof	0.89886	1.28769	0.627439	0.971059
KRIT1	0.561029	0.350161	0.602361	0.280952	4	0.251015	lof	1.4193	4.62181	0.435846	0.971059
GPR87	0.561067	-0.0996713	0.171475	0.0213002	5	0.250986	missense	0.905135	1.26671	0.646771	0.971059
VRTN	0.56108	-1.06377	1.83018	NA	1	0.250975	lof	0.345153	12.4707	0.00955286	0.971059
RCHY1	0.561083	0.172692	0.297113	0.542891	5	0.250973	missense	1.1885	2.12768	0.663883	0.971059
MAPK14	0.56111	-1.02719	1.76737	NA	1	0.250952	lof	0.358012	11.4371	0.0112067	0.971059
GIPC1	0.561124	0.43555	0.749433	0.759331	2	0.250941	lof	1.54581	6.71563	0.355817	0.971059
FAM91A1	0.56114	-0.139099	0.239352	0.943886	4	0.250929	missense	0.870142	1.39101	0.544314	0.971059
MAPRE2	0.561173	-1.05236	1.81098	NA	1	0.250904	missense	0.349112	12.148	0.0100329	0.971059
C17orf80	0.561183	0.805433	1.38609	NA	1	0.250895	missense	2.23766	33.8575	0.147889	0.971059
DPPA5	0.561184	-0.450482	0.775244	0.539416	2	0.250894	lof	0.637321	2.91246	0.139462	0.971059
BORCS6	0.56127	-1.06871	1.83957	NA	1	0.250828	lof	0.343452	12.6398	0.00933239	0.971059
PRKCI	0.561284	0.308989	0.531881	0.559558	3	0.250818	lof	1.36205	3.86312	0.480226	0.971059
IRGM	0.561299	-1.04007	1.7904	NA	1	0.250806	missense	0.353431	11.812	0.0105751	0.971059
SLURP1	0.561303	0.335535	0.577605	0.155759	2	0.250803	lof	1.39869	4.33899	0.450872	0.971059
FDXACB1	0.56131	0.160645	0.276547	0.558424	5	0.250798	lof	1.17427	2.01915	0.682914	0.971059
DNAJB1	0.561379	-0.167087	0.287687	0.202594	4	0.250744	missense	0.846126	1.48703	0.48145	0.971059
TMEM38B	0.561408	-0.150658	0.259419	0.845376	4	0.250721	missense	0.860142	1.43018	0.517307	0.971059
LMAN1L	0.561438	0.182354	0.31402	0.659217	5	0.250698	missense	1.20004	2.22073	0.648479	0.971059
BRCA1	0.561452	0.0310553	0.0534803	0.502044	6	0.250688	missense	1.03154	1.14554	0.928889	0.971059
ADAMTS19	0.561533	-0.208976	0.359953	0.148325	4	0.250625	lof	0.811415	1.64301	0.400724	0.971059
PAX3	0.561546	0.0641611	0.110519	0.920302	6	0.250615	missense	1.06626	1.32416	0.858597	0.971059
TRIM2	0.56156	-0.141636	0.243978	0.633395	5	0.250604	missense	0.867937	1.40013	0.538034	0.971059
DACT1	0.561601	0.28063	0.483457	0.961473	4	0.250572	missense	1.32396	3.41509	0.513274	0.971059
TREX2	0.561628	-0.65616	1.13048	NA	1	0.250551	missense	0.51884	4.75686	0.0565908	0.971059
CARM1	0.561678	-1.07189	1.84696	NA	1	0.250513	missense	0.342363	12.7835	0.009169	0.971059
TP53I11	0.561746	0.400769	0.690683	0.0248858	3	0.25046	missense	1.49297	5.7806	0.385594	0.971059
EFHC1	0.561751	-0.127557	0.219833	0.71769	5	0.250456	lof	0.880244	1.35434	0.572107	0.971059
PTPRO	0.561796	0.138377	0.238509	0.398006	5	0.250421	missense	1.14841	1.83282	0.71957	0.971059
IDUA	0.561817	0.0482429	0.0831566	0.847863	6	0.250405	missense	1.04943	1.2352	0.891594	0.971059
FGF22	0.561835	0.147824	0.254817	0.433269	5	0.250391	lof	1.15931	1.91031	0.703549	0.971059
TEX36	0.561884	0.527108	0.908735	0.124765	3	0.250354	lof	1.69403	10.0566	0.285357	0.971059
PLA2G4B	0.561896	-0.115177	0.198573	0.71519	5	0.250344	missense	0.891208	1.31525	0.60388	0.971059
BMF	0.561932	0.239089	0.412241	0.161205	3	0.250316	missense	1.27009	2.84933	0.566146	0.971059
GPR89B	0.561954	-0.0802775	0.138423	0.237995	3	0.250299	missense	0.92286	1.2105	0.70357	0.971059
RNF112	0.562032	0.408792	0.705025	0.334772	2	0.250239	lof	1.505	5.99329	0.377926	0.971059
CFAP45	0.562069	0.174264	0.300574	0.874935	4	0.250211	lof	1.19037	2.14553	0.660433	0.971059
SCAMP4	0.562185	0.177033	0.30544	0.343512	4	0.250121	missense	1.19367	2.1721	0.655977	0.971059
AGR2	0.562236	0.317904	0.548561	0.156659	3	0.250081	lof	1.37424	4.02725	0.468942	0.971059
TIMM10	0.562248	0.263069	0.453955	0.130598	4	0.250072	missense	1.30092	3.16712	0.534362	0.971059
C3orf84	0.562359	0.525009	0.906217	0.264303	2	0.249986	lof	1.69047	9.98611	0.286168	0.971059
DSCAM	0.562444	0.354668	0.612325	0.0957841	4	0.249921	lof	1.42571	4.73426	0.429348	0.971059
VHL	0.562495	0.519554	0.897115	0.513226	2	0.249881	lof	1.68128	9.75617	0.289734	0.971059
TSPAN10	0.562498	-0.349737	0.603894	0.875126	3	0.249879	lof	0.704874	2.30227	0.215807	0.971059
XRCC5	0.562498	-1.07673	1.85921	NA	1	0.249879	lof	0.340706	13.0309	0.00890814	0.971059
TRIM63	0.56252	0.100545	0.173622	0.88944	6	0.249862	missense	1.10577	1.55402	0.786821	0.971059
INTS11	0.562526	-0.107846	0.186233	0.2471	5	0.249857	lof	0.897766	1.29326	0.623216	0.971059
ALKBH7	0.562549	-0.170694	0.294778	0.170531	4	0.24984	lof	0.84308	1.50241	0.473095	0.971059
STK35	0.562576	0.351751	0.607494	0.446253	3	0.249819	missense	1.42155	4.67598	0.432169	0.971059
TMEM79	0.562587	0.220586	0.380975	0.636629	4	0.24981	missense	1.24681	2.63082	0.59089	0.971059
BRD9	0.562614	0.242767	0.419314	0.632083	4	0.249789	lof	1.27477	2.89975	0.560409	0.971059
SEC22B	0.562649	-1.0656	1.8407	NA	1	0.249762	lof	0.34452	12.7072	0.0093407	0.971059
C1orf185	0.562651	0.171437	0.296138	0.327631	5	0.249761	lof	1.18701	2.12096	0.664318	0.971059
RBM44	0.562679	-0.136626	0.236023	0.617904	3	0.24974	lof	0.872296	1.38539	0.549234	0.971059
LHX2	0.562689	-0.183796	0.317518	0.273547	5	0.249731	missense	0.832106	1.55044	0.446582	0.971059
GMFG	0.5627	-0.187928	0.324666	0.900244	3	0.249723	missense	0.828674	1.56583	0.438554	0.971059
LRRC74A	0.562711	-0.120041	0.207389	0.261332	6	0.249715	lof	0.886884	1.33168	0.590654	0.971059
WIF1	0.562768	-0.276539	0.477833	0.5579	3	0.24967	lof	0.758404	1.93482	0.297277	0.971059
HS6ST3	0.562777	0.790196	1.36542	NA	1	0.249664	lof	2.20383	32.0216	0.151674	0.971059
TRIM5	0.562794	0.125002	0.216007	0.362132	3	0.24965	lof	1.13315	1.73044	0.742026	0.971059
ATP6V0E1	0.562849	0.412214	0.712414	0.235653	3	0.249608	missense	1.51016	6.10157	0.373769	0.971059
DTYMK	0.562924	-0.116004	0.200525	0.536419	5	0.24955	missense	0.890471	1.3192	0.601076	0.971059
FAM83H	0.562941	-1.05703	1.82726	NA	1	0.249537	lof	0.347486	12.4834	0.00967258	0.971059
DLGAP4	0.562969	-1.05442	1.82288	NA	1	0.249515	lof	0.348394	12.409	0.00978142	0.971059
DPY19L4	0.562983	-0.0737955	0.127582	0.138768	6	0.249505	lof	0.928862	1.19275	0.723354	0.971059
USP20	0.562995	-0.130428	0.225499	0.137803	6	0.249496	missense	0.877719	1.36554	0.564166	0.971059
MDM2	0.563035	-1.11687	1.93116	NA	1	0.249465	missense	0.327304	14.4141	0.00743215	0.971059
LAT2	0.563105	0.407129	0.704089	0.687976	2	0.24941	lof	1.5025	5.97237	0.377991	0.971059
PAQR5	0.563119	0.173159	0.299472	0.336234	4	0.2494	missense	1.18906	2.13854	0.661129	0.971059
DEFB112	0.563153	-0.104236	0.180287	0.410576	4	0.249373	missense	0.901013	1.28291	0.632802	0.971059
HTR3B	0.56328	0.0874447	0.151295	0.91598	5	0.249276	missense	1.09138	1.46812	0.81132	0.971059
SP5	0.563285	-1.05425	1.82405	NA	1	0.249272	lof	0.348455	12.4397	0.00976073	0.971059
MTREX	0.563322	0.129432	0.223964	0.0967423	4	0.249243	missense	1.13818	1.76544	0.733786	0.971059
PINK1	0.563331	-0.0648113	0.112149	0.740574	6	0.249237	missense	0.937244	1.16766	0.752297	0.971059
CKMT1B	0.563341	0.188178	0.325632	0.0816732	4	0.249229	lof	1.20705	2.28512	0.63759	0.971059
FKBP15	0.563373	0.113034	0.195615	0.250618	5	0.249204	missense	1.11967	1.64286	0.763096	0.971059
SHCBP1	0.563413	-0.147559	0.255389	0.76622	5	0.249173	lof	0.862812	1.42334	0.523027	0.971059
TPRA1	0.56343	-0.144968	0.250917	0.729381	4	0.24916	missense	0.86505	1.41457	0.529001	0.971059
KCNK13	0.563463	0.350825	0.607273	0.957946	3	0.249135	missense	1.42024	4.66963	0.431957	0.971059
RAMP3	0.563558	-0.123223	0.213349	0.98591	5	0.249062	missense	0.884066	1.34305	0.58194	0.971059
TTBK2	0.563562	0.517862	0.896639	0.474948	2	0.249059	lof	1.67844	9.73058	0.289515	0.971059
KIF26A	0.563564	0.240563	0.41652	0.477816	4	0.249056	lof	1.27197	2.87756	0.562246	0.971059
AKR1B10	0.563578	0.158217	0.273953	0.119283	4	0.249046	lof	1.17142	2.00404	0.684731	0.971059
RAE1	0.563609	-1.05873	1.83334	NA	1	0.249022	lof	0.346895	12.6115	0.00954176	0.971059
ZNF655	0.563613	-1.02188	1.76954	NA	1	0.249019	missense	0.359918	11.5469	0.0112187	0.971059
SCGB1C1	0.563615	-0.295665	0.51199	0.726861	3	0.249018	lof	0.744037	2.0296	0.272759	0.971059
IKZF4	0.563643	-1.06235	1.83976	NA	1	0.248996	lof	0.345642	12.7252	0.00938833	0.971059
ATPSCKMT	0.563643	-0.128782	0.223022	0.929196	5	0.248996	missense	0.879166	1.36117	0.567846	0.971059
TP53AIP1	0.563662	0.134526	0.232982	0.1249	5	0.248981	lof	1.14399	1.8061	0.724612	0.971059
SLC17A1	0.563697	0.204374	0.353981	0.388031	3	0.248954	missense	1.22676	2.45512	0.612976	0.971059
ERFL	0.563716	-0.169952	0.294376	0.245572	2	0.248939	missense	0.843705	1.50234	0.473819	0.971059
MIER1	0.563764	-0.312133	0.540714	0.824546	4	0.248903	missense	0.731884	2.11207	0.253616	0.971059
SLC6A1	0.563776	0.172852	0.299445	0.0373978	3	0.248893	missense	1.18869	2.13777	0.660961	0.971059
ATF1	0.563826	-0.183495	0.317923	0.709459	4	0.248855	missense	0.832356	1.55214	0.446363	0.971059
DEFB110	0.563864	0.805628	1.39596	NA	1	0.248826	lof	2.2381	34.5262	0.145081	0.971059
EGFR	0.563876	-0.0616246	0.106784	0.913623	6	0.248817	missense	0.940236	1.15913	0.762676	0.971059
LYPLAL1	0.563886	-0.242872	0.420864	0.852884	4	0.248808	lof	0.784372	1.78965	0.343776	0.971059
METTL3	0.563912	0.305231	0.528959	0.0630763	3	0.248789	missense	1.35694	3.82665	0.481173	0.971059
THYN1	0.563917	-0.103867	0.180001	0.384228	5	0.248785	missense	0.901345	1.28266	0.63339	0.971059
RAD51AP1	0.564012	0.341498	0.591962	0.0933692	3	0.248711	lof	1.40705	4.48951	0.440984	0.971059
CCDC25	0.564031	0.515775	0.8941	0.672947	2	0.248697	lof	1.67494	9.6621	0.290352	0.971059
EXOC3	0.564042	0.20218	0.35049	0.0564659	5	0.248688	missense	1.22407	2.43304	0.615832	0.971059
GBA	0.564063	0.460515	0.798373	NA	1	0.248672	lof	1.58489	7.57858	0.331444	0.971059
C16orf74	0.564073	0.780416	1.353	NA	1	0.248665	missense	2.18238	30.9477	0.153897	0.971059
TNFRSF18	0.564087	-0.126413	0.21917	0.655728	5	0.248654	lof	0.881251	1.35413	0.573506	0.971059
ARID5B	0.564088	0.347609	0.602672	0.527493	3	0.248653	missense	1.41568	4.61285	0.43447	0.971059
KRT8	0.564168	-0.0749597	0.129989	0.540374	4	0.248591	lof	0.927781	1.197	0.719112	0.971059
C1orf112	0.56417	0.156172	0.270823	0.525835	4	0.24859	missense	1.16903	1.98771	0.687536	0.971059
EBNA1BP2	0.564206	-0.192226	0.333375	0.846696	5	0.248563	lof	0.82512	1.58596	0.429282	0.971059
P4HA2	0.564255	-0.0942577	0.16349	0.893723	6	0.248525	missense	0.910048	1.25381	0.660539	0.971059
DDB2	0.564306	0.311695	0.540708	0.217732	4	0.248486	lof	1.36574	3.94119	0.473269	0.971059
IFNK	0.564338	0.152464	0.264507	0.697607	4	0.248461	lof	1.1647	1.95599	0.693525	0.971059
MFSD14B	0.564341	0.311446	0.540324	0.135198	3	0.248459	lof	1.3654	3.93724	0.473507	0.971059
YWHAH	0.564353	-0.352868	0.612206	0.209938	3	0.248449	missense	0.70267	2.33277	0.211656	0.971059
PLEKHG7	0.564385	-0.0791316	0.1373	0.666312	6	0.248425	lof	0.923918	1.20922	0.70593	0.971059
CCL21	0.564416	-1.03987	1.80441	NA	1	0.248401	missense	0.3535	12.1432	0.0102907	0.971059
FLNA	0.564416	0.440295	0.764011	NA	1	0.248401	lof	1.55317	6.94316	0.347439	0.971059
LDB2	0.564431	-1.04828	1.81906	NA	1	0.248389	lof	0.350542	12.3924	0.00991572	0.971059
HOXA2	0.564445	-0.142676	0.247594	0.362968	5	0.248378	missense	0.867035	1.40862	0.533679	0.971059
DPH6	0.564465	-0.125235	0.217338	0.59138	4	0.248363	missense	0.88229	1.35087	0.576248	0.971059
IQSEC3	0.564517	-0.295715	0.513265	0.974899	3	0.248323	lof	0.743999	2.03457	0.272065	0.971059
PEX11B	0.564576	-0.278265	0.48305	0.472485	2	0.248278	missense	0.757096	1.95133	0.293745	0.971059
FBXO30	0.564583	0.138637	0.240669	0.105657	5	0.248273	missense	1.14871	1.84107	0.716717	0.971059
ODF3L1	0.564585	0.405195	0.703409	0.0966345	2	0.248271	missense	1.49959	5.95288	0.377764	0.971059
GARIN1B	0.564666	-0.183289	0.318252	0.265667	4	0.248209	lof	0.832527	1.55346	0.446166	0.971059
SGMS1	0.564674	-1.07071	1.85916	NA	1	0.248202	lof	0.342764	13.1082	0.00896289	0.971059
CEP131	0.564696	-0.121789	0.211482	0.914391	5	0.248185	lof	0.885336	1.34006	0.584912	0.971059
NR2F1	0.564713	0.257149	0.446552	0.689011	2	0.248172	lof	1.29324	3.10307	0.538971	0.971059
CFLAR	0.564713	-0.4582	0.795687	0.864789	2	0.248172	missense	0.632421	3.00821	0.132955	0.971059
OR1N2	0.564748	-0.40584	0.704822	NA	1	0.248146	lof	0.666417	2.65279	0.167413	0.971059
RAB1B	0.56477	-1.04589	1.8165	NA	1	0.248128	lof	0.351379	12.3599	0.00998939	0.971059
DDIT4	0.564781	0.395408	0.686764	0.0570809	3	0.24812	lof	1.48499	5.7057	0.38649	0.971059
RAB3IL1	0.564795	-0.220389	0.382797	0.803448	4	0.248109	lof	0.802207	1.69875	0.378829	0.971059
USP19	0.564856	0.374045	0.649785	0.619114	3	0.248062	lof	1.4536	5.19462	0.406759	0.971059
FADS6	0.564895	-0.390856	0.679058	0.596887	2	0.248032	missense	0.676477	2.56023	0.178742	0.971059
MINK1	0.565	-0.227353	0.3951	0.651996	4	0.247951	lof	0.79664	1.72814	0.367237	0.971059
CFAP65	0.565017	0.0866523	0.150593	0.928692	5	0.247939	lof	1.09052	1.46494	0.811792	0.971059
MEX3D	0.565019	-0.30165	0.524242	0.866723	3	0.247937	missense	0.739597	2.06652	0.264698	0.971059
SLC19A3	0.565035	0.116774	0.20295	0.048343	4	0.247925	missense	1.12386	1.6729	0.755021	0.971059
COL9A2	0.56504	-0.0486758	0.0845988	0.486811	6	0.247921	missense	0.95249	1.12427	0.806953	0.971059
SELENOV	0.565068	-1.04718	1.82014	NA	1	0.2479	missense	0.350925	12.4323	0.00990553	0.971059
EPAS1	0.565096	-0.129058	0.224335	0.645657	5	0.247878	missense	0.878923	1.3643	0.56623	0.971059
METTL18	0.56511	-0.186544	0.324273	0.516104	5	0.247867	lof	0.829822	1.56679	0.4395	0.971059
CASR	0.565125	-0.106433	0.185022	0.147286	4	0.247855	missense	0.899035	1.29202	0.62558	0.971059
OTUD4	0.565152	-0.374116	0.650405	0.130376	3	0.247834	lof	0.687897	2.46127	0.192259	0.971059
MOGS	0.565184	-0.104913	0.182407	0.112323	5	0.24781	missense	0.900403	1.28737	0.629751	0.971059
LDB3	0.565197	0.068424	0.118969	0.711233	6	0.2478	missense	1.07082	1.35203	0.8481	0.971059
ZNF586	0.565198	-0.162637	0.282778	0.653631	3	0.2478	lof	0.8499	1.47936	0.488272	0.971059
CALCOCO2	0.56524	0.521337	0.906555	0.510602	2	0.247767	missense	1.68428	9.95609	0.284931	0.971059
RCOR2	0.56526	0.776309	1.34999	NA	1	0.247752	lof	2.17344	30.6398	0.154173	0.971059
CEBPE	0.565285	0.510201	0.887292	0.0320525	2	0.247732	missense	1.66563	9.48102	0.292617	0.971059
RXFP3	0.565295	-0.355697	0.618609	0.262193	3	0.247725	lof	0.700685	2.35556	0.208426	0.971059
INAVA	0.565303	0.407295	0.70836	0.146677	3	0.247719	lof	1.50275	6.02358	0.374902	0.971059
OSMR	0.56533	-0.188088	0.327141	0.814701	5	0.247698	missense	0.828542	1.5732	0.436361	0.971059
HLA-C	0.565333	-1.02518	1.78312	NA	1	0.247696	missense	0.358731	11.8192	0.0108881	0.971059
XPO4	0.565333	0.772985	1.34447	NA	1	0.247695	lof	2.16622	30.209	0.155335	0.971059
SLC44A4	0.565358	0.122576	0.213212	0.32372	5	0.247676	lof	1.1304	1.71682	0.744294	0.971059
NKG7	0.565371	0.359339	0.625065	0.496447	3	0.247667	lof	1.43238	4.87668	0.42072	0.971059
ZNF501	0.565466	0.215506	0.374962	0.557027	3	0.247594	lof	1.24049	2.58683	0.594866	0.971059
NCKIPSD	0.565497	0.194619	0.338647	0.386267	4	0.24757	lof	1.21485	2.3593	0.625547	0.971059
COPS8	0.565507	-0.349207	0.607653	0.693929	3	0.247562	missense	0.705247	2.32052	0.214337	0.971059
SEC14L1	0.565548	0.313146	0.544962	0.912534	3	0.247531	lof	1.36772	3.97996	0.470021	0.971059
TNFRSF4	0.565586	0.173004	0.301105	0.837932	6	0.247501	missense	1.18887	2.14506	0.658915	0.971059
FN3K	0.565606	-0.0677762	0.117967	0.542676	5	0.247486	missense	0.93447	1.17755	0.741566	0.971059
PSMA4	0.565621	-1.04754	1.82336	NA	1	0.247475	missense	0.350799	12.5064	0.00983976	0.971059
LRRK2	0.565626	-0.0472855	0.0823065	0.771551	6	0.24747	missense	0.953815	1.12079	0.811715	0.971059
FAIM	0.565706	-0.188326	0.327873	0.741086	4	0.247409	missense	0.828345	1.57508	0.435632	0.971059
RDH8	0.565711	-0.138371	0.240906	0.43678	2	0.247405	missense	0.870775	1.39627	0.543054	0.971059
MDGA2	0.565716	0.518934	0.90348	0.310397	2	0.247402	lof	1.68024	9.87253	0.285965	0.971059
GALR3	0.565742	0.0776711	0.135237	0.835298	6	0.247381	missense	1.08077	1.4088	0.829118	0.971059
SMG1	0.565749	-1.04773	1.82429	NA	1	0.247376	lof	0.350732	12.5268	0.00981997	0.971059
PLA2G2C	0.565752	0.780353	1.35874	NA	1	0.247374	missense	2.18224	31.2961	0.152165	0.971059
C12orf50	0.565755	0.780857	1.35963	NA	1	0.247372	missense	2.18334	31.3664	0.151977	0.971059
ZFYVE21	0.565756	-0.457494	0.796593	0.624628	3	0.247371	lof	0.632867	3.01569	0.132812	0.971059
OVCH1	0.565856	-0.0656141	0.114278	0.527193	6	0.247294	lof	0.936492	1.1716	0.748564	0.971059
TRMT2A	0.565917	-0.0971872	0.169293	0.69404	5	0.247247	missense	0.907386	1.26444	0.651158	0.971059
NOLC1	0.565927	-0.194963	0.339621	0.939586	5	0.24724	lof	0.822865	1.6011	0.4229	0.971059
TCF21	0.56593	-0.0949141	0.16534	0.0935594	5	0.247237	missense	0.909451	1.25753	0.657717	0.971059
KLHL21	0.565933	0.0956863	0.166686	0.997157	5	0.247235	missense	1.10041	1.5256	0.793725	0.971059
KLHL2	0.565937	-1.05338	1.835	NA	1	0.247232	lof	0.348759	12.7207	0.0095618	0.971059
ARHGEF38	0.56594	0.101086	0.176095	0.81886	6	0.247229	missense	1.10637	1.56241	0.78344	0.971059
SLC25A52	0.565973	0.0996108	0.17354	0.819646	5	0.247204	missense	1.10474	1.55232	0.786213	0.971059
C17orf80	0.566057	0.108449	0.18898	0.206012	5	0.24714	lof	1.11455	1.61422	0.769549	0.971059
NAA11	0.566098	0.140949	0.245638	0.0335546	5	0.247109	lof	1.15137	1.86339	0.711414	0.971059
WFDC10B	0.566103	-1.07121	1.86686	NA	1	0.247104	missense	0.342595	13.3011	0.0088242	0.971059
MYL10	0.566123	0.505912	0.881733	0.190046	3	0.247089	lof	1.6585	9.33816	0.294556	0.971059
SLC38A3	0.566127	0.783321	1.36523	0.518373	2	0.247086	lof	2.18873	31.7907	0.15069	0.971059
FCGRT	0.566151	-1.05712	1.84254	NA	1	0.247068	lof	0.347455	12.8617	0.00938638	0.971059
CYFIP2	0.566157	0.205255	0.357761	0.568056	3	0.247063	missense	1.22784	2.47556	0.608988	0.971059
ALKBH4	0.566176	0.78831	1.3741	0.46089	2	0.247048	lof	2.19968	32.5099	0.148834	0.971059
CTAGE15	0.566196	0.193797	0.337823	0.70241	3	0.247033	lof	1.21385	2.35356	0.626043	0.971059
GPD1	0.566254	-0.0615838	0.107368	0.869445	6	0.246989	missense	0.940274	1.16051	0.761835	0.971059
RCOR3	0.566255	-1.06932	1.86431	NA	1	0.246988	lof	0.34324	13.2597	0.00888513	0.971059
PHF19	0.566259	-0.33003	0.575397	0.519291	2	0.246985	missense	0.718902	2.22053	0.232746	0.971059
RPA2	0.566271	-0.366817	0.639554	0.719372	3	0.246976	lof	0.692936	2.42713	0.197831	0.971059
BDH2	0.566294	-0.0764209	0.133249	0.265442	6	0.246958	missense	0.926426	1.20292	0.713488	0.971059
SMDT1	0.566326	0.777569	1.3559	NA	1	0.246933	lof	2.17618	31.0356	0.152591	0.971059
ART5	0.566352	-0.140976	0.245846	0.110107	5	0.246914	missense	0.86851	1.40619	0.536422	0.971059
ETNPPL	0.566449	0.0691611	0.120639	0.338524	5	0.246839	missense	1.07161	1.35746	0.845953	0.971059
ANXA2	0.566453	-0.306853	0.535255	0.251378	3	0.246836	missense	0.735759	2.10065	0.257702	0.971059
BCKDHB	0.566453	-0.063178	0.110204	0.497598	5	0.246836	missense	0.938776	1.16512	0.756406	0.971059
GNA14	0.566467	-0.0560164	0.0977151	0.843385	6	0.246826	missense	0.945524	1.14512	0.780721	0.971059
HABP4	0.566473	-0.355812	0.620688	0.30279	3	0.246821	missense	0.700605	2.3649	0.207555	0.971059
ARHGAP33	0.566489	0.350461	0.61138	0.336076	4	0.246809	missense	1.41972	4.70566	0.428338	0.971059
USP4	0.566498	-0.0869976	0.151771	0.485417	5	0.246802	missense	0.916679	1.23426	0.680813	0.971059
ARHGAP45	0.566572	-0.233218	0.406935	0.450326	3	0.246745	lof	0.791981	1.75835	0.356717	0.971059
XPO1	0.566588	-0.184366	0.321708	0.89319	5	0.246733	missense	0.831632	1.56234	0.442678	0.971059
PHGDH	0.566618	-0.251659	0.439166	0.631637	5	0.24671	lof	0.777509	1.83879	0.328761	0.971059
AP3D1	0.566678	-0.206757	0.360863	0.0606532	4	0.246664	lof	0.813217	1.6496	0.400898	0.971059
PANK3	0.56683	0.119709	0.209017	0.531385	5	0.246547	missense	1.12717	1.69788	0.748291	0.971059
EIF6	0.566843	0.272114	0.475136	0.744228	5	0.246537	lof	1.31274	3.33136	0.51729	0.971059
PANX2	0.566874	0.260231	0.454424	0.0523954	4	0.246514	lof	1.29723	3.16105	0.532357	0.971059
C21orf62	0.566875	-0.196142	0.34251	0.280404	4	0.246513	missense	0.821896	1.6083	0.420016	0.971059
LMAN2	0.566892	-0.315003	0.550095	0.869801	3	0.246499	lof	0.729787	2.14509	0.248282	0.971059
MB	0.566914	-0.145737	0.254517	0.615124	5	0.246482	missense	0.864385	1.4235	0.524877	0.971059
CDH16	0.566918	0.133763	0.233608	0.774815	5	0.24648	lof	1.14312	1.80694	0.723172	0.971059
RNF186	0.566977	0.792997	1.38512	NA	1	0.246435	lof	2.21001	33.3761	0.146336	0.971059
TBPL1	0.566977	-1.0625	1.85586	NA	1	0.246434	missense	0.345592	13.1312	0.00909545	0.971059
ATP6V0A2	0.567029	0.187242	0.327099	0.968103	5	0.246395	lof	1.20592	2.28955	0.635164	0.971059
EIF4G1	0.567035	-0.33122	0.578628	0.506388	2	0.24639	lof	0.718047	2.23198	0.231001	0.971059
CAPS2	0.567045	0.0875827	0.153007	0.0445936	5	0.246382	missense	1.09153	1.47326	0.808713	0.971059
TMEM51	0.567076	0.774536	1.35323	0.325517	2	0.246359	lof	2.16959	30.7798	0.152928	0.971059
PPP1R36	0.567085	-0.114507	0.200065	0.769056	6	0.246352	lof	0.891806	1.31998	0.602521	0.971059
PANK3	0.567136	-1.02756	1.79558	NA	1	0.246313	lof	0.357879	12.0826	0.0106001	0.971059
RGMA	0.567139	0.558886	0.976611	0.657054	2	0.246311	lof	1.74872	11.8585	0.257877	0.971059
OTOR	0.567175	0.222339	0.388557	0.00293749	4	0.246283	missense	1.24899	2.6749	0.583196	0.971059
SDSL	0.567188	-0.0553553	0.0967417	0.498267	6	0.246273	missense	0.946149	1.14369	0.782729	0.971059
FAM83E	0.567201	0.185854	0.324818	0.752275	4	0.246263	lof	1.20425	2.27618	0.637125	0.971059
EGLN2	0.567259	0.340759	0.595636	0.683427	3	0.246218	missense	1.40601	4.51861	0.437496	0.971059
TSPAN33	0.567344	0.278776	0.487399	0.0661777	3	0.246154	lof	1.32151	3.43521	0.50838	0.971059
MFSD10	0.56736	-0.117909	0.206156	0.499594	5	0.246141	lof	0.888776	1.3313	0.593348	0.971059
ITPRIPL1	0.567391	0.113689	0.198792	0.231552	5	0.246118	lof	1.1204	1.65421	0.758856	0.971059
FITM1	0.567392	0.104028	0.1819	0.727046	6	0.246117	missense	1.10963	1.58495	0.776859	0.971059
KCTD14	0.567395	0.108381	0.189513	0.191153	5	0.246115	missense	1.11447	1.61579	0.768693	0.971059
TPP2	0.567408	-0.473829	0.828556	0.619603	2	0.246105	lof	0.622614	3.15864	0.122726	0.971059
PSMG1	0.567438	0.520052	0.909454	0.0795059	2	0.246082	missense	1.68212	9.99997	0.282952	0.971059
INTS1	0.567459	-0.145887	0.255137	0.462892	5	0.246066	lof	0.864255	1.42501	0.524161	0.971059
NXPH3	0.567465	-1.07994	1.8887	NA	1	0.246061	lof	0.339617	13.762	0.00838102	0.971059
CDK15	0.567494	0.0664761	0.116269	0.937606	5	0.246038	missense	1.06874	1.34227	0.850943	0.971059
SYT12	0.56751	0.284708	0.497984	0.0826292	4	0.246026	lof	1.32937	3.52809	0.500904	0.971059
PCBP3	0.567534	-0.483995	0.846607	0.880777	3	0.246008	lof	0.616316	3.23929	0.117262	0.971059
COL28A1	0.567577	0.075234	0.131614	0.204918	6	0.245975	lof	1.07814	1.39542	0.832993	0.971059
YPEL3	0.567604	-1.07319	1.87757	NA	1	0.245954	lof	0.341916	13.5564	0.00862373	0.971059
NLE1	0.567607	-0.0985014	0.172332	0.469933	5	0.245952	missense	0.906194	1.27032	0.646442	0.971059
OR4F6	0.567644	0.223246	0.390615	0.725289	2	0.245924	missense	1.25013	2.68815	0.581375	0.971059
SNAP25	0.56769	-0.352996	0.617712	0.560849	2	0.245889	missense	0.70258	2.35778	0.209358	0.971059
MRPL23	0.567698	-1.04588	1.83023	NA	1	0.245883	missense	0.351384	12.6971	0.0097243	0.971059
PDIA3	0.567722	-1.08728	1.90279	NA	1	0.245864	lof	0.337134	14.0441	0.00809304	0.971059
BMP3	0.567739	0.105095	0.183929	0.283664	6	0.245852	missense	1.11082	1.59296	0.774601	0.971059
CCL17	0.567757	0.524435	0.917875	0.097705	2	0.245837	lof	1.6895	10.2111	0.279542	0.971059
NOS1	0.567773	0.0683889	0.1197	0.706291	6	0.245825	missense	1.07078	1.35392	0.846857	0.971059
NMRK2	0.567779	-0.154957	0.271223	0.380616	4	0.245821	lof	0.856452	1.45738	0.503307	0.971059
PEG10	0.567781	0.185874	0.325339	0.494454	4	0.245819	lof	1.20427	2.27855	0.636487	0.971059
WFDC6	0.567784	-0.129641	0.226915	0.950082	4	0.245817	missense	0.878411	1.37041	0.563046	0.971059
AGTRAP	0.567817	-0.261227	0.457275	0.773469	4	0.245791	lof	0.770106	1.88708	0.314275	0.971059
USP1	0.567927	-0.0978427	0.171321	0.863851	3	0.245708	missense	0.906792	1.26864	0.648151	0.971059
CPT1A	0.567962	0.211892	0.371053	0.669711	4	0.245681	lof	1.23601	2.55782	0.597278	0.971059
CSNK2A2	0.568002	-0.302473	0.529728	0.745984	4	0.24565	missense	0.738988	2.08714	0.261652	0.971059
CABYR	0.568021	-0.13665	0.23933	0.889019	5	0.245635	lof	0.872276	1.39436	0.545672	0.971059
KLF10	0.568022	0.518107	0.907421	0.580686	2	0.245635	missense	1.67885	9.94085	0.28353	0.971059
C7orf57	0.568054	-1.04472	1.8299	NA	1	0.24561	missense	0.351789	12.7035	0.00974183	0.971059
CHMP1A	0.56809	0.110388	0.193369	0.978567	5	0.245583	missense	1.11671	1.63132	0.764437	0.971059
CHIA	0.56809	-0.169773	0.297396	0.365832	5	0.245583	missense	0.843856	1.51153	0.471107	0.971059
ALAD	0.568148	-0.0629601	0.110305	0.873672	6	0.245538	missense	0.938981	1.1656	0.75642	0.971059
WASHC2C	0.568186	-0.132273	0.231763	0.266739	4	0.24551	missense	0.876102	1.37986	0.556255	0.971059
ACTR1B	0.568226	0.223589	0.391803	0.0808244	4	0.245479	lof	1.25056	2.69534	0.580221	0.971059
ACSBG2	0.568285	0.530552	0.929848	NA	1	0.245434	missense	1.69987	10.5176	0.274734	0.971059
TAF1C	0.568293	0.141977	0.248834	0.198771	5	0.245427	lof	1.15255	1.87703	0.707697	0.971059
PIGH	0.568314	-0.21455	0.376049	0.105985	4	0.245412	missense	0.806905	1.68625	0.38612	0.971059
MRPL36	0.568401	-0.312184	0.547299	0.714859	3	0.245345	missense	0.731847	2.1394	0.250351	0.971059
FAM177B	0.568416	-0.208189	0.364998	0.718326	4	0.245333	lof	0.812053	1.66064	0.397093	0.971059
EEF1A1	0.568462	-0.348766	0.611528	0.496507	3	0.245299	missense	0.705558	2.33925	0.212809	0.971059
PRSS37	0.568517	-0.160734	0.281873	0.324942	4	0.245257	missense	0.851518	1.47955	0.490071	0.971059
SSH3	0.568556	0.0852011	0.149428	0.18683	6	0.245227	missense	1.08894	1.45948	0.812468	0.971059
QRICH2	0.56856	0.0881739	0.154644	0.0373854	6	0.245224	lof	1.09218	1.47887	0.8066	0.971059
ACOT12	0.568631	0.111988	0.196447	0.00678887	4	0.24517	missense	1.1185	1.64382	0.761057	0.971059
PLIN3	0.568663	-0.147026	0.257931	0.0952393	6	0.245145	lof	0.863271	1.43121	0.520706	0.971059
DPY19L1	0.568692	-0.24355	0.427296	0.412443	3	0.245123	missense	0.783841	1.81113	0.339239	0.971059
DEFB121	0.568708	0.267261	0.468915	0.952774	2	0.245111	lof	1.30638	3.27505	0.521101	0.971059
TAF4	0.568752	0.498471	0.874679	0.0638042	3	0.245077	missense	1.6462	9.14165	0.296443	0.971059
EPS8L2	0.568776	0.112761	0.197877	0.728931	5	0.245059	lof	1.11936	1.64971	0.759513	0.971059
TCP1	0.568798	-0.0966483	0.169611	0.520895	6	0.245042	missense	0.907875	1.26591	0.651104	0.971059
SNX8	0.568805	0.516755	0.906884	0.422669	2	0.245037	lof	1.67658	9.91697	0.283445	0.971059
POLR1C	0.568903	0.0669062	0.117448	0.650458	6	0.244962	missense	1.0692	1.34596	0.849343	0.971059
DEGS2	0.568916	0.402333	0.706283	0.224589	2	0.244952	lof	1.49531	5.96941	0.374568	0.971059
PRF1	0.568929	0.0820623	0.144063	0.201354	6	0.244942	missense	1.08552	1.43969	0.818485	0.971059
NQO2	0.568991	-0.24718	0.434001	0.658656	4	0.244895	missense	0.781	1.82844	0.333597	0.971059
ABHD17A	0.569011	0.233836	0.410592	0.320328	4	0.244879	missense	1.26344	2.82525	0.565003	0.971059
RNF217	0.569015	0.240068	0.421541	0.4759	3	0.244876	lof	1.27134	2.90458	0.556465	0.971059
CD79B	0.569019	0.340597	0.598067	0.618212	2	0.244873	missense	1.40579	4.53946	0.435346	0.971059
EGR4	0.569025	-0.194384	0.34133	0.364682	4	0.244869	lof	0.823342	1.60741	0.42173	0.971059
TMOD4	0.569038	-0.0609976	0.107113	0.416629	6	0.244859	missense	0.940825	1.16061	0.762663	0.971059
ACTB	0.569038	-0.351159	0.616643	0.702902	3	0.244859	missense	0.703872	2.35717	0.210183	0.971059
DIXDC1	0.569064	-0.137617	0.241675	0.253999	4	0.244839	missense	0.871433	1.39943	0.542646	0.971059
IRF1	0.569115	0.534552	0.938874	0.363377	2	0.2448	lof	1.70668	10.7483	0.270999	0.971059
CYP27C1	0.569122	-0.130587	0.229364	0.915456	4	0.244795	missense	0.87758	1.37571	0.559819	0.971059
TLCD3B	0.56913	0.232511	0.408392	0.633374	4	0.244789	missense	1.26176	2.80937	0.566693	0.971059
PPP4R4	0.569204	0.121196	0.212914	0.376539	5	0.244732	missense	1.12885	1.71345	0.743701	0.971059
SAMD9	0.56926	0.100458	0.176507	0.213447	5	0.244689	missense	1.10568	1.5627	0.782316	0.971059
GP9	0.569268	-0.092908	0.163246	0.132409	5	0.244683	missense	0.911277	1.2549	0.661749	0.971059
STOML1	0.569289	-0.0772998	0.135828	0.455361	6	0.244667	missense	0.925612	1.20795	0.709267	0.971059
BCOR	0.569324	0.189187	0.332462	0.790007	2	0.244641	missense	1.20827	2.31825	0.629746	0.971059
ARL5A	0.569331	0.417886	0.734374	0.123692	3	0.244635	lof	1.51875	6.40615	0.360059	0.971059
TUBE1	0.569413	0.222128	0.390441	0.500679	4	0.244573	lof	1.24873	2.68422	0.580924	0.971059
STX1B	0.569424	-1.03898	1.8263	NA	1	0.244564	missense	0.353814	12.6869	0.00986718	0.971059
SRPK2	0.569498	0.282221	0.496177	0.838887	4	0.244508	missense	1.32607	3.50689	0.501432	0.971059
RD3L	0.56951	-0.175645	0.308815	0.237089	5	0.244498	lof	0.838915	1.53669	0.457983	0.971059
TGM3	0.569538	0.0654952	0.11516	0.397652	5	0.244477	missense	1.06769	1.33804	0.851957	0.971059
RPTOR	0.56954	-0.299259	0.526189	0.803541	4	0.244476	missense	0.741368	2.07938	0.264322	0.971059
MSL2	0.569576	-1.04267	1.8335	NA	1	0.244448	missense	0.352513	12.8198	0.00969325	0.971059
CFDP1	0.569593	-0.166197	0.292265	0.146667	4	0.244436	missense	0.846879	1.50177	0.477574	0.971059
LONRF3	0.569627	0.431334	0.758589	NA	1	0.244409	lof	1.53931	6.80848	0.348018	0.971059
ZNF384	0.569639	-1.07699	1.89416	NA	1	0.2444	lof	0.34062	13.9512	0.00831627	0.971059
ABTB2	0.569684	-0.0615712	0.108301	0.915718	6	0.244366	missense	0.940286	1.16265	0.760452	0.971059
DUS3L	0.569695	-0.0967726	0.170224	0.395108	5	0.244358	missense	0.907762	1.26727	0.650241	0.971059
MTPN	0.569755	-1.04886	1.84525	NA	1	0.244312	missense	0.350337	13.0374	0.00941413	0.971059
HUNK	0.569765	0.271617	0.477865	0.180381	3	0.244304	lof	1.31208	3.34756	0.514275	0.971059
LFNG	0.569787	0.0850935	0.149716	0.012683	5	0.244288	missense	1.08882	1.46015	0.811923	0.971059
FAM111B	0.569788	0.343804	0.604902	0.744502	3	0.244287	missense	1.4103	4.61547	0.430932	0.971059
AIPL1	0.569802	0.242028	0.425849	0.243277	4	0.244276	lof	1.27383	2.93496	0.552868	0.971059
COMMD3	0.569819	0.792836	1.39506	NA	1	0.244263	missense	2.20965	34.0267	0.143492	0.971059
AVPR1B	0.569868	-0.100963	0.177676	0.998349	2	0.244226	missense	0.903966	1.28054	0.638133	0.971059
RABL3	0.569894	-0.0930364	0.163737	0.949226	5	0.244206	missense	0.91116	1.25594	0.661027	0.971059
TAAR2	0.569898	0.168749	0.296988	0.959736	4	0.244202	lof	1.18382	2.11879	0.661432	0.971059
NDRG1	0.569909	-0.450374	0.792652	0.504443	2	0.244195	lof	0.63739	3.01387	0.134799	0.971059
SH3BP4	0.570002	-0.110347	0.194256	0.866009	5	0.244124	missense	0.895524	1.31048	0.61196	0.971059
GJE1	0.57002	0.778426	1.37042	NA	1	0.24411	lof	2.17804	31.9586	0.148438	0.971059
VOPP1	0.570022	-0.193204	0.340137	0.66436	3	0.244108	lof	0.824314	1.60555	0.423216	0.971059
MYO15A	0.570132	-0.0341812	0.0601933	0.506637	5	0.244025	missense	0.966396	1.08741	0.858851	0.971059
TRIM17	0.570149	0.21816	0.384197	0.901173	5	0.244012	lof	1.24379	2.64107	0.585747	0.971059
MSMP	0.570212	0.76588	1.349	0.355345	2	0.243964	lof	2.15089	30.2627	0.152872	0.971059
ATP6V1E2	0.570218	-0.18224	0.320998	0.992462	3	0.243959	missense	0.833401	1.56348	0.444237	0.971059
KRTAP1-1	0.570221	-0.333669	0.587729	0.613799	3	0.243956	lof	0.716291	2.2666	0.226363	0.971059
DHX34	0.57028	0.113739	0.200371	0.411279	5	0.243912	lof	1.12046	1.65942	0.756548	0.971059
KCNE2	0.57028	0.0665084	0.117167	0.485589	6	0.243912	missense	1.06877	1.34468	0.849474	0.971059
ANKRD60	0.570287	-0.127103	0.223918	0.651834	3	0.243906	lof	0.880643	1.36585	0.567802	0.971059
ESF1	0.570368	-0.1134	0.19982	0.65835	5	0.243845	missense	0.892793	1.32081	0.603477	0.971059
ZNF732	0.57043	-1.04727	1.84568	NA	1	0.243797	lof	0.350895	13.0691	0.00942121	0.971059
CNTN3	0.570567	0.300394	0.529593	0.386254	4	0.243694	lof	1.35039	3.81292	0.478257	0.971059
MT1M	0.570575	-1.05788	1.86507	NA	1	0.243687	lof	0.347193	13.4323	0.0089741	0.971059
TBC1D31	0.570647	-0.078866	0.139069	0.714121	6	0.243632	missense	0.924164	1.21374	0.703673	0.971059
BRPF3	0.570659	-0.10587	0.186694	0.870362	5	0.243623	missense	0.899541	1.29699	0.623885	0.971059
SETDB2	0.570713	0.266403	0.469845	0.569517	3	0.243582	lof	1.30526	3.27821	0.519706	0.971059
GRK6	0.570805	0.169386	0.29881	0.82476	4	0.243513	missense	1.18458	2.12773	0.659494	0.971059
PLEKHM1	0.570806	-0.0823352	0.145247	0.820398	6	0.243511	missense	0.920963	1.22427	0.692797	0.971059
ANGPTL6	0.570819	-0.0760261	0.134121	0.66225	5	0.243502	lof	0.926792	1.20545	0.712551	0.971059
ZBTB17	0.570853	0.41642	0.734692	0.547789	3	0.243476	lof	1.51652	6.40075	0.359308	0.971059
METTL13	0.57089	0.0948228	0.167312	0.634465	5	0.243447	missense	1.09946	1.52616	0.792067	0.971059
ADCK2	0.570933	-0.10958	0.193372	0.77477	6	0.243415	lof	0.896211	1.30922	0.613492	0.971059
NPTXR	0.570995	-1.05399	1.86025	NA	1	0.243368	lof	0.348544	13.3577	0.0090946	0.971059
MAN1A1	0.571016	0.0920176	0.162416	0.929134	5	0.243351	missense	1.09638	1.50735	0.797465	0.971059
RFT1	0.571021	-0.182433	0.322008	0.967747	5	0.243348	lof	0.83324	1.56628	0.443273	0.971059
NCK1	0.571026	-1.08443	1.91413	NA	1	0.243344	lof	0.338093	14.4005	0.00793772	0.971059
ITIH2	0.57105	0.0472272	0.0833657	0.927234	6	0.243326	missense	1.04836	1.23445	0.890324	0.971059
DNM3	0.571102	-0.279058	0.492662	0.637234	3	0.243286	lof	0.756496	1.98687	0.288034	0.971059
PHOX2A	0.571182	-1.03021	1.81915	NA	1	0.243226	lof	0.356933	12.6206	0.0100947	0.971059
SUPV3L1	0.571208	0.0553114	0.0976761	0.102786	5	0.243206	missense	1.05687	1.27987	0.872726	0.971059
CCM2	0.571225	-0.455676	0.804729	0.591788	2	0.243193	lof	0.634019	3.06974	0.130949	0.971059
RPRD1A	0.571263	-1.02113	1.8035	NA	1	0.243164	missense	0.360188	12.351	0.0105041	0.971059
UBE2G2	0.571266	-1.06003	1.87222	NA	1	0.243162	lof	0.346445	13.5926	0.00883011	0.971059
MAF1	0.571333	-0.498522	0.880641	NA	1	0.243111	lof	0.607428	3.4128	0.108113	0.971059
TAGLN3	0.571344	-0.292668	0.517015	0.389968	3	0.243103	missense	0.74627	2.05583	0.270897	0.971059
MAP4K4	0.571349	0.267077	0.471811	0.491234	3	0.243099	lof	1.30614	3.29309	0.518055	0.971059
CHD5	0.571378	0.362962	0.64125	0.168402	3	0.243076	lof	1.43758	5.05214	0.409062	0.971059
URAD	0.571407	0.351873	0.621705	0.0390171	3	0.243054	missense	1.42173	4.80864	0.420349	0.971059
PPP2R5B	0.571432	-1.03278	1.82487	NA	1	0.243036	lof	0.356017	12.7302	0.00995648	0.971059
ATRIP	0.571441	0.342918	0.605938	0.456734	3	0.243028	missense	1.40905	4.62074	0.429678	0.971059
PDZD2	0.571456	0.163201	0.288387	0.925029	4	0.243018	missense	1.17727	2.07185	0.668955	0.971059
POLR2M	0.571461	-0.447516	0.790803	0.230678	2	0.243014	lof	0.639214	3.01156	0.135675	0.971059
L3MBTL2	0.571479	-0.152592	0.269658	0.855039	5	0.243	missense	0.85848	1.45636	0.506049	0.971059
KMT2A	0.5715	-0.0661666	0.116934	0.473404	6	0.242983	missense	0.935975	1.17707	0.744265	0.971059
SCIN	0.571539	0.0855161	0.151145	0.702807	6	0.242954	lof	1.08928	1.46486	0.809993	0.971059
IRAK1BP1	0.571558	0.297936	0.526613	0.31921	3	0.24294	missense	1.34707	3.78141	0.479877	0.971059
SULT1E1	0.571565	-0.128031	0.226304	0.556212	5	0.242934	missense	0.879826	1.37098	0.564629	0.971059
KLHL10	0.571599	-1.08212	1.91289	NA	1	0.242908	lof	0.338878	14.3987	0.00797557	0.971059
MAP1A	0.571677	-0.213626	0.377709	0.1825	4	0.242849	missense	0.80765	1.69331	0.385222	0.971059
VCL	0.571713	-0.0875073	0.154735	0.0357359	5	0.242822	missense	0.916212	1.24082	0.676524	0.971059
TMEM87B	0.571719	0.151519	0.267928	0.978706	5	0.242817	lof	1.1636	1.96729	0.688238	0.971059
DSG3	0.571771	-0.131403	0.232389	0.826901	5	0.242778	missense	0.876864	1.38276	0.556057	0.971059
TMED4	0.571803	0.153831	0.272076	0.849396	5	0.242754	lof	1.16629	1.98794	0.684246	0.971059
RAB3GAP1	0.571814	0.112007	0.198109	0.583804	5	0.242745	missense	1.11852	1.64922	0.758595	0.971059
H4C16	0.571816	-1.02676	1.81606	NA	1	0.242744	lof	0.358165	12.5876	0.0101912	0.971059
DZIP3	0.571816	0.186401	0.329693	0.504373	4	0.242743	missense	1.20491	2.29929	0.631412	0.971059
ITGB1BP1	0.57182	-0.302661	0.53533	0.457543	4	0.24274	lof	0.73885	2.10979	0.258746	0.971059
RUNX1T1	0.571857	-0.448957	0.794166	0.473581	3	0.242713	lof	0.638293	3.02711	0.13459	0.971059
GSTM5	0.571878	-1.02826	1.819	NA	1	0.242696	missense	0.357629	12.6415	0.0101174	0.971059
AADACL4	0.571922	-1.05234	1.86181	NA	1	0.242663	lof	0.34912	13.4209	0.00908168	0.971059
GCLC	0.571969	0.137892	0.243991	0.910483	4	0.242628	missense	1.14785	1.85172	0.711536	0.971059
PUF60	0.571981	-1.031	1.82434	NA	1	0.242618	lof	0.356651	12.7394	0.00998477	0.971059
DRGX	0.572029	-0.0915376	0.161995	0.162868	5	0.242582	missense	0.912527	1.25354	0.664283	0.971059
C1QL2	0.572063	0.49954	0.884116	0.126929	2	0.242556	lof	1.64796	9.32227	0.291322	0.971059
CDH18	0.5721	-0.450259	0.796972	0.661374	3	0.242528	lof	0.637463	3.03985	0.133678	0.971059
TPRA1	0.572131	-1.04714	1.85361	NA	1	0.242504	lof	0.350941	13.2759	0.00927697	0.971059
UGT2B4	0.572191	0.123201	0.218121	0.25676	4	0.242459	lof	1.13111	1.7345	0.737628	0.971059
PADI6	0.572222	0.124664	0.22073	0.82372	5	0.242436	lof	1.13277	1.74594	0.73494	0.971059
ZNF792	0.572284	-0.354621	0.627991	0.54936	2	0.242388	missense	0.701439	2.40186	0.204849	0.971059
NUP62CL	0.572287	0.180062	0.31887	0.941273	2	0.242386	lof	1.19729	2.2368	0.640873	0.971059
CHML	0.572295	0.0699787	0.123927	0.56806	6	0.24238	missense	1.07249	1.36735	0.841206	0.971059
MRI1	0.572322	0.0523647	0.0927407	0.906646	6	0.24236	missense	1.05376	1.26382	0.878616	0.971059
UNKL	0.572331	-0.0977459	0.173118	0.727806	5	0.242353	missense	0.906879	1.27324	0.645935	0.971059
RNF213	0.572356	-0.0821307	0.145471	0.38769	5	0.242334	lof	0.921152	1.22506	0.692634	0.971059
DYRK2	0.572386	-1.04976	1.8595	NA	1	0.242311	lof	0.350021	13.3946	0.00914657	0.971059
ZNF251	0.572389	-1.03845	1.83947	NA	1	0.242308	missense	0.354004	13.0256	0.00962094	0.971059
EIF5	0.572418	-1.04257	1.84691	NA	1	0.242287	lof	0.352549	13.1624	0.00944282	0.971059
SLC30A4	0.572454	-0.445019	0.788424	0.39583	2	0.24226	lof	0.640812	3.00504	0.13665	0.971059
GIPC3	0.572483	0.0741065	0.131302	0.898724	5	0.242237	missense	1.07692	1.393	0.832564	0.971059
ZFHX3	0.572494	-0.036102	0.0639673	0.696334	6	0.242229	missense	0.964542	1.09338	0.850885	0.971059
UBR5	0.572531	-0.106818	0.189284	0.603926	5	0.242201	missense	0.898689	1.30236	0.620137	0.971059
C1orf226	0.572532	-1.04784	1.85679	NA	1	0.2422	lof	0.350696	13.3494	0.00921295	0.971059
RNASEH2B	0.572547	0.166	0.294167	0.459549	4	0.242189	lof	1.18057	2.10132	0.663273	0.971059
SCGB1D4	0.572594	0.422646	0.74906	0.756359	2	0.242153	lof	1.52599	6.6247	0.351512	0.971059
GZF1	0.572609	0.216221	0.383226	0.122156	4	0.242142	missense	1.24138	2.63095	0.585727	0.971059
GRIA4	0.572703	-0.444977	0.788861	0.341237	2	0.242071	lof	0.640839	3.00774	0.136539	0.971059
ZBTB11	0.572802	-0.266636	0.472818	0.396113	4	0.241995	missense	0.765952	1.93496	0.303201	0.971059
BCLAF1	0.572838	0.397779	0.705436	0.435884	2	0.241968	missense	1.48851	5.93242	0.373486	0.971059
ST8SIA1	0.572881	0.305911	0.542576	0.442744	4	0.241936	missense	1.35786	3.93283	0.46882	0.971059
ADPRM	0.572882	0.123512	0.219066	0.365263	5	0.241935	missense	1.13146	1.73826	0.736491	0.971059
CC2D2A	0.572885	-0.0823421	0.146046	0.620521	6	0.241933	lof	0.920957	1.22619	0.691707	0.971059
EFNA2	0.572887	0.498258	0.88374	NA	1	0.241931	lof	1.64585	9.30348	0.291163	0.971059
HNRNPH3	0.572896	-1.0308	1.82834	NA	1	0.241925	lof	0.356721	12.8422	0.0099087	0.971059
FOXA1	0.572926	0.772126	1.36963	NA	1	0.241902	lof	2.16436	31.7091	0.147733	0.971059
SRSF9	0.57294	-1.03648	1.83863	NA	1	0.241891	lof	0.354699	13.0297	0.00965575	0.971059
TM9SF2	0.572965	-1.04859	1.86023	NA	1	0.241872	lof	0.350431	13.4295	0.00914422	0.971059
NDUFA10	0.572969	-0.192224	0.341013	0.738557	5	0.241869	lof	0.825122	1.60988	0.422905	0.971059
RCAN2	0.572978	-1.03536	1.83682	NA	1	0.241862	lof	0.355097	12.9982	0.0097009	0.971059
C2orf66	0.572987	-0.344085	0.610449	0.954995	2	0.241855	lof	0.708869	2.34526	0.21426	0.971059
TRIM37	0.572998	0.183361	0.325314	0.465852	5	0.241847	missense	1.20125	2.27272	0.63492	0.971059
MAPK1IP1L	0.573049	-1.04264	1.85007	NA	1	0.241808	missense	0.352524	13.2434	0.0093838	0.971059
MBD1	0.573078	0.325795	0.578138	0.0270623	2	0.241786	lof	1.38513	4.30142	0.446036	0.971059
NRXN3	0.573174	-1.06311	1.88701	NA	1	0.241714	lof	0.34538	13.9494	0.00855144	0.971059
CLRN2	0.573213	0.234311	0.415942	0.224454	4	0.241684	lof	1.26404	2.85639	0.559375	0.971059
RUSF1	0.573213	0.106413	0.188902	0.597804	5	0.241684	lof	1.11228	1.61069	0.768101	0.971059
ZNF519	0.573311	0.78241	1.38927	NA	1	0.24161	lof	2.18674	33.2939	0.143624	0.971059
RASGRP2	0.573321	-0.228065	0.404967	0.430552	3	0.241602	lof	0.796073	1.76063	0.359946	0.971059
MCM3	0.573336	-0.193726	0.344007	0.359256	5	0.24159	lof	0.823884	1.61693	0.419799	0.971059
GOLGA6L24	0.573387	0.216989	0.385367	0.298169	2	0.241553	lof	1.24233	2.64404	0.583722	0.971059
TRAM1L1	0.573405	-0.14442	0.256499	0.708176	4	0.241538	missense	0.865524	1.43092	0.523532	0.971059
DYNC1H1	0.573407	-0.227166	0.403463	0.0750788	3	0.241537	lof	0.796788	1.75702	0.361334	0.971059
PNPLA6	0.573426	0.130398	0.231607	0.509428	4	0.241522	lof	1.13928	1.79382	0.723574	0.971059
MAST4	0.57347	0.0962785	0.171025	0.65538	5	0.24149	missense	1.10107	1.53955	0.787469	0.971059
CUL1	0.57352	-0.24907	0.442496	0.261961	4	0.241451	missense	0.779526	1.85563	0.327469	0.971059
ARHGAP18	0.573575	0.143333	0.254682	0.86879	5	0.24141	missense	1.15411	1.90125	0.700583	0.971059
PRDM15	0.573622	0.17111	0.304073	0.45336	5	0.241374	missense	1.18662	2.1535	0.653852	0.971059
CGREF1	0.573749	0.306477	0.54481	0.942831	3	0.241278	missense	1.35863	3.95233	0.467035	0.971059
PRPF4B	0.573751	0.763201	1.35671	NA	1	0.241277	lof	2.14513	30.6416	0.150175	0.971059
FGA	0.573768	-0.0797871	0.141841	0.185886	6	0.241264	missense	0.923313	1.21923	0.699216	0.971059
LIPI	0.57377	0.0819627	0.14571	0.283551	6	0.241262	missense	1.08542	1.4442	0.815766	0.971059
TDO2	0.573777	-0.0886454	0.157593	0.857289	6	0.241257	missense	0.91517	1.24637	0.67198	0.971059
CTU2	0.573808	0.102695	0.182584	0.696909	5	0.241233	lof	1.10815	1.58496	0.774785	0.971059
MYCL	0.573809	0.32071	0.5702	0.47668	3	0.241233	lof	1.37811	4.21353	0.450732	0.971059
NOX3	0.57381	-0.0970741	0.172592	0.890819	4	0.241232	lof	0.907489	1.27278	0.647036	0.971059
UTP14C	0.573874	-1.06596	1.89553	NA	1	0.241184	missense	0.344396	14.1438	0.00838589	0.971059
KCNH6	0.573883	0.0835737	0.148617	0.38152	6	0.241177	lof	1.08717	1.45479	0.812438	0.971059
ASPHD1	0.573892	-0.302682	0.538266	0.94174	3	0.24117	missense	0.738834	2.12192	0.257256	0.971059
ATP6V0D1	0.573906	0.193022	0.343267	NA	1	0.24116	lof	1.21291	2.37697	0.618919	0.971059
CFAP126	0.573921	0.504603	0.897412	0.360044	2	0.241148	missense	1.65633	9.61699	0.285268	0.971059
GPT2	0.573965	-0.357317	0.635545	0.79811	4	0.241115	lof	0.699551	2.43112	0.201295	0.971059
GAB2	0.573975	0.174366	0.310145	0.661421	4	0.241107	missense	1.19049	2.18638	0.648225	0.971059
PGP	0.574006	-1.02987	1.83199	NA	1	0.241083	lof	0.357053	12.9465	0.00984718	0.971059
MEIKIN	0.574045	-0.217894	0.38764	0.812965	2	0.241054	lof	0.80421	1.71924	0.376187	0.971059
ANKHD1	0.574051	-0.46429	0.825998	0.484922	3	0.24105	lof	0.628581	3.17297	0.124525	0.971059
PTX3	0.574111	-0.165776	0.294972	0.576062	5	0.241004	missense	0.847236	1.51039	0.475247	0.971059
RAD21L1	0.574176	0.103371	0.183964	0.980514	5	0.240955	missense	1.1089	1.59033	0.773215	0.971059
COX14	0.574254	-0.183755	0.327085	0.639295	4	0.240896	missense	0.832139	1.57985	0.438304	0.971059
COL22A1	0.574263	0.038074	0.0677733	0.124975	6	0.240889	missense	1.03881	1.18638	0.90959	0.971059
HOXA11	0.574268	-1.05776	1.88288	NA	1	0.240885	lof	0.347233	13.9111	0.00866723	0.971059
DLX4	0.574268	-0.350718	0.624303	0.582245	3	0.240885	lof	0.704182	2.39388	0.207142	0.971059
ADAMTS8	0.574308	0.178172	0.31719	0.800264	3	0.240855	lof	1.19503	2.22524	0.641773	0.971059
KCNRG	0.574312	-0.176906	0.31494	0.266884	5	0.240852	lof	0.837859	1.55329	0.451947	0.971059
PTRH2	0.574373	-0.44033	0.784031	0.711705	2	0.240806	lof	0.643824	2.99328	0.13848	0.971059
WDFY2	0.574377	-0.142477	0.253692	0.303261	5	0.240803	missense	0.867207	1.42584	0.527444	0.971059
ZNF547	0.57439	-0.453178	0.806942	NA	1	0.240793	lof	0.635605	3.0908	0.130709	0.971059
TMC5	0.574401	-0.144668	0.257608	0.639442	5	0.240785	lof	0.86531	1.43368	0.522265	0.971059
XPNPEP2	0.574405	0.108476	0.193163	0.713101	2	0.240781	missense	1.11458	1.62755	0.763285	0.971059
STH	0.574413	-1.04591	1.8625	NA	1	0.240776	lof	0.35137	13.5257	0.0091279	0.971059
TEX36	0.574415	0.501629	0.893277	NA	1	0.240774	missense	1.65141	9.51102	0.286736	0.971059
GLYATL1B	0.57446	0.391367	0.697009	0.272733	2	0.240741	lof	1.479	5.79795	0.377279	0.971059
GPR146	0.574461	-0.452182	0.80532	NA	2	0.240739	missense	0.636239	3.08405	0.131256	0.971059
CEP192	0.574467	0.0900013	0.160292	0.557778	5	0.240735	lof	1.09418	1.49806	0.799179	0.971059
H3C4	0.57449	0.250081	0.445418	0.761428	4	0.240717	missense	1.28413	3.07437	0.536366	0.971059
GDF7	0.574491	0.759076	1.35199	0.107731	2	0.240717	lof	2.1363	30.2344	0.150947	0.971059
KCNIP4	0.574563	0.331734	0.590964	0.0610148	3	0.240663	missense	1.39338	4.4372	0.437554	0.971059
PROX1	0.5746	-0.447699	0.797626	0.591593	2	0.240634	missense	0.639097	3.05155	0.133848	0.971059
MYO1A	0.574634	-0.0320564	0.0571172	0.302963	6	0.240609	missense	0.968452	1.08317	0.865883	0.971059
HECW2	0.574645	0.338577	0.603284	0.122247	3	0.2406	lof	1.40295	4.57686	0.430048	0.971059
PDSS1	0.574671	-0.238695	0.425341	0.353243	4	0.240581	lof	0.787655	1.81298	0.342199	0.971059
EEF1A1	0.574672	-1.07968	1.92394	NA	1	0.24058	lof	0.339703	14.7498	0.00782368	0.971059
ZNF665	0.574716	-1.03327	1.84144	NA	1	0.240547	lof	0.355842	13.1439	0.00963363	0.971059
RIC8B	0.574729	-1.05998	1.88911	NA	1	0.240537	lof	0.346462	14.0508	0.00854301	0.971059
SLC6A4	0.574733	-0.455665	0.812101	0.427033	2	0.240534	lof	0.634026	3.11445	0.129072	0.971059
SGF29	0.574761	-1.0374	1.84902	NA	1	0.240513	lof	0.354375	13.2856	0.0094525	0.971059
TYW1	0.574785	0.0579918	0.103369	0.949826	6	0.240495	missense	1.05971	1.2977	0.865359	0.971059
B4GALT3	0.574791	0.197268	0.35163	0.906277	4	0.24049	missense	1.21807	2.42653	0.611447	0.971059
UNC119	0.574814	0.169988	0.303022	0.113581	4	0.240472	lof	1.18529	2.14666	0.654466	0.971059
CDC27	0.574907	-1.04316	1.86	NA	1	0.240402	lof	0.352339	13.4966	0.0091981	0.971059
FBXL3	0.574909	0.760757	1.35647	0.17749	2	0.240401	lof	2.1399	30.5522	0.14988	0.971059
NOL8	0.574957	-0.196046	0.349603	0.0631429	4	0.240364	missense	0.821975	1.63097	0.414257	0.971059
ACOX3	0.574998	-0.131964	0.235353	0.696653	5	0.240334	lof	0.876373	1.39003	0.552525	0.971059
CFHR1	0.574999	0.188648	0.336449	0.0513784	3	0.240333	lof	1.20762	2.33518	0.624508	0.971059
B3GNT7	0.575006	0.173601	0.309618	0.648664	4	0.240327	missense	1.18958	2.18246	0.648398	0.971059
TONSL	0.57501	-0.179979	0.320997	0.184086	3	0.240325	lof	0.835287	1.56702	0.445243	0.971059
TMEM106A	0.575064	-1.07362	1.91509	NA	1	0.240284	missense	0.34177	14.5845	0.00800893	0.971059
DEDD2	0.575138	-0.447919	0.799142	0.543944	2	0.240228	missense	0.638956	3.05995	0.133422	0.971059
PBRM1	0.575143	-0.11153	0.198985	0.307211	4	0.240224	missense	0.894465	1.32112	0.605597	0.971059
INHBB	0.575156	-1.06615	1.90223	NA	1	0.240214	lof	0.344332	14.3281	0.00827498	0.971059
UPP2	0.575176	0.251824	0.449329	0.51066	4	0.240199	lof	1.28637	3.10344	0.533199	0.971059
GRINA	0.575189	0.751915	1.34169	NA	1	0.240189	missense	2.12106	29.4183	0.152928	0.971059
TMEM80	0.575239	-0.159469	0.284587	0.518204	4	0.240152	lof	0.852596	1.48932	0.488088	0.971059
RIDA	0.575265	-0.306349	0.546744	0.459861	3	0.240132	lof	0.73613	2.14957	0.25209	0.971059
OSER1	0.575279	-1.06249	1.89631	NA	1	0.240122	lof	0.345595	14.2146	0.00840233	0.971059
MAPKBP1	0.575293	0.208338	0.37185	0.153378	4	0.240111	missense	1.23163	2.55273	0.594231	0.971059
SLC39A10	0.57539	0.758751	1.3546	NA	1	0.240037	lof	2.13561	30.3793	0.150129	0.971059
HSD17B10	0.575416	0.548468	0.979243	NA	1	0.240018	missense	1.7306	11.7963	0.253891	0.971059
LSM5	0.57543	0.761221	1.35915	NA	1	0.240008	lof	2.14089	30.7272	0.149165	0.971059
ARG2	0.575456	-0.191439	0.341835	0.0546705	5	0.239988	lof	0.82577	1.61374	0.422555	0.971059
SNX30	0.575515	0.398179	0.7111	0.229583	2	0.239943	lof	1.48911	6.00105	0.36951	0.971059
RANBP9	0.575519	-1.09165	1.94958	NA	1	0.239941	lof	0.335662	15.3255	0.00735171	0.971059
CCDC92	0.575525	0.248977	0.444655	0.0643793	4	0.239936	missense	1.28271	3.06639	0.536576	0.971059
ZNF169	0.575542	-0.495744	0.885402	0.690691	2	0.239923	lof	0.609118	3.45439	0.107407	0.971059
SLC25A23	0.575552	0.068763	0.122814	0.909987	6	0.239916	missense	1.07118	1.36271	0.842019	0.971059
MRPL24	0.575615	-0.149999	0.26795	0.941195	5	0.239868	missense	0.860709	1.45526	0.509064	0.971059
NIF3L1	0.575628	0.114774	0.205034	0.459484	5	0.239858	missense	1.12162	1.67639	0.750443	0.971059
CDK3	0.575684	-0.193358	0.345466	0.429338	4	0.239816	missense	0.824187	1.62216	0.418754	0.971059
EVA1A	0.575692	-0.461241	0.824102	0.719604	2	0.23981	lof	0.630501	3.17085	0.125371	0.971059
KCND3	0.575706	-0.0730884	0.130593	0.963019	5	0.239799	missense	0.929519	1.20066	0.719607	0.971059
PATL1	0.575711	-0.197196	0.352348	0.250395	4	0.239796	lof	0.82103	1.63789	0.411561	0.971059
EXD3	0.575744	-0.0957174	0.171042	0.573013	5	0.239771	missense	0.908721	1.27065	0.649885	0.971059
RTEL1	0.575752	0.143782	0.256936	0.211677	5	0.239765	lof	1.15463	1.91052	0.697807	0.971059
ABCA1	0.575761	0.161922	0.28936	0.367958	4	0.239758	lof	1.17577	2.07315	0.666828	0.971059
H2BC18	0.575882	-0.446716	0.798548	0.762883	3	0.239666	missense	0.639726	3.06007	0.133738	0.971059
HHIPL2	0.575886	0.0540785	0.0966716	0.407672	6	0.239663	lof	1.05557	1.27578	0.873368	0.971059
DNAJC15	0.575917	0.163965	0.29313	0.671902	4	0.23964	lof	1.17817	2.09279	0.663272	0.971059
NXPH4	0.575966	-1.06683	1.90748	NA	1	0.239603	lof	0.344099	14.4664	0.00818479	0.971059
LARP4B	0.575967	0.31778	0.56819	0.910112	2	0.239603	lof	1.37407	4.18469	0.451188	0.971059
IARS1	0.575985	0.0632504	0.113097	0.614409	6	0.239589	missense	1.06529	1.32966	0.853492	0.971059
APCDD1L	0.575997	-0.0855723	0.153015	0.36361	6	0.23958	missense	0.917987	1.23904	0.680123	0.971059
SULT2A1	0.576075	0.194523	0.347905	0.416291	3	0.239521	lof	1.21473	2.40228	0.614239	0.971059
H3C2	0.576103	0.500394	0.895023	0.861275	2	0.2395	lof	1.64937	9.53185	0.285404	0.971059
MKRN1	0.576187	-1.06128	1.89865	NA	1	0.239437	lof	0.346013	14.2975	0.00837387	0.971059
ACTN1	0.57619	0.498393	0.891646	0.061621	2	0.239434	lof	1.64607	9.45004	0.286725	0.971059
BCAS3	0.576206	0.291532	0.521585	0.0435883	3	0.239422	missense	1.33848	3.72043	0.481536	0.971059
CTNND1	0.576239	0.420395	0.7522	0.127015	2	0.239397	lof	1.52256	6.6506	0.348569	0.971059
PSG9	0.576241	-0.0713673	0.127696	0.699646	6	0.239396	lof	0.93112	1.19592	0.724951	0.971059
IER3IP1	0.576255	-1.03271	1.84787	NA	1	0.239386	lof	0.356042	13.3179	0.00951846	0.971059
FGF9	0.576279	0.215616	0.385835	0.176827	4	0.239367	missense	1.24063	2.64284	0.582386	0.971059
NAA35	0.576306	-0.204409	0.365808	0.158347	5	0.239347	missense	0.815129	1.66958	0.397964	0.971059
KDM7A	0.576328	-0.44636	0.798846	0.67201	3	0.23933	lof	0.639953	3.06295	0.133708	0.971059
COL24A1	0.57633	-0.0430946	0.0771264	0.24459	6	0.239329	missense	0.957821	1.11413	0.823442	0.971059
MGAT4B	0.576343	-0.218791	0.391584	0.686217	5	0.239319	lof	0.803489	1.73103	0.372955	0.971059
H1-8	0.576367	0.334115	0.598024	NA	1	0.239301	missense	1.3967	4.50976	0.432569	0.971059
TMEM244	0.576476	-1.0506	1.88098	NA	1	0.239219	missense	0.349728	13.9589	0.00876217	0.971059
ATP6V1FNB	0.576494	-0.282162	0.505202	0.775052	2	0.239206	missense	0.754151	2.02999	0.28017	0.971059
ZFAND5	0.576497	-1.06366	1.90447	NA	1	0.239203	missense	0.345189	14.427	0.0082592	0.971059
UBE2U	0.576599	-0.447285	0.801071	0.60922	3	0.239126	missense	0.639362	3.07349	0.133003	0.971059
KCNT1	0.576639	-0.213003	0.381521	0.308828	3	0.239096	lof	0.808153	1.70707	0.382592	0.971059
FAM193B	0.57672	0.282664	0.5064	0.660418	4	0.239035	lof	1.32666	3.57944	0.491703	0.971059
PGBD5	0.576747	0.346188	0.620251	0.774434	3	0.239014	lof	1.41367	4.76778	0.419159	0.971059
LILRB1	0.57676	-0.119949	0.214916	0.42368	5	0.239005	lof	0.886965	1.35159	0.582059	0.971059
MEGF6	0.576762	0.0387607	0.0694487	0.0130344	6	0.239003	missense	1.03952	1.1911	0.907231	0.971059
SLC35E3	0.576783	-0.209274	0.374982	0.988213	5	0.238988	lof	0.811173	1.69163	0.388976	0.971059
TASP1	0.576827	-1.03306	1.85128	NA	1	0.238954	lof	0.355916	13.4026	0.00945161	0.971059
SLC12A8	0.576899	0.0926771	0.166112	0.543617	5	0.2389	lof	1.09711	1.51931	0.792231	0.971059
OR6C4	0.576916	0.10736	0.192439	0.875107	5	0.238887	lof	1.11334	1.62343	0.763518	0.971059
MINPP1	0.57692	0.137789	0.246982	0.271895	4	0.238884	missense	1.14773	1.86241	0.707303	0.971059
HELB	0.576925	0.125877	0.225633	0.886571	4	0.238881	missense	1.13414	1.76494	0.728794	0.971059
ATG16L1	0.576959	0.397494	0.71257	0.673649	2	0.238855	missense	1.48809	6.01425	0.368195	0.971059
MTMR8	0.576982	-0.0908431	0.16286	0.386271	2	0.238837	missense	0.913161	1.25654	0.663618	0.971059
DDX17	0.576986	-1.08356	1.94258	NA	1	0.238835	missense	0.338389	15.2398	0.00751371	0.971059
SPINK8	0.577016	-1.04309	1.87017	NA	1	0.238812	missense	0.352366	13.7695	0.00901717	0.971059
IGF2BP3	0.577057	0.295898	0.53058	0.663949	3	0.238781	missense	1.34433	3.80317	0.475191	0.971059
ZNF337	0.577075	-1.05916	1.89929	NA	1	0.238768	lof	0.346747	14.3456	0.00838121	0.971059
SLC20A1	0.577138	0.216645	0.388552	0.427586	3	0.23872	lof	1.2419	2.65968	0.57989	0.971059
C2orf15	0.577199	-1.04792	1.87973	NA	1	0.238675	lof	0.350667	13.9623	0.0088071	0.971059
AMZ1	0.577225	0.155374	0.278727	0.517185	5	0.238655	lof	1.16809	2.01713	0.676428	0.971059
IGF2BP3	0.577252	-1.05882	1.89955	NA	1	0.238635	lof	0.346866	14.358	0.00837972	0.971059
FARSA	0.577253	0.132295	0.237342	0.969975	4	0.238634	missense	1.14144	1.81754	0.716845	0.971059
KRTAP12-2	0.577261	-1.06395	1.90882	NA	1	0.238628	lof	0.345088	14.5462	0.00818676	0.971059
EIF4G3	0.577321	0.136046	0.244115	0.830273	4	0.238583	missense	1.14573	1.84875	0.71005	0.971059
ABL2	0.577347	-0.0993912	0.178356	0.967106	5	0.238563	missense	0.905388	1.28426	0.638286	0.971059
HDGF	0.577378	-0.448116	0.804201	0.548482	3	0.23854	missense	0.638831	3.08984	0.13208	0.971059
FRRS1	0.577389	0.16343	0.293303	0.851916	6	0.238532	lof	1.17754	2.09238	0.662692	0.971059
SULT1C3	0.577408	-0.164248	0.294787	0.207153	5	0.238517	lof	0.848532	1.51215	0.476146	0.971059
ATXN7L3	0.577432	-1.07154	1.92329	NA	1	0.238499	missense	0.342479	14.8516	0.00789759	0.971059
NUP160	0.577432	0.101466	0.18212	0.234713	5	0.238499	missense	1.10679	1.58158	0.774537	0.971059
INPPL1	0.577439	0.194231	0.348627	0.123624	4	0.238494	lof	1.21438	2.40498	0.613191	0.971059
IDH1	0.577452	0.188911	0.339092	0.743801	5	0.238484	lof	1.20793	2.34792	0.621445	0.971059
PTGIS	0.577534	-0.0724906	0.130147	0.924778	5	0.238423	missense	0.930074	1.20033	0.720667	0.971059
INPP5E	0.57756	0.173778	0.312016	0.191697	4	0.238403	lof	1.18979	2.19313	0.645472	0.971059
ANO5	0.577568	0.108763	0.195286	0.261995	5	0.238397	lof	1.1149	1.63481	0.760334	0.971059
IL22RA2	0.577587	0.116486	0.209165	0.00755626	6	0.238382	missense	1.12354	1.69291	0.745667	0.971059
PLD6	0.577703	-0.437357	0.785563	NA	1	0.238295	lof	0.645741	3.01122	0.138476	0.971059
RMND1	0.577709	-0.184352	0.331132	0.326449	5	0.238291	lof	0.831643	1.59148	0.434582	0.971059
TOE1	0.577721	0.167381	0.300658	0.893079	5	0.238282	lof	1.18221	2.13117	0.655794	0.971059
MYBPC1	0.577728	0.0743149	0.13349	0.0921935	6	0.238277	missense	1.07715	1.39928	0.829173	0.971059
SIGLEC14	0.577734	-0.286291	0.514266	0.722802	2	0.238272	lof	0.751044	2.05787	0.274103	0.971059
FOXD4L6	0.577742	0.4936	0.886677	0.238613	2	0.238266	lof	1.6382	9.3137	0.288147	0.971059
NEUROD6	0.577809	0.149167	0.268003	0.126989	5	0.238215	missense	1.16087	1.96296	0.686521	0.971059
NSL1	0.577849	-0.446438	0.802182	0.259484	2	0.238185	missense	0.639904	3.0828	0.132826	0.971059
NOTO	0.577877	-0.14177	0.254759	0.372147	5	0.238164	missense	0.86782	1.42983	0.526713	0.971059
PODNL1	0.577879	0.18617	0.334545	0.0756564	3	0.238163	missense	1.20463	2.32072	0.625291	0.971059
CHRNB2	0.577908	0.0726947	0.130642	0.591433	5	0.238141	missense	1.0754	1.38923	0.832466	0.971059
POP5	0.577909	0.248842	0.447202	0.660241	4	0.238141	lof	1.28254	3.08132	0.533832	0.971059
SLC25A15	0.577911	-0.0580922	0.1044	0.347983	5	0.238139	missense	0.943563	1.15781	0.76896	0.971059
RFPL2	0.577939	-0.187651	0.337261	0.304497	3	0.238118	missense	0.828904	1.60541	0.427978	0.971059
BIN3	0.577963	-0.0939851	0.168928	0.739703	5	0.2381	missense	0.910296	1.26758	0.653715	0.971059
TRIM36	0.578001	0.111324	0.200112	0.415137	5	0.238071	missense	1.11776	1.65457	0.755107	0.971059
CLPTM1L	0.578008	-0.191119	0.343557	0.317972	3	0.238066	lof	0.826034	1.61972	0.421266	0.971059
FUCA2	0.57802	0.0724404	0.130223	0.798084	6	0.238057	missense	1.07513	1.38774	0.832937	0.971059
JADE1	0.578037	-0.447936	0.805271	0.615899	3	0.238045	missense	0.638946	3.09688	0.131827	0.971059
ZFP36L2	0.578076	-1.05638	1.8993	NA	1	0.238015	lof	0.347711	14.3857	0.00840439	0.971059
VAV3	0.578085	0.0554035	0.0996135	0.701864	5	0.238009	missense	1.05697	1.28486	0.869498	0.971059
BTBD10	0.57809	0.134215	0.241318	0.327358	5	0.238004	missense	1.14364	1.83528	0.712648	0.971059
PLVAP	0.578123	-0.454738	0.817687	0.625899	2	0.237979	lof	0.634614	3.15165	0.127785	0.971059
PRAMEF19	0.578154	-0.201931	0.36313	0.879797	5	0.237957	lof	0.817152	1.66496	0.401052	0.971059
STON1	0.578175	0.124352	0.223634	0.0443662	5	0.23794	lof	1.13241	1.75536	0.73054	0.971059
ZNF416	0.57818	-1.04122	1.87254	NA	1	0.237937	missense	0.353025	13.8594	0.00899217	0.971059
ASAP1	0.578275	-0.196434	0.353358	0.876498	4	0.237866	missense	0.821656	1.64238	0.41106	0.971059
UBA2	0.578287	-0.232452	0.418162	0.799897	4	0.237857	missense	0.792588	1.79885	0.349222	0.971059
DOCK11	0.57839	-0.0979938	0.176331	0.627504	2	0.237779	missense	0.906654	1.28097	0.641721	0.971059
PARD6A	0.578431	-0.340764	0.61324	0.293231	2	0.237748	lof	0.711227	2.36597	0.2138	0.971059
BCL7C	0.578458	-1.08486	1.95246	NA	1	0.237728	missense	0.337949	15.5174	0.00736011	0.971059
LYRM9	0.578622	0.228059	0.410623	0.482421	3	0.237605	missense	1.25616	2.80915	0.561714	0.971059
RPL35	0.578627	-1.07888	1.94256	NA	1	0.237601	lof	0.339975	15.3105	0.00754925	0.971059
PAPPA2	0.578656	0.0771416	0.138906	0.762804	5	0.23758	missense	1.0802	1.41821	0.82274	0.971059
CLVS1	0.57868	-1.0424	1.87714	NA	1	0.237562	lof	0.352606	13.9684	0.00890087	0.971059
PPP1R12C	0.578727	-0.11057	0.199138	0.258003	4	0.237526	missense	0.895324	1.32279	0.605997	0.971059
SCGB1A1	0.578729	-0.347711	0.626234	0.364463	3	0.237524	lof	0.706303	2.41019	0.206981	0.971059
AARS1	0.57876	-0.168826	0.304084	0.450148	4	0.237502	lof	0.844655	1.53292	0.465413	0.971059
ANXA6	0.578768	-0.237959	0.428613	0.440642	4	0.237495	lof	0.788235	1.82599	0.340262	0.971059
GMFB	0.578785	-0.34367	0.619046	0.61169	3	0.237483	missense	0.709163	2.3861	0.210767	0.971059
FAM135B	0.57879	0.128709	0.231844	0.168236	5	0.237479	missense	1.13736	1.79162	0.722018	0.971059
CHAD	0.578857	-0.301596	0.543363	0.49574	3	0.237429	lof	0.739637	2.14555	0.254975	0.971059
ECHS1	0.578904	-0.116206	0.209385	0.954839	5	0.237394	missense	0.890292	1.34204	0.59061	0.971059
TRIP11	0.578922	-0.467797	0.842939	0.748083	3	0.23738	missense	0.62638	3.26861	0.120037	0.971059
FAM133B	0.578934	-1.07601	1.93895	NA	1	0.237371	missense	0.340955	15.2463	0.00762483	0.971059
EDNRA	0.578949	-1.06258	1.91483	NA	1	0.23736	lof	0.345564	14.7389	0.00810199	0.971059
CIPC	0.578973	-0.340451	0.61355	0.116832	3	0.237342	missense	0.71145	2.36815	0.213737	0.971059
PTCD1	0.578975	0.14923	0.26894	0.410917	4	0.23734	lof	1.16094	1.96669	0.685304	0.971059
GOLGA8O	0.578986	0.385318	0.694435	NA	1	0.237332	lof	1.47008	5.73399	0.3769	0.971059
ZC3HAV1	0.579031	-0.456908	0.823553	0.597015	2	0.237298	missense	0.633239	3.18119	0.126051	0.971059
MECP2	0.579032	-0.187108	0.337253	NA	1	0.237298	lof	0.829354	1.60626	0.428218	0.971059
RARG	0.579046	-0.32241	0.581151	0.588323	2	0.237287	lof	0.724401	2.2629	0.231896	0.971059
BCL7B	0.579068	-1.11066	2.0021	NA	1	0.23727	missense	0.329342	16.6675	0.00650762	0.971059
ARPP21	0.579084	-0.199837	0.360246	0.359304	4	0.237259	missense	0.818864	1.65905	0.404171	0.971059
NFX1	0.579108	-0.200061	0.360672	0.650888	5	0.23724	lof	0.818681	1.66007	0.403742	0.971059
RNFT1	0.579156	0.140889	0.254029	0.809387	5	0.237204	lof	1.1513	1.89418	0.699768	0.971059
GART	0.579185	0.0638647	0.11516	0.0244538	6	0.237183	missense	1.06595	1.33586	0.85057	0.971059
CEACAM6	0.579218	-0.271842	0.490222	0.173686	3	0.237158	lof	0.761975	1.99171	0.291511	0.971059
WDR64	0.579231	-0.0632814	0.114122	0.831617	5	0.237148	lof	0.938679	1.17398	0.750542	0.971059
FAM186B	0.579245	0.339282	0.611883	0.859754	2	0.237138	missense	1.40394	4.65793	0.423159	0.971059
BRD4	0.579274	-1.08924	1.96455	NA	1	0.237116	missense	0.336473	15.8202	0.00715628	0.971059
OMG	0.579336	-1.05245	1.89851	NA	1	0.237069	lof	0.349082	14.4203	0.0084505	0.971059
CHTF18	0.579343	0.130646	0.235677	0.835266	4	0.237064	missense	1.13956	1.80864	0.718004	0.971059
CCT2	0.579363	-1.02274	1.84505	NA	1	0.237049	lof	0.359608	13.3773	0.00966693	0.971059
NBPF11	0.579411	-0.0733821	0.1324	0.813471	2	0.237013	lof	0.929246	1.20457	0.716852	0.971059
ST18	0.579411	0.303002	0.546693	0.618656	4	0.237013	lof	1.35392	3.95318	0.463701	0.971059
AGR3	0.579432	-0.453237	0.8178	0.657501	2	0.236998	missense	0.635567	3.15709	0.127949	0.971059
STK32B	0.579465	0.132003	0.2382	0.920237	5	0.236973	missense	1.14111	1.82007	0.715432	0.971059
TBXAS1	0.579471	0.133648	0.241174	0.561637	5	0.236968	lof	1.14299	1.83372	0.712445	0.971059
FH	0.579516	0.0673048	0.121469	0.793989	4	0.236934	lof	1.06962	1.35715	0.843012	0.971059
GPR78	0.57953	-0.187621	0.338623	0.278844	4	0.236924	lof	0.828928	1.60975	0.42685	0.971059
CCDC50	0.579536	0.151434	0.273315	0.782595	5	0.236919	lof	1.1635	1.98801	0.680951	0.971059
TFAP2D	0.579552	0.0828072	0.149461	0.28725	5	0.236908	missense	1.08633	1.45608	0.810474	0.971059
GIGYF2	0.579641	0.119198	0.215194	0.85157	5	0.236841	missense	1.12659	1.71768	0.738908	0.971059
SCRT2	0.579702	-1.10799	2.00062	NA	1	0.236796	missense	0.330223	16.6638	0.00654397	0.971059
TRAF6	0.579731	-1.06094	1.91582	NA	1	0.236774	lof	0.346131	14.7916	0.00809963	0.971059
FGFR1	0.57985	-0.0654506	0.118226	0.207406	6	0.236685	missense	0.936645	1.1809	0.742915	0.971059
MATN2	0.579864	0.0446345	0.0806283	0.482159	6	0.236674	missense	1.04565	1.22466	0.892796	0.971059
MAST4	0.579966	0.139418	0.251914	0.73887	5	0.236597	lof	1.1496	1.88357	0.701641	0.971059
SPDYC	0.57997	-0.45102	0.814956	0.445478	2	0.236595	missense	0.636978	3.14651	0.12895	0.971059
ZSCAN21	0.580054	-0.141779	0.256241	0.256458	5	0.236532	missense	0.867813	1.43398	0.525182	0.971059
UHRF1BP1L	0.580068	-0.257678	0.465724	0.0510582	2	0.236521	missense	0.772844	1.92541	0.310213	0.971059
KCNG2	0.580078	-1.03207	1.8654	NA	1	0.236513	lof	0.356267	13.7924	0.00920262	0.971059
GBP1	0.580132	-0.0874655	0.15811	0.304108	5	0.236473	missense	0.91625	1.24911	0.672091	0.971059
SEC24A	0.580184	-0.0618284	0.111782	0.110866	6	0.236435	missense	0.940044	1.1703	0.755088	0.971059
TNFRSF11B	0.580185	-0.15071	0.272476	0.354183	5	0.236434	missense	0.860097	1.46718	0.50421	0.971059
ENTPD2	0.580217	0.11236	0.203158	0.597271	6	0.23641	missense	1.11892	1.66621	0.751391	0.971059
ARHGAP23	0.580234	0.228949	0.413981	0.219825	4	0.236397	lof	1.25728	2.83021	0.558527	0.971059
BAIAP2L2	0.580285	-0.115041	0.208042	0.795976	5	0.236359	lof	0.89133	1.34007	0.592856	0.971059
MYMK	0.580363	-0.34642	0.626602	0.187778	3	0.236301	missense	0.707215	2.41505	0.207099	0.971059
ZNF100	0.580375	0.145899	0.263911	0.173712	3	0.236291	lof	1.15708	1.94092	0.689792	0.971059
ZCWPW1	0.58042	0.156954	0.283939	0.389256	4	0.236258	lof	1.16994	2.04107	0.67061	0.971059
SCG2	0.580431	0.233161	0.421816	0.378462	3	0.236249	missense	1.26258	2.88614	0.552336	0.971059
FRG1	0.58044	-0.125809	0.227609	0.729413	5	0.236243	missense	0.881783	1.37755	0.564438	0.971059
EVX1	0.580469	-0.0585958	0.106018	0.648873	6	0.236221	missense	0.943088	1.1609	0.76614	0.971059
ZNF134	0.580543	0.742059	1.34287	NA	1	0.236166	missense	2.10026	29.1976	0.151077	0.971059
FGF20	0.580556	0.243788	0.441186	0.0826165	2	0.236156	lof	1.27607	3.02985	0.53744	0.971059
NNT	0.580579	-0.208834	0.377953	0.92199	4	0.236139	lof	0.81153	1.70226	0.386887	0.971059
STIMATE	0.580586	-0.201531	0.364742	0.1996	4	0.236133	missense	0.817478	1.6709	0.399946	0.971059
SPAST	0.580586	-1.04411	1.88969	NA	1	0.236133	lof	0.352005	14.2918	0.00866984	0.971059
PCP4L1	0.580646	-1.0535	1.90699	NA	1	0.236089	lof	0.348716	14.6464	0.00830254	0.971059
MT4	0.580653	0.496206	0.898222	NA	1	0.236083	missense	1.64248	9.55171	0.282434	0.971059
TECPR2	0.580677	-0.086966	0.157434	0.171607	6	0.236065	missense	0.916708	1.24808	0.673318	0.971059
NAGK	0.580698	-0.128066	0.231849	0.462517	3	0.23605	missense	0.879796	1.38591	0.558506	0.971059
PATE4	0.580719	-0.203527	0.368485	0.816915	4	0.236034	lof	0.815848	1.67985	0.396231	0.971059
HEYL	0.58075	0.0941535	0.170478	0.0395919	5	0.236011	missense	1.09873	1.53463	0.78664	0.971059
FAAP20	0.58078	-1.08334	1.96169	NA	1	0.235988	missense	0.338464	15.8249	0.00723911	0.971059
HMX1	0.580894	-0.127581	0.231091	0.423748	5	0.235903	missense	0.880223	1.38453	0.559608	0.971059
ZNF248	0.580948	-0.245167	0.444143	0.683018	4	0.235862	lof	0.782574	1.86891	0.32769	0.971059
CAPRIN1	0.581046	-0.463559	0.839997	0.457397	2	0.23579	missense	0.629041	3.26361	0.121244	0.971059
LSM3	0.581047	0.251017	0.454859	0.116509	4	0.235789	lof	1.28533	3.13472	0.527025	0.971059
TIMP1	0.581055	0.203274	0.368354	0.0716352	2	0.235783	missense	1.22541	2.5225	0.595294	0.971059
RERG	0.581079	-0.0648143	0.117458	0.575456	5	0.235765	missense	0.937242	1.17987	0.744508	0.971059
ENPP4	0.581079	0.0917997	0.166361	0.0821748	6	0.235765	missense	1.09615	1.51872	0.79115	0.971059
SPINK14	0.581113	-1.05551	1.91299	NA	1	0.235739	lof	0.348014	14.7901	0.00818887	0.971059
GDF5	0.581223	0.739162	1.34004	NA	1	0.235657	lof	2.09418	28.9518	0.151479	0.971059
KCNH4	0.581232	-0.0634111	0.114961	0.105784	4	0.23565	missense	0.938558	1.17576	0.74921	0.971059
ZIM3	0.581251	-1.05988	1.92162	NA	1	0.235637	lof	0.346496	14.9765	0.00801652	0.971059
CASQ2	0.581268	0.0692315	0.125526	0.295525	6	0.235623	missense	1.07168	1.37062	0.837949	0.971059
POLR1F	0.581285	-0.152097	0.275784	0.416271	3	0.235611	lof	0.858905	1.47468	0.500257	0.971059
KCNE3	0.581285	-0.126293	0.228996	0.556104	4	0.235611	missense	0.881356	1.38063	0.562634	0.971059
OSTM1	0.581312	0.488861	0.886469	0.982807	2	0.235591	lof	1.63046	9.26589	0.286901	0.971059
PLEKHH3	0.581399	0.181205	0.328661	0.337115	5	0.235526	lof	1.19866	2.28275	0.629411	0.971059
LAMC2	0.581431	-0.176257	0.319714	0.607544	4	0.235501	lof	0.838403	1.56891	0.448029	0.971059
EMB	0.581447	0.175617	0.318567	0.0752842	5	0.23549	lof	1.19198	2.22556	0.63841	0.971059
TNKS	0.58146	-0.0841584	0.152667	0.927833	5	0.23548	missense	0.919286	1.23995	0.68155	0.971059
POLB	0.581466	-0.253187	0.459302	0.552014	3	0.235476	lof	0.776322	1.90989	0.315556	0.971059
AARSD1	0.581478	-0.118188	0.214408	0.837039	5	0.235467	lof	0.888529	1.35263	0.583665	0.971059
FUT11	0.581491	0.0802577	0.145603	0.344916	5	0.235457	missense	1.08357	1.44144	0.814546	0.971059
LRRN1	0.581498	0.780766	1.41649	NA	1	0.235452	lof	2.18314	35.0609	0.135938	0.971059
TBL1XR1	0.581504	0.506893	0.919634	0.204765	2	0.235448	missense	1.66012	10.0681	0.273737	0.971059
MEIOC	0.581507	0.489928	0.888862	0.0498767	2	0.235445	lof	1.6322	9.31938	0.285863	0.971059
SYN3	0.581516	0.112328	0.203799	0.802583	5	0.235439	missense	1.11888	1.66825	0.750423	0.971059
SPAST	0.581545	-0.0674926	0.122462	0.229316	6	0.235416	missense	0.934735	1.18831	0.735269	0.971059
ANXA5	0.581573	0.0869083	0.157703	0.0180354	5	0.235396	lof	1.0908	1.48588	0.800764	0.971059
PUS10	0.581579	0.152813	0.277297	0.58772	4	0.235391	lof	1.16511	2.00634	0.676591	0.971059
VPS26A	0.581608	-0.120755	0.219142	0.610677	5	0.23537	missense	0.886251	1.36174	0.576792	0.971059
WDR49	0.581628	0.074834	0.135813	0.181375	6	0.235355	lof	1.07771	1.40639	0.825836	0.971059
FER	0.581635	-0.113252	0.205539	0.250683	5	0.23535	missense	0.892926	1.3359	0.596839	0.971059
EIF3E	0.581661	0.202232	0.367054	0.0329753	4	0.23533	missense	1.22413	2.51346	0.596191	0.971059
VTI1A	0.581679	-0.166459	0.30214	0.023586	4	0.235316	missense	0.846658	1.53072	0.468297	0.971059
SPATA19	0.581681	-0.223944	0.406484	0.969078	5	0.235315	lof	0.79936	1.77316	0.36036	0.971059
LRRC10B	0.58169	0.503697	0.914287	0.474335	2	0.235308	missense	1.65483	9.93138	0.275737	0.971059
COL20A1	0.581696	0.0745334	0.135292	0.378099	6	0.235304	lof	1.07738	1.40453	0.826432	0.971059
TMEM79	0.58176	0.135003	0.245097	0.798057	6	0.235256	lof	1.14454	1.85038	0.707946	0.971059
FAM118A	0.58186	0.156715	0.284591	0.597718	4	0.235181	missense	1.16966	2.04319	0.669595	0.971059
TUBA3D	0.581881	-0.183199	0.332703	0.873217	5	0.235166	lof	0.832602	1.59823	0.433746	0.971059
MRPS28	0.581956	-0.140386	0.255002	0.891753	4	0.23511	lof	0.869022	1.4325	0.527192	0.971059
GALNT2	0.581998	0.200573	0.364367	0.284694	4	0.235079	lof	1.2221	2.49611	0.598346	0.971059
CFAP70	0.582002	0.09944	0.180648	0.462018	5	0.235076	missense	1.10455	1.57383	0.775204	0.971059
CRYBA2	0.58201	0.0863779	0.156922	0.0613107	6	0.23507	missense	1.09022	1.48282	0.801565	0.971059
CAP1	0.582025	0.169013	0.307057	0.573644	6	0.235058	missense	1.18414	2.16159	0.648678	0.971059
GTF3A	0.582055	-0.158874	0.28866	0.9222	5	0.235036	lof	0.853104	1.50215	0.484495	0.971059
EIF4H	0.582061	-0.35468	0.644432	0.694028	3	0.235031	lof	0.701398	2.48037	0.198341	0.971059
ZNF385B	0.582099	-0.222085	0.403555	0.492095	4	0.235003	missense	0.800847	1.76629	0.363109	0.971059
GCNT3	0.582139	-0.240148	0.436424	0.850416	2	0.234973	missense	0.786511	1.85011	0.334359	0.971059
PRDM2	0.582162	-0.196983	0.358002	0.181972	3	0.234956	lof	0.821204	1.65649	0.407112	0.971059
SBNO1	0.58218	-1.03856	1.88759	NA	1	0.234943	lof	0.353964	14.3123	0.00875406	0.971059
UGT2A2	0.582206	-0.0670061	0.121793	0.853704	6	0.234923	missense	0.935189	1.18733	0.736593	0.971059
SKOR1	0.582221	0.118469	0.215342	0.10879	5	0.234912	missense	1.12577	1.71693	0.738155	0.971059
CHST13	0.582226	-0.092825	0.168731	0.402962	6	0.234908	missense	0.911353	1.26857	0.654726	0.971059
ANKRD55	0.582272	-0.174808	0.317792	0.21714	5	0.234874	lof	0.839618	1.56528	0.450373	0.971059
TSPAN12	0.582321	-1.06531	1.93694	NA	1	0.234838	lof	0.34462	15.3496	0.00773719	0.971059
AIFM3	0.582385	-0.10116	0.18396	0.508825	5	0.23479	lof	0.903788	1.29615	0.630198	0.971059
ZNF644	0.582439	-1.05687	1.92219	NA	1	0.234749	lof	0.347543	15.0386	0.00803174	0.971059
ASTL	0.582457	-0.232018	0.422005	0.470318	3	0.234736	lof	0.792932	1.81323	0.346751	0.971059
ASNS	0.582463	-0.127946	0.232717	0.233393	5	0.234732	missense	0.879901	1.38844	0.557624	0.971059
TXNIP	0.582516	-0.261427	0.475569	0.255152	3	0.234692	lof	0.769952	1.95558	0.303146	0.971059
MBOAT7	0.582556	-0.270368	0.491888	0.552577	4	0.234662	lof	0.763098	2.00117	0.290989	0.971059
C10orf88	0.58259	-0.340724	0.619942	0.576993	3	0.234637	missense	0.711255	2.39734	0.211019	0.971059
HSPA6	0.582632	-0.232728	0.423492	0.603714	3	0.234606	missense	0.792369	1.81724	0.345497	0.971059
RALY	0.582701	-1.07953	1.96477	NA	1	0.234555	missense	0.339755	15.9812	0.0072231	0.971059
MYO1D	0.582722	0.154997	0.282115	0.186723	4	0.234538	lof	1.16765	2.02981	0.671697	0.971059
KRT73	0.58273	0.0519231	0.0945085	0.376056	6	0.234532	missense	1.05329	1.26764	0.875191	0.971059
PHF2	0.582768	0.269967	0.491433	0.993457	4	0.234505	lof	1.30992	3.43212	0.499952	0.971059
SERPINB6	0.582792	0.108628	0.197754	0.449528	5	0.234487	missense	1.11475	1.64251	0.756563	0.971059
SLC9A3R1	0.582809	0.140519	0.255821	0.382828	5	0.234474	missense	1.15087	1.90014	0.697055	0.971059
LY6H	0.582846	-1.04958	1.911	NA	1	0.234446	missense	0.350084	14.82	0.00826986	0.971059
PIGK	0.582853	0.229457	0.417786	0.32499	4	0.234441	lof	1.25792	2.85285	0.554658	0.971059
RABGGTB	0.582864	0.17803	0.324158	0.494895	4	0.234433	missense	1.19486	2.25552	0.632978	0.971059
ZER1	0.58288	0.390578	0.711198	0.463742	3	0.234421	missense	1.47783	5.95676	0.366641	0.971059
MICOS10	0.582925	-1.04308	1.89956	NA	1	0.234387	missense	0.352367	14.5859	0.00851251	0.971059
ZNF486	0.58293	0.311146	0.566637	0.409862	3	0.234384	lof	1.36499	4.14438	0.449571	0.971059
GPX8	0.582941	0.309301	0.563293	0.484806	4	0.234375	lof	1.36247	4.10972	0.451693	0.971059
TRMT44	0.582942	-0.0891814	0.162416	0.797892	6	0.234374	lof	0.91468	1.25754	0.6653	0.971059
IRF2BPL	0.58296	-0.257259	0.468539	0.87722	4	0.234361	missense	0.773168	1.93688	0.308635	0.971059
RHOQ	0.582975	-1.05741	1.9259	NA	1	0.23435	lof	0.347356	15.1403	0.00796922	0.971059
LZTS1	0.582978	-0.446196	0.812685	0.61932	2	0.234348	lof	0.640058	3.14768	0.130151	0.971059
RAMP2	0.582979	-1.04786	1.90855	NA	1	0.234347	missense	0.350686	14.7742	0.00832398	0.971059
NT5C3B	0.583035	-0.182525	0.332493	0.554284	4	0.234306	lof	0.833164	1.59865	0.434217	0.971059
DIO1	0.583044	-0.136699	0.249022	0.349833	4	0.234298	missense	0.872233	1.42103	0.535378	0.971059
GPR4	0.583055	0.498996	0.909037	0.767015	2	0.23429	lof	1.64707	9.78361	0.277283	0.971059
MFSD12	0.583088	0.0425335	0.0774915	0.258265	6	0.234266	missense	1.04345	1.2146	0.896417	0.971059
RTP3	0.583096	-0.24026	0.437737	0.297861	3	0.23426	missense	0.786423	1.85467	0.333463	0.971059
C17orf75	0.58313	0.246705	0.44952	0.0188636	4	0.234234	lof	1.2798	3.08874	0.530278	0.971059
PROK1	0.583138	0.229299	0.417813	0.991457	4	0.234228	lof	1.25772	2.85255	0.55454	0.971059
MFAP4	0.583263	-0.330044	0.601583	NA	1	0.234136	missense	0.718892	2.33745	0.221099	0.971059
TAMM41	0.583278	0.183033	0.333635	0.903841	5	0.234124	lof	1.20085	2.30933	0.624446	0.971059
PGGT1B	0.583281	0.386601	0.704707	0.723354	3	0.234122	lof	1.47197	5.85811	0.369862	0.971059
SH3BGRL3	0.583334	-0.45712	0.833366	0.486747	2	0.234083	lof	0.633105	3.24228	0.123623	0.971059
ARHGEF40	0.583354	-0.336248	0.61304	0.647642	3	0.234068	missense	0.714446	2.37574	0.214852	0.971059
OR56B1	0.583366	0.143447	0.261538	0.271479	4	0.234059	lof	1.15425	1.92719	0.69131	0.971059
PPP3CC	0.583381	0.135892	0.247774	0.139933	5	0.234047	missense	1.14556	1.86177	0.704868	0.971059
INTS8	0.583402	0.327083	0.596407	0.0311853	2	0.234032	lof	1.38692	4.46398	0.430902	0.971059
ITIH1	0.583404	0.0856694	0.156211	0.0780365	6	0.234031	lof	1.08945	1.47971	0.802114	0.971059
EBP	0.583431	0.185056	0.337459	NA	1	0.23401	missense	1.20329	2.33142	0.621037	0.971059
FKRP	0.583467	0.0558951	0.101938	0.315494	6	0.233984	missense	1.05749	1.29136	0.865972	0.971059
NDUFAF8	0.583468	-1.04672	1.90894	NA	1	0.233983	lof	0.351087	14.8026	0.00832704	0.971059
JAM2	0.583477	-0.255477	0.465933	0.57114	4	0.233977	missense	0.774547	1.93045	0.310769	0.971059
GID8	0.583493	0.271816	0.495752	0.988924	4	0.233964	missense	1.31235	3.4677	0.496655	0.971059
NOX5	0.583522	-0.0906196	0.165289	0.93682	5	0.233943	lof	0.913365	1.26282	0.660613	0.971059
NUP58	0.583542	0.732238	1.33567	0.270457	2	0.233928	lof	2.07973	28.5071	0.151727	0.971059
TMEM141	0.583543	0.146061	0.266429	0.000308798	4	0.233927	missense	1.15727	1.95084	0.686506	0.971059
TIAM2	0.583563	0.144569	0.263723	0.241777	5	0.233912	lof	1.15554	1.93763	0.689129	0.971059
KIF1A	0.583577	0.0828199	0.151085	0.58386	6	0.233902	missense	1.08635	1.46074	0.807908	0.971059
ZBTB17	0.5836	0.329777	0.601637	0.601908	3	0.233885	missense	1.39066	4.52214	0.427658	0.971059
SLC24A4	0.583607	0.231615	0.422559	0.18939	4	0.23388	lof	1.26063	2.88588	0.550681	0.971059
HSPH1	0.583624	0.175936	0.320994	0.434589	4	0.233867	missense	1.19236	2.23689	0.635583	0.971059
FHIT	0.583698	-0.300257	0.547924	0.174777	3	0.233812	lof	0.740628	2.16771	0.253045	0.971059
TTC9B	0.583743	0.407526	0.743762	0.462618	4	0.233778	lof	1.5031	6.45787	0.349851	0.971059
RASSF2	0.583777	-0.131089	0.239268	0.764729	4	0.233753	missense	0.87714	1.40197	0.548782	0.971059
PSKH2	0.583778	0.0953731	0.174079	0.293258	5	0.233752	missense	1.10007	1.54739	0.782062	0.971059
BFSP1	0.583811	0.0952166	0.173808	0.670105	5	0.233728	missense	1.0999	1.54632	0.782355	0.971059
MAPT	0.583825	-0.125357	0.228834	0.224251	5	0.233717	lof	0.882182	1.38148	0.563341	0.971059
RUSF1	0.583871	-0.171967	0.313958	0.536437	3	0.233683	missense	0.842007	1.55798	0.455061	0.971059
CTRB2	0.583882	-0.281931	0.514733	0.482176	3	0.233675	lof	0.754326	2.06875	0.275049	0.971059
RASIP1	0.583896	-1.05959	1.9346	NA	1	0.233664	missense	0.346599	15.3672	0.00781737	0.971059
ATG5	0.583912	-1.03738	1.89414	NA	1	0.233653	lof	0.354381	14.5143	0.00865259	0.971059
MAF1	0.583916	-1.05692	1.92983	NA	1	0.23365	missense	0.347525	15.2648	0.00791188	0.971059
CLDN19	0.58393	0.734191	1.34061	NA	1	0.233639	lof	2.0838	28.8409	0.150557	0.971059
S100P	0.583989	-1.0435	1.90571	NA	1	0.233595	lof	0.352219	14.7565	0.00840705	0.971059
ZNF425	0.584002	-0.301867	0.551307	0.111302	3	0.233586	missense	0.739436	2.17863	0.250968	0.971059
PADI6	0.584009	0.128714	0.235078	0.195815	2	0.233581	missense	1.13736	1.80303	0.71746	0.971059
TCEA3	0.584033	-0.0908834	0.165996	0.931298	5	0.233563	missense	0.913124	1.26424	0.659525	0.971059
FAM171B	0.584093	-0.343927	0.628273	NA	1	0.233518	lof	0.708981	2.42902	0.206937	0.971059
SRP54	0.584099	0.22305	0.407465	0.255772	3	0.233514	missense	1.24988	2.77786	0.562377	0.971059
PSTPIP2	0.584122	-1.04149	1.90271	NA	1	0.233496	missense	0.352927	14.6996	0.00847355	0.971059
LRSAM1	0.584132	0.0938864	0.171526	0.309642	5	0.233489	missense	1.09843	1.53738	0.784817	0.971059
MCUR1	0.584144	0.151431	0.276666	0.6939	5	0.23348	lof	1.1635	2.0011	0.676492	0.971059
ARHGAP5	0.584145	0.104954	0.191752	0.0241853	5	0.23348	missense	1.11066	1.61735	0.762708	0.971059
MXI1	0.584152	-1.04094	1.90185	NA	1	0.233474	lof	0.353122	14.683	0.0084925	0.971059
LTO1	0.584164	0.323932	0.591859	0.377721	3	0.233465	lof	1.38255	4.41044	0.433392	0.971059
IQCF2	0.584238	0.152821	0.279276	0.888968	5	0.23341	missense	1.16512	2.01416	0.673977	0.971059
PPP1R27	0.584306	-0.437513	0.799687	0.474538	3	0.233359	lof	0.64564	3.09527	0.134674	0.971059
EIF5A2	0.584322	0.492501	0.900231	0.406526	2	0.233348	missense	1.6364	9.55393	0.280284	0.971059
CACNA1D	0.584363	0.051363	0.0938956	0.312539	6	0.233317	missense	1.0527	1.26541	0.875752	0.971059
MAP3K2	0.58443	0.0677599	0.123892	0.900187	4	0.233268	missense	1.07011	1.36423	0.839399	0.971059
BROX	0.584458	-0.14623	0.267386	0.198629	4	0.233247	missense	0.863959	1.45914	0.511552	0.971059
PARP12	0.58448	-0.163252	0.298529	0.756974	5	0.233231	lof	0.849377	1.5248	0.473137	0.971059
LMNB1	0.584516	0.0639841	0.117016	0.0256555	6	0.233203	missense	1.06608	1.34089	0.847583	0.971059
KRTAP5-3	0.584543	-1.08023	1.97568	NA	1	0.233184	lof	0.339519	16.3154	0.00706527	0.971059
SPATA32	0.584546	-0.158262	0.289457	0.148151	5	0.233182	lof	0.853626	1.50542	0.484035	0.971059
ILKAP	0.584549	-0.270261	0.494303	0.351762	3	0.233179	missense	0.76318	2.01088	0.289647	0.971059
ARHGEF12	0.58456	-0.119673	0.218886	0.783349	5	0.233171	missense	0.887211	1.36253	0.577707	0.971059
TIMMDC1	0.584707	-0.231598	0.423768	0.411846	4	0.233061	missense	0.793265	1.82027	0.3457	0.971059
RHPN1	0.584731	-0.130656	0.239083	0.863392	3	0.233044	lof	0.877519	1.40207	0.549218	0.971059
CCDC59	0.584737	-0.266039	0.486825	0.683842	4	0.233039	lof	0.766409	1.99001	0.295166	0.971059
ADGRL3	0.584806	-0.332574	0.608688	0.0979567	2	0.232988	lof	0.717076	2.36424	0.21749	0.971059
GSK3B	0.584807	0.250433	0.458351	0.72169	4	0.232988	missense	1.28458	3.15441	0.523125	0.971059
ADRA2B	0.584822	-0.174868	0.320064	0.21015	5	0.232976	lof	0.839568	1.57217	0.448344	0.971059
SEPTIN10	0.584829	0.116577	0.213377	0.889488	5	0.232971	lof	1.12364	1.7071	0.739604	0.971059
PLCB2	0.584853	-0.145891	0.267049	0.736032	5	0.232954	lof	0.864252	1.45867	0.512064	0.971059
COG5	0.584902	-0.0563599	0.103178	0.637397	5	0.232917	missense	0.945199	1.15704	0.77214	0.971059
IDI1	0.584907	0.2445	0.447612	0.921833	4	0.232914	lof	1.27698	3.07043	0.531092	0.971059
TLR6	0.584912	-0.112354	0.205693	0.71816	4	0.232909	missense	0.893727	1.3375	0.597194	0.971059
CPLANE1	0.584954	-0.081104	0.148498	0.128375	6	0.232878	missense	0.922098	1.23362	0.689244	0.971059
CYB5RL	0.584959	-0.0542271	0.0992886	0.930377	6	0.232875	missense	0.947217	1.15071	0.77971	0.971059
NET1	0.584967	-0.137332	0.251457	0.662611	5	0.232869	missense	0.871681	1.42693	0.532491	0.971059
NOSTRIN	0.584972	0.139813	0.256005	0.84402	5	0.232865	lof	1.15006	1.89948	0.696313	0.971059
HOXD3	0.585021	-1.06626	1.95261	NA	1	0.232829	lof	0.344295	15.8135	0.00749606	0.971059
ALK	0.585031	0.0646906	0.11847	0.137814	6	0.232821	missense	1.06683	1.34567	0.845767	0.971059
EPHA4	0.585063	0.0807953	0.147976	0.874756	5	0.232797	missense	1.08415	1.44893	0.811203	0.971059
SDC1	0.585077	-0.340178	0.623054	0.338064	3	0.232787	missense	0.711644	2.41333	0.20985	0.971059
ECHDC3	0.58508	0.116807	0.213941	0.206068	5	0.232785	lof	1.1239	1.70938	0.738956	0.971059
FAHD2A	0.585093	0.0772874	0.141562	0.626973	6	0.232775	missense	1.08035	1.42582	0.818588	0.971059
SVIP	0.58517	-1.04393	1.91249	NA	1	0.232718	missense	0.352068	14.9475	0.00829247	0.971059
ZNF154	0.58517	-0.238862	0.437598	0.676712	4	0.232718	missense	0.787523	1.85675	0.33402	0.971059
IFI27	0.585196	0.188807	0.34592	0.490677	3	0.232699	missense	1.20781	2.37931	0.613119	0.971059
RANBP10	0.585202	-0.100318	0.183798	0.658616	5	0.232694	missense	0.90455	1.29684	0.630929	0.971059
RECQL4	0.585202	-0.0907862	0.166335	0.137534	3	0.232694	lof	0.913213	1.2652	0.659151	0.971059
TTPA	0.585216	0.0844795	0.154786	0.0382774	6	0.232684	missense	1.08815	1.47382	0.803401	0.971059
ACTL7B	0.585222	-0.43925	0.804821	0.674397	3	0.23268	lof	0.64452	3.12114	0.133094	0.971059
AKAP8L	0.585225	-0.434329	0.795812	0.355943	2	0.232677	missense	0.647699	3.08164	0.136133	0.971059
FAM181B	0.585236	-1.04568	1.91603	NA	1	0.232669	lof	0.351453	15.0254	0.00822069	0.971059
RAX	0.585239	-0.106443	0.195041	0.385637	5	0.232666	missense	0.899026	1.31763	0.613409	0.971059
PPP1R21	0.585262	-0.120579	0.220956	0.919138	5	0.23265	missense	0.886407	1.36683	0.574846	0.971059
H3C12	0.585301	-1.03664	1.89979	NA	1	0.232621	lof	0.354646	14.6868	0.00856372	0.971059
CIAPIN1	0.585368	0.17352	0.318058	0.287331	4	0.232571	missense	1.18948	2.21868	0.637709	0.971059
GABPA	0.585368	-0.23697	0.434362	0.789194	4	0.232571	missense	0.789015	1.84851	0.336782	0.971059
IFIT1	0.58538	0.746049	1.36753	NA	1	0.232562	lof	2.10865	30.7661	0.144523	0.971059
CECR2	0.585394	-0.295574	0.541818	0.708717	4	0.232551	lof	0.744105	2.15198	0.257294	0.971059
GPHA2	0.585398	-0.133509	0.244738	0.519099	5	0.232549	lof	0.87502	1.41365	0.541618	0.971059
MED20	0.585449	-0.19778	0.362605	0.142052	4	0.232511	missense	0.82055	1.67017	0.403134	0.971059
DHRS7	0.585454	0.0683418	0.125298	0.435189	6	0.232507	missense	1.07073	1.36879	0.837577	0.971059
VWA5A	0.58547	0.104631	0.191838	0.577562	5	0.232495	lof	1.1103	1.6171	0.762333	0.971059
PLXNA3	0.585478	-0.295757	0.542274	0.247773	2	0.232489	lof	0.743968	2.15351	0.257017	0.971059
CD48	0.585508	-0.444982	0.815945	0.410251	3	0.232467	missense	0.640836	3.17171	0.129479	0.971059
MMP7	0.585509	-0.185542	0.340222	0.829818	4	0.232466	missense	0.830654	1.61817	0.4264	0.971059
FITM1	0.585526	-0.226729	0.415763	0.248553	3	0.232454	lof	0.797137	1.80069	0.352881	0.971059
HMG20B	0.585558	-0.233216	0.427696	0.657424	3	0.23243	missense	0.791982	1.83138	0.342494	0.971059
SCFD2	0.585641	-0.0851916	0.156268	0.626129	6	0.232368	missense	0.918336	1.24744	0.676058	0.971059
MAPKAPK2	0.585646	0.380152	0.697327	0.208274	3	0.232365	missense	1.46251	5.73687	0.372839	0.971059
SIPA1L2	0.585678	0.38463	0.705603	0.189235	3	0.232341	lof	1.46907	5.85685	0.368487	0.971059
HEPHL1	0.585732	-0.0322133	0.0591035	0.434849	6	0.232301	missense	0.9683	1.08723	0.862383	0.971059
PHACTR3	0.585828	-0.209063	0.383677	0.223903	3	0.23223	missense	0.811344	1.72107	0.382483	0.971059
GTSE1	0.585861	0.487541	0.894827	0.268836	2	0.232206	missense	1.62831	9.40651	0.281867	0.971059
PCOLCE	0.58588	0.288083	0.528771	0.180804	3	0.232191	lof	1.33387	3.76021	0.473166	0.971059
CCDC88C	0.585888	0.101497	0.186301	0.251119	5	0.232185	missense	1.10683	1.59464	0.768241	0.971059
BATF2	0.585941	0.327329	0.600905	0.470955	3	0.232146	missense	1.38726	4.50462	0.427225	0.971059
TELO2	0.585973	0.155908	0.286237	0.245891	5	0.232123	lof	1.16872	2.04814	0.666899	0.971059
TENM2	0.58602	0.15339	0.28165	0.655266	3	0.232088	lof	1.16578	2.02471	0.671229	0.971059
GRIP2	0.586027	-0.110928	0.203687	0.578425	2	0.232083	missense	0.895003	1.33415	0.600403	0.971059
CHRNA10	0.586043	0.0433496	0.079602	0.325681	6	0.232071	missense	1.0443	1.22063	0.893445	0.971059
ZNG1B	0.586048	-0.157811	0.28979	0.0744196	3	0.232067	missense	0.854011	1.50708	0.483938	0.971059
KIF3A	0.58606	0.154974	0.284589	0.44499	5	0.232058	missense	1.16763	2.03963	0.668432	0.971059
MCUB	0.586102	-0.191453	0.351617	0.885809	4	0.232027	lof	0.825758	1.64496	0.414524	0.971059
CALHM2	0.586113	0.133763	0.245672	0.888112	5	0.232019	lof	1.14312	1.85017	0.706273	0.971059
VPS13A	0.586134	0.0596797	0.109615	0.900526	6	0.232003	missense	1.0615	1.31591	0.856273	0.971059
ZRANB1	0.586139	0.28397	0.521584	0.344648	3	0.231999	missense	1.32839	3.69239	0.47791	0.971059
SSC5D	0.586152	-0.172922	0.317625	0.624236	3	0.23199	missense	0.841203	1.56772	0.45137	0.971059
TEKT2	0.586152	-0.114373	0.210083	0.50102	6	0.231989	lof	0.891925	1.34634	0.590884	0.971059
CISD3	0.586158	0.132932	0.244175	0.526217	4	0.231985	lof	1.14217	1.84322	0.707759	0.971059
PRB2	0.586173	-0.438326	0.805167	0.375417	2	0.231975	lof	0.645116	3.12615	0.133127	0.971059
DCTPP1	0.586199	0.312791	0.574611	0.574386	3	0.231955	lof	1.36724	4.21659	0.443327	0.971059
CARD6	0.586217	-0.444973	0.817474	0.484667	2	0.231942	missense	0.640841	3.18126	0.129093	0.971059
GCLC	0.586263	0.297709	0.546999	0.499625	4	0.231907	lof	1.34677	3.93467	0.460976	0.971059
ADAM20	0.5863	-0.125492	0.230597	0.686287	4	0.23188	missense	0.882063	1.38608	0.561321	0.971059
NUDT2	0.586318	0.17569	0.322854	0.795808	3	0.231867	lof	1.19207	2.2445	0.633115	0.971059
GAD2	0.586327	0.0882297	0.162137	0.973933	5	0.23186	missense	1.09224	1.50083	0.794884	0.971059
RASGRP4	0.586331	-0.169983	0.312378	0.332782	3	0.231857	missense	0.843679	1.55625	0.457379	0.971059
MTHFD2	0.586393	-0.0997414	0.183324	0.155524	5	0.231811	missense	0.905071	1.29638	0.631879	0.971059
ARL5C	0.586395	-0.434911	0.79937	0.325357	2	0.231809	lof	0.647322	3.1014	0.135109	0.971059
CNTNAP4	0.586407	-0.159961	0.294019	0.211751	5	0.231801	lof	0.852177	1.51637	0.478912	0.971059
FAM200B	0.586431	-1.03181	1.89666	NA	1	0.231783	missense	0.356361	14.6676	0.00865807	0.971059
ZBTB7A	0.586434	-1.06346	1.95486	NA	1	0.231781	lof	0.345258	15.9277	0.007484	0.971059
IGSF21	0.586437	-0.436459	0.802306	0.297065	2	0.231778	lof	0.646321	3.11447	0.134126	0.971059
GRM2	0.586449	0.398773	0.733053	0.738571	3	0.23177	lof	1.49	6.26863	0.354158	0.971059
PNMA8B	0.586478	-0.223068	0.410092	0.104379	2	0.231748	missense	0.80006	1.78731	0.358134	0.971059
ARL9	0.586484	0.105676	0.19428	0.385329	4	0.231744	lof	1.11146	1.62655	0.759487	0.971059
PARP11	0.586502	0.147039	0.270336	0.624578	4	0.231731	lof	1.1584	1.96776	0.681936	0.971059
DEDD2	0.586567	-1.0409	1.91405	NA	1	0.231682	lof	0.353138	15.039	0.00829219	0.971059
UNC50	0.586597	-0.241724	0.444529	0.902452	4	0.23166	lof	0.785273	1.87677	0.328571	0.971059
OVGP1	0.586602	-0.126805	0.233197	0.871182	5	0.231656	lof	0.880906	1.39133	0.557735	0.971059
VGLL3	0.586606	-1.05492	1.94004	NA	1	0.231653	lof	0.34822	15.6046	0.0077706	0.971059
EDIL3	0.586637	-0.438464	0.806422	0.514454	2	0.23163	lof	0.645026	3.13341	0.132781	0.971059
DUSP1	0.586648	0.198128	0.364407	0.12471	4	0.231622	missense	1.21912	2.49021	0.596838	0.971059
KCTD1	0.586656	-1.05156	1.93413	NA	1	0.231617	lof	0.349391	15.4766	0.00788765	0.971059
RAD21	0.58669	-0.467332	0.859638	NA	1	0.231591	lof	0.626672	3.37893	0.116225	0.971059
HERC4	0.586692	0.116427	0.214163	0.403004	5	0.23159	missense	1.12348	1.70947	0.738354	0.971059
ARAP1	0.586761	0.123646	0.227484	0.256715	5	0.231539	missense	1.13162	1.76741	0.724536	0.971059
ABCB11	0.586795	0.0361392	0.0664951	0.660066	6	0.231514	missense	1.0368	1.18113	0.910109	0.971059
H6PD	0.586849	0.122226	0.224924	0.109402	5	0.231474	lof	1.13001	1.75607	0.727148	0.971059
RUBCNL	0.586851	-0.132149	0.243187	0.82839	5	0.231472	lof	0.87621	1.41128	0.544005	0.971059
ITGAX	0.586881	-0.0878857	0.161744	0.208798	6	0.23145	missense	0.915866	1.25751	0.667041	0.971059
CYP2B6	0.586892	0.140566	0.258704	0.274493	3	0.231442	missense	1.15092	1.911	0.69316	0.971059
SLC6A8	0.5869	0.193574	0.356271	0.559296	2	0.231436	missense	1.21358	2.43967	0.603677	0.971059
RTN4RL1	0.58698	0.201811	0.37151	0.995987	5	0.231377	missense	1.22362	2.53443	0.590758	0.971059
RAB3B	0.587008	-1.03712	1.90936	NA	1	0.231356	lof	0.354474	14.9577	0.00840049	0.971059
CCDC27	0.587011	-0.0901823	0.166029	0.555608	6	0.231353	lof	0.913765	1.26521	0.659945	0.971059
FOXM1	0.587046	0.100853	0.185691	0.331245	4	0.231328	missense	1.10611	1.59171	0.768664	0.971059
RGN	0.587048	0.162922	0.299974	0.232273	2	0.231326	missense	1.17694	2.11884	0.653752	0.971059
PHYH	0.58705	0.128219	0.236081	0.186367	5	0.231325	lof	1.1368	1.80568	0.715696	0.971059
LILRB5	0.587065	0.167841	0.309045	0.779753	4	0.231314	lof	1.18275	2.16749	0.645399	0.971059
NTMT2	0.587065	0.144678	0.266395	0.205306	5	0.231314	missense	1.15567	1.94802	0.685603	0.971059
ADORA3	0.587087	-0.220485	0.406002	0.103582	3	0.231298	lof	0.80213	1.77763	0.36195	0.971059
HSPB8	0.587141	-1.0335	1.90337	NA	1	0.231258	lof	0.35576	14.8366	0.0085306	0.971059
EFCAB11	0.587159	-0.300778	0.553961	0.813477	4	0.231244	lof	0.740242	2.19238	0.249938	0.971059
KRT81	0.587175	0.177989	0.327828	0.0982087	4	0.231232	lof	1.19481	2.27171	0.628416	0.971059
SLC19A2	0.587224	0.218445	0.402394	0.402622	4	0.231196	lof	1.24414	2.73775	0.565385	0.971059
CES2	0.587267	-0.144435	0.266093	0.954718	5	0.231164	lof	0.865511	1.45806	0.513771	0.971059
RPL10L	0.587298	0.0685741	0.126344	0.312658	6	0.231141	missense	1.07098	1.37192	0.836055	0.971059
RUNX3	0.587316	-1.03864	1.91373	NA	1	0.231128	lof	0.353937	15.0634	0.00831631	0.971059
TFDP2	0.587341	0.241262	0.444564	0.667556	4	0.23111	missense	1.27285	3.04228	0.532548	0.971059
ARPC1B	0.587351	0.139487	0.257034	0.792397	3	0.231102	missense	1.14968	1.9027	0.694683	0.971059
KEAP1	0.587395	0.480197	0.88497	0.485505	2	0.23107	lof	1.61639	9.15901	0.285263	0.971059
FSTL3	0.587425	0.157563	0.290401	0.610503	5	0.231047	missense	1.17065	2.06835	0.662574	0.971059
G3BP2	0.58743	-1.04696	1.92965	NA	1	0.231044	lof	0.351003	15.4121	0.0079939	0.971059
TAFA5	0.587433	-0.443003	0.816504	0.63735	2	0.231042	missense	0.642106	3.18148	0.129594	0.971059
TDP2	0.587451	0.174962	0.32249	0.358598	5	0.231028	lof	1.1912	2.24127	0.633105	0.971059
HADH	0.587519	-0.166161	0.306324	0.807286	5	0.230978	lof	0.84691	1.54378	0.464611	0.971059
CRBN	0.587615	0.233456	0.430497	0.391807	4	0.230907	lof	1.26296	2.93653	0.543178	0.971059
CBX4	0.587629	-1.03057	1.90045	NA	1	0.230897	missense	0.356805	14.7954	0.00860467	0.971059
KAZALD1	0.587632	-0.0889024	0.163945	0.0381123	5	0.230895	missense	0.914935	1.26166	0.663495	0.971059
FOXA3	0.587641	-1.04593	1.92884	NA	1	0.230888	lof	0.351366	15.4036	0.00801487	0.971059
ZNF513	0.587652	-0.465717	0.858874	0.578631	2	0.23088	lof	0.627685	3.37932	0.116588	0.971059
ARNTL	0.587682	-0.483127	0.891052	NA	1	0.230858	lof	0.616852	3.5372	0.107573	0.971059
GMPPB	0.587696	-0.0577959	0.1066	0.0797169	5	0.230847	missense	0.943843	1.16316	0.765879	0.971059
CFAP57	0.587716	-0.0881338	0.162564	0.952857	5	0.230833	missense	0.915638	1.25922	0.665805	0.971059
OR1Q1	0.587775	-1.0539	1.94423	NA	1	0.230789	lof	0.348577	15.7494	0.00771495	0.971059
EXOC5	0.587801	-1.05528	1.94692	NA	1	0.230769	lof	0.348096	15.8106	0.00766387	0.971059
LYPLA1	0.587839	-0.335226	0.618532	0.415322	3	0.230742	lof	0.715176	2.40391	0.212769	0.971059
RPL7L1	0.587857	-0.110229	0.203395	0.737574	5	0.230728	missense	0.895629	1.33433	0.601166	0.971059
EPB41L5	0.587886	0.0557142	0.102812	0.451424	6	0.230707	missense	1.0573	1.29334	0.864333	0.971059
ZBTB39	0.588001	0.187989	0.347013	0.4957	5	0.230622	missense	1.20682	2.38246	0.611307	0.971059
NFKBIA	0.588069	-1.05598	1.94961	NA	1	0.230572	lof	0.347851	15.8832	0.00761816	0.971059
CNTN6	0.588086	-0.0824753	0.152278	0.566721	5	0.230559	lof	0.920834	1.24109	0.683219	0.971059
KCNIP2	0.588101	0.337499	0.623162	0.480737	3	0.230548	lof	1.40144	4.75357	0.413169	0.971059
PYM1	0.58811	-1.07354	1.98225	NA	1	0.230542	missense	0.341796	16.6376	0.0070217	0.971059
AP2A1	0.588127	-1.07346	1.98219	NA	1	0.230529	lof	0.341825	16.637	0.00702314	0.971059
CLDN4	0.588157	0.0813476	0.150224	0.851717	6	0.230507	missense	1.08475	1.45614	0.808082	0.971059
SET	0.588177	0.241098	0.445257	0.243825	3	0.230492	lof	1.27265	3.04592	0.531737	0.971059
TMEM126A	0.588206	0.264737	0.488952	0.927734	4	0.23047	lof	1.30309	3.39765	0.499769	0.971059
CORIN	0.588245	-0.108939	0.201223	0.0850693	5	0.230442	lof	0.896785	1.33037	0.60451	0.971059
MAN1A2	0.588266	-0.434611	0.802827	0.548789	2	0.230426	lof	0.647516	3.12342	0.134236	0.971059
THOC1	0.588291	-0.194194	0.358745	0.315283	5	0.230407	missense	0.823498	1.66354	0.407655	0.971059
RNF144A	0.588339	0.727314	1.34378	0.361409	2	0.230373	lof	2.06951	28.8214	0.148601	0.971059
PRRG2	0.588357	-0.165721	0.3062	0.71446	5	0.230359	lof	0.847283	1.54408	0.464928	0.971059
BDH1	0.588378	0.0721604	0.133337	0.426769	5	0.230343	missense	1.07483	1.39585	0.827637	0.971059
NFKB2	0.58841	-1.04091	1.92354	NA	1	0.23032	lof	0.353133	15.3212	0.00813927	0.971059
TTC13	0.588415	-0.104308	0.192758	0.805198	4	0.230316	missense	0.900948	1.31456	0.617476	0.971059
PFN3	0.588461	0.137421	0.25398	0.925241	5	0.230282	missense	1.14731	1.88744	0.69741	0.971059
NOTCH1	0.588509	0.0303722	0.056141	0.00244384	6	0.230247	missense	1.03084	1.15074	0.923426	0.971059
LMOD1	0.588535	0.172072	0.318087	0.498312	4	0.230228	missense	1.18776	2.2156	0.63675	0.971059
TRIM34	0.588561	0.291529	0.538947	0.451556	4	0.230209	missense	1.33847	3.8492	0.465423	0.971059
NPLOC4	0.588609	-1.03504	1.91372	NA	1	0.230173	lof	0.355212	15.1175	0.00834632	0.971059
SH3BGRL2	0.588621	0.383772	0.709591	0.364837	3	0.230164	lof	1.46781	5.89774	0.365304	0.971059
AQP8	0.588627	-0.128016	0.236704	0.470539	3	0.230159	missense	0.879839	1.39923	0.553244	0.971059
ZNF579	0.588653	-1.0547	1.9503	NA	1	0.230141	lof	0.348297	15.9249	0.00761772	0.971059
ASCL5	0.588655	-1.05306	1.94728	NA	1	0.230139	lof	0.348868	15.8569	0.00767547	0.971059
CCP110	0.588695	-0.204759	0.378672	0.48965	4	0.23011	lof	0.814844	1.71162	0.38792	0.971059
ACOT1	0.588719	0.121509	0.224728	0.316026	4	0.230092	missense	1.1292	1.75414	0.726906	0.971059
PSPH	0.58876	0.0788439	0.145836	0.240214	5	0.230062	missense	1.08204	1.44006	0.813024	0.971059
ELOVL2	0.588771	-0.216263	0.400029	0.456961	4	0.230053	missense	0.805524	1.76437	0.367762	0.971059
WBP1	0.588857	-0.295802	0.547282	0.373305	3	0.22999	missense	0.743935	2.17466	0.254495	0.971059
HERC6	0.588969	-0.0778528	0.144084	0.951233	5	0.229908	missense	0.925101	1.22697	0.697497	0.971059
KLHL9	0.588976	0.292812	0.541923	0.615844	3	0.229902	lof	1.34019	3.87669	0.463311	0.971059
C2orf49	0.588979	-1.0221	1.89166	NA	1	0.2299	lof	0.35984	14.6665	0.00882863	0.971059
GTF2A1	0.588981	-1.07155	1.98321	NA	1	0.229899	lof	0.342476	16.702	0.00702251	0.971059
ARL6IP4	0.588982	0.180755	0.334538	0.037971	5	0.229898	missense	1.19812	2.30816	0.621922	0.971059
ERGIC3	0.589016	-0.362494	0.670959	0.408285	2	0.229873	lof	0.695939	2.59241	0.186827	0.971059
KHNYN	0.589025	-0.213716	0.395588	0.473859	4	0.229867	missense	0.807577	1.75354	0.371923	0.971059
ZBTB46	0.589081	0.475837	0.880906	0.990957	2	0.229825	missense	1.60936	9.04681	0.286293	0.971059
GOLGA6L2	0.589154	0.0981142	0.181672	0.585164	5	0.229772	lof	1.10309	1.5749	0.772624	0.971059
CADPS	0.58916	-0.0990525	0.183412	0.872833	4	0.229767	missense	0.905695	1.29749	0.632206	0.971059
ADAMTS13	0.589205	0.138396	0.256294	0.290262	5	0.229734	lof	1.14843	1.89787	0.694933	0.971059
FLRT3	0.589224	0.138623	0.256728	0.75219	4	0.22972	missense	1.14869	1.89992	0.694499	0.971059
VANGL2	0.58926	0.727234	1.34696	0.260343	2	0.229693	lof	2.06935	28.9994	0.147666	0.971059
SEC31A	0.58929	0.175108	0.324356	0.553984	4	0.229671	lof	1.19138	2.24981	0.630887	0.971059
SLC15A2	0.589304	-0.0984868	0.182435	0.878528	6	0.229661	missense	0.906208	1.29575	0.633776	0.971059
RSPO1	0.58931	0.322492	0.59739	0.521808	3	0.229656	lof	1.38056	4.4521	0.428103	0.971059
ECHDC1	0.589388	0.22315	0.413453	0.0367917	4	0.229599	lof	1.25001	2.81093	0.555872	0.971059
GHRH	0.5894	0.472863	0.87615	NA	1	0.22959	lof	1.60458	8.93626	0.288116	0.971059
HEY2	0.589438	-0.170596	0.316124	0.719822	5	0.229562	missense	0.843162	1.56675	0.453754	0.971059
YME1L1	0.589481	0.376104	0.697021	0.760586	3	0.22953	lof	1.4566	5.71026	0.371556	0.971059
BUB1	0.589497	0.210607	0.390326	0.08266	5	0.229519	missense	1.23443	2.65288	0.574398	0.971059
LYSMD2	0.589513	-1.04899	1.94422	NA	1	0.229506	missense	0.350292	15.8265	0.00775311	0.971059
GAREM2	0.589516	0.38086	0.705902	0.692369	2	0.229504	missense	1.46354	5.83824	0.366885	0.971059
DUSP11	0.589536	0.259311	0.480643	0.340531	3	0.22949	missense	1.29604	3.32467	0.505226	0.971059
NES	0.589549	0.0747564	0.138569	0.674274	6	0.22948	missense	1.07762	1.4139	0.821323	0.971059
ARVCF	0.589573	-0.142795	0.264703	0.492183	5	0.229463	lof	0.866932	1.45648	0.516019	0.971059
CCDC69	0.589635	0.123775	0.229483	0.772824	6	0.229417	lof	1.13176	1.77458	0.721797	0.971059
TADA2B	0.589659	-1.03761	1.92389	NA	1	0.229399	lof	0.3543	15.3822	0.0081606	0.971059
ANKS6	0.589679	-0.18991	0.352141	0.229947	4	0.229384	lof	0.827033	1.64919	0.414738	0.971059
UGT1A6	0.589757	0.078158	0.144955	0.836491	5	0.229327	missense	1.08129	1.43659	0.813871	0.971059
FBLN1	0.589759	0.0577572	0.107119	0.0671016	6	0.229325	missense	1.05946	1.30697	0.858819	0.971059
ANXA6	0.589797	-0.119591	0.221822	0.955111	5	0.229298	missense	0.887283	1.37051	0.574439	0.971059
BAAT	0.589813	0.199866	0.370734	0.460258	4	0.229286	missense	1.22124	2.52567	0.590507	0.971059
GALK2	0.589819	0.134516	0.249521	0.712926	5	0.229281	lof	1.14398	1.86559	0.701493	0.971059
CCDC6	0.589837	-1.07039	1.98561	NA	1	0.229268	lof	0.342876	16.8005	0.00699765	0.971059
CORIN	0.589858	-0.0390617	0.0724651	0.474768	6	0.229252	missense	0.961691	1.10846	0.834358	0.971059
ELL3	0.589881	0.17754	0.329382	0.893417	5	0.229236	lof	1.19428	2.27762	0.626223	0.971059
SLCO1C1	0.589911	-0.0843898	0.156577	0.160188	6	0.229214	missense	0.919073	1.2492	0.67619	0.971059
SMOC1	0.58992	0.280542	0.520532	0.395069	3	0.229207	lof	1.32385	3.67218	0.477257	0.971059
XAB2	0.589929	0.321254	0.596085	0.355145	3	0.2292	lof	1.37886	4.43524	0.428667	0.971059
PRKCSH	0.589992	0.145052	0.269189	0.125477	5	0.229154	lof	1.1561	1.95945	0.682114	0.971059
LOXL2	0.590012	-0.118549	0.220016	0.34946	5	0.229139	lof	0.888209	1.36709	0.577076	0.971059
GCSAML	0.590095	0.717567	1.33204	NA	1	0.229078	lof	2.04944	27.8926	0.150585	0.971059
POLD2	0.590116	0.287987	0.534627	0.815797	2	0.229063	missense	1.33374	3.80325	0.467721	0.971059
SMYD4	0.590118	0.0851771	0.158126	0.393392	5	0.229061	lof	1.08891	1.48454	0.798716	0.971059
OGDHL	0.590129	-0.0409403	0.0760055	0.876229	6	0.229053	missense	0.959886	1.11408	0.827033	0.971059
CD22	0.590247	0.324369	0.602381	0.697966	2	0.228966	missense	1.38316	4.50431	0.424732	0.971059
SLC25A30	0.590253	-0.0723365	0.134337	0.507254	6	0.228962	missense	0.930218	1.21042	0.714882	0.971059
BOD1L2	0.590279	0.722819	1.34245	0.0436528	2	0.228943	lof	2.06023	28.6177	0.148319	0.971059
PAG1	0.590297	-0.0866311	0.160903	0.91661	4	0.228929	missense	0.917015	1.25701	0.66898	0.971059
HINT3	0.590319	0.112235	0.208471	0.558023	5	0.228913	missense	1.11878	1.68344	0.743513	0.971059
FOLR3	0.590393	-0.281829	0.523585	0.61721	2	0.228859	lof	0.754403	2.10517	0.270345	0.971059
SHISAL2A	0.590407	-0.43424	0.806768	0.54717	2	0.228849	missense	0.647757	3.14881	0.133253	0.971059
ANGPTL7	0.590428	-0.0730814	0.135785	0.251127	5	0.228833	missense	0.929525	1.21295	0.712326	0.971059
PAX6	0.590483	0.182736	0.339573	0.229259	4	0.228793	missense	1.2005	2.33567	0.617037	0.971059
FYTTD1	0.590521	-1.03532	1.92409	NA	1	0.228765	lof	0.355113	15.4237	0.00817607	0.971059
PRSS57	0.59053	-0.0709244	0.131813	0.19805	4	0.228758	missense	0.931532	1.20615	0.719443	0.971059
MAGOHB	0.590561	-0.226301	0.420616	0.33427	3	0.228735	missense	0.797478	1.81867	0.34969	0.971059
PEX7	0.590602	-0.0956115	0.177728	0.293621	5	0.228705	lof	0.908817	1.28754	0.641492	0.971059
CCNDBP1	0.59067	-0.133594	0.248379	0.28909	4	0.228655	missense	0.874945	1.42366	0.53772	0.971059
PIR	0.590676	-0.231457	0.430332	NA	1	0.228651	missense	0.793377	1.8441	0.341329	0.971059
PGP	0.590717	-0.444381	0.826298	0.0974181	2	0.228621	missense	0.641221	3.23867	0.126955	0.971059
TELO2	0.590721	0.070689	0.131443	0.477785	6	0.228618	missense	1.07325	1.38863	0.829494	0.971059
PPP1R9B	0.590731	0.368287	0.68483	NA	1	0.228611	missense	1.44526	5.53203	0.377577	0.971059
COCH	0.59077	0.0727459	0.135286	0.126215	6	0.228581	missense	1.07546	1.40201	0.824965	0.971059
MXD4	0.590771	0.185828	0.345585	0.544706	4	0.228581	missense	1.20422	2.37068	0.611696	0.971059
RAP1GAP2	0.590784	-0.435807	0.810503	0.0970122	2	0.228571	lof	0.646742	3.16698	0.132074	0.971059
UTP18	0.59079	0.26196	0.487194	0.569205	4	0.228567	lof	1.29947	3.37657	0.500103	0.971059
DAG1	0.590801	0.0819931	0.152496	0.844053	6	0.228559	missense	1.08545	1.46358	0.805012	0.971059
AQP2	0.590837	-0.0778741	0.144849	0.525017	6	0.228532	missense	0.925081	1.22879	0.696437	0.971059
ANKRD11	0.590866	-0.160054	0.29773	0.930895	4	0.228511	missense	0.852098	1.52729	0.475397	0.971059
FAF1	0.590941	-0.229588	0.427163	0.256553	4	0.228456	missense	0.794861	1.83611	0.344098	0.971059
SPRY4	0.590984	-1.02877	1.9143	NA	1	0.228424	lof	0.357448	15.23	0.00838931	0.971059
MRPS11	0.590997	-0.113051	0.21037	0.814609	5	0.228415	missense	0.893105	1.34888	0.591332	0.971059
SMCHD1	0.591064	-0.135683	0.252529	0.164504	4	0.228365	missense	0.87312	1.43229	0.532251	0.971059
ARMH3	0.591084	-0.192163	0.357669	0.747812	4	0.22835	lof	0.825172	1.66341	0.409346	0.971059
SOGA1	0.591108	-0.293044	0.545471	0.284783	4	0.228333	lof	0.745989	2.17293	0.256105	0.971059
RGSL1	0.591135	-0.0925585	0.1723	0.479074	5	0.228313	lof	0.911596	1.27781	0.650335	0.971059
POLR1B	0.591198	-0.441087	0.821238	0.744687	3	0.228267	lof	0.643337	3.21729	0.128643	0.971059
G6PC3	0.591212	-0.238284	0.443664	0.623574	4	0.228257	lof	0.787979	1.88005	0.330263	0.971059
YBX1	0.591212	-1.06485	1.98266	NA	1	0.228257	missense	0.34478	16.7965	0.00707728	0.971059
PPP2R5E	0.591215	-1.0771	2.00549	NA	1	0.228254	lof	0.340583	17.3511	0.00668526	0.971059
PXMP4	0.591228	0.246569	0.459112	0.104406	3	0.228245	lof	1.27963	3.14693	0.520331	0.971059
DPAGT1	0.591291	-0.0875096	0.16297	0.150498	6	0.228199	missense	0.91621	1.26101	0.66569	0.971059
DPPA5	0.591306	-1.06106	1.97611	NA	1	0.228188	missense	0.346088	16.645	0.00719599	0.971059
IL21R	0.591306	-1.07688	2.00557	NA	1	0.228188	lof	0.340657	17.3577	0.00668567	0.971059
THEMIS	0.591315	-0.124913	0.232643	0.830578	4	0.228181	missense	0.882574	1.39245	0.559398	0.971059
DNAJB7	0.59132	-0.336907	0.627475	0.624416	2	0.228177	lof	0.713976	2.44231	0.208721	0.971059
EPS8	0.591323	0.198572	0.369835	0.562195	5	0.228175	missense	1.21966	2.51796	0.590784	0.971059
NPL	0.591346	-0.0446927	0.0832444	0.582669	6	0.228158	missense	0.956291	1.12577	0.812328	0.971059
DLEC1	0.591358	-0.0779371	0.14517	0.0871763	6	0.228149	lof	0.925023	1.22949	0.695955	0.971059
CDCP2	0.591365	-0.179524	0.334397	0.756476	3	0.228145	missense	0.835668	1.60945	0.4339	0.971059
ANKRD66	0.591391	-1.04186	1.94079	NA	1	0.228126	lof	0.352798	15.8329	0.00786124	0.971059
CLCN2	0.591451	0.152115	0.28341	0.598992	5	0.228081	lof	1.16429	2.02911	0.668067	0.971059
CWF19L2	0.591564	-0.111852	0.208457	0.443174	5	0.227998	lof	0.894177	1.34544	0.594266	0.971059
PSMC3	0.591567	-0.291142	0.542602	0.339163	3	0.227996	lof	0.747409	2.16486	0.25804	0.971059
CD101	0.591593	0.104927	0.195566	0.120081	5	0.227977	lof	1.11063	1.62944	0.757007	0.971059
ZNF684	0.591613	-0.224674	0.418777	0.492486	4	0.227962	missense	0.798777	1.81508	0.351524	0.971059
ARL1	0.59165	0.375258	0.699524	0.153994	2	0.227935	missense	1.45537	5.73349	0.369424	0.971059
VCPKMT	0.591663	-0.212913	0.396909	0.188401	4	0.227925	lof	0.808226	1.7595	0.371259	0.971059
SREBF1	0.591692	0.191718	0.357425	0.974699	4	0.227904	lof	1.21133	2.44066	0.601196	0.971059
MYH13	0.59174	0.0301348	0.0561884	0.517664	6	0.227869	missense	1.03059	1.15058	0.923121	0.971059
PNRC1	0.59176	-1.04492	1.94843	NA	1	0.227855	lof	0.351719	16.0227	0.0077207	0.971059
PCDHB11	0.59178	0.1263	0.235522	0.132491	5	0.22784	missense	1.13462	1.80024	0.715108	0.971059
ECT2L	0.591787	-0.0940336	0.175355	0.255917	5	0.227834	missense	0.910252	1.28359	0.645501	0.971059
NDEL1	0.591796	-1.05994	1.97664	NA	1	0.227828	lof	0.346476	16.6809	0.00719658	0.971059
LDAH	0.591838	-0.24463	0.45625	0.49464	4	0.227797	lof	0.782994	1.91481	0.320177	0.971059
LYSMD2	0.591853	-1.03265	1.92604	NA	1	0.227786	lof	0.356062	15.524	0.00816672	0.971059
PPIF	0.59186	-0.0938579	0.175061	0.69061	5	0.227781	missense	0.910412	1.28308	0.645985	0.971059
UQCRHL	0.591863	-1.04749	1.95377	NA	1	0.227779	lof	0.350817	16.1496	0.0076208	0.971059
HCN2	0.591885	0.0892324	0.166445	0.458623	5	0.227763	missense	1.09333	1.51508	0.788991	0.971059
PSMF1	0.591944	-0.175095	0.326658	0.394274	4	0.227719	missense	0.839377	1.59226	0.442487	0.971059
MARCHF2	0.592022	-0.18545	0.346048	0.0233096	4	0.227663	missense	0.83073	1.6369	0.421597	0.971059
NAE1	0.592031	0.232066	0.433044	0.0617218	4	0.227656	missense	1.2612	2.94713	0.539723	0.971059
CNTNAP5	0.592063	-0.213571	0.398566	0.826613	4	0.227632	lof	0.807695	1.76406	0.369812	0.971059
AZIN2	0.592067	-0.251624	0.469585	0.794682	4	0.227629	lof	0.777537	1.95182	0.309744	0.971059
SLC12A3	0.592072	0.0804835	0.150202	0.869067	5	0.227626	lof	1.08381	1.45482	0.80742	0.971059
EEF1E1	0.592164	0.498314	0.930206	NA	1	0.227558	lof	1.64594	10.1911	0.265832	0.971059
CS	0.592176	0.0567644	0.105966	0.4728	4	0.227549	missense	1.05841	1.30272	0.859909	0.971059
GPR22	0.592194	0.512556	0.95687	0.287729	2	0.227536	lof	1.66955	10.8919	0.255915	0.971059
SORBS3	0.592199	0.145924	0.272424	0.106187	5	0.227532	lof	1.15711	1.97363	0.678394	0.971059
TSPAN8	0.592217	-0.285587	0.533183	0.481597	3	0.227519	lof	0.751573	2.13711	0.264312	0.971059
TRIM9	0.592245	-1.02572	1.91515	NA	1	0.227499	lof	0.358536	15.3017	0.00840094	0.971059
LBX2	0.592305	-1.03153	1.92629	NA	1	0.227455	lof	0.356462	15.549	0.00817191	0.971059
MCHR1	0.592324	-0.358357	0.669236	0.362666	2	0.227441	lof	0.698824	2.59437	0.188236	0.971059
STK32A	0.592341	0.0897566	0.167629	0.0533237	5	0.227428	missense	1.09391	1.51939	0.787575	0.971059
RANBP17	0.592352	0.0846935	0.158178	0.245654	5	0.22742	lof	1.08838	1.48397	0.798248	0.971059
CTDSPL	0.592358	-1.11189	2.07666	NA	1	0.227416	lof	0.328937	19.2664	0.00561595	0.971059
MRPL2	0.592361	0.0978361	0.182729	0.0171539	5	0.227413	missense	1.10278	1.57773	0.770811	0.971059
DEF8	0.592366	-0.225844	0.421814	0.817928	5	0.22741	lof	0.797843	1.82378	0.349029	0.971059
ZNF263	0.592386	0.202547	0.378324	0.587959	4	0.227395	missense	1.22452	2.5704	0.583351	0.971059
TXN	0.592427	0.718152	1.34153	NA	1	0.227365	lof	2.05064	28.433	0.147896	0.971059
ACCS	0.592431	-0.139078	0.259805	0.679282	5	0.227362	lof	0.87016	1.44794	0.522936	0.971059
TRIAP1	0.592478	-1.05027	1.9622	NA	1	0.227328	lof	0.349845	16.3732	0.0074751	0.971059
SORL1	0.59249	-0.0362197	0.0676711	0.399156	6	0.227319	missense	0.964428	1.10122	0.844631	0.971059
VPS29	0.59257	0.397791	0.743373	NA	1	0.227261	lof	1.48853	6.39043	0.346726	0.971059
DNAJC22	0.592612	-0.216277	0.404214	0.876434	4	0.22723	lof	0.805512	1.77888	0.364752	0.971059
WDR83	0.59263	-0.0696986	0.130271	0.806715	5	0.227216	missense	0.932675	1.20398	0.722506	0.971059
PARP3	0.592641	0.0950191	0.177601	0.338448	4	0.227208	missense	1.09968	1.55756	0.776406	0.971059
FEM1C	0.59268	-1.04843	1.95983	NA	1	0.22718	lof	0.350489	16.3274	0.00752368	0.971059
ARL2	0.592704	0.0870132	0.162665	0.801743	6	0.227162	missense	1.09091	1.50056	0.793096	0.971059
IRF8	0.592789	-0.064296	0.120225	0.904539	6	0.2271	missense	0.937727	1.1869	0.740865	0.971059
KLK14	0.592793	-0.255754	0.47823	0.946518	4	0.227097	lof	0.774332	1.97699	0.303284	0.971059
C1orf131	0.592817	-0.43226	0.808327	0.509575	2	0.22708	lof	0.64904	3.16471	0.13311	0.971059
C20orf96	0.592817	0.0796414	0.14893	0.105389	5	0.227079	lof	1.0829	1.44997	0.808754	0.971059
ZNHIT1	0.592981	-0.253129	0.473562	0.489716	4	0.226959	missense	0.776368	1.96414	0.306876	0.971059
OVOL1	0.592982	0.720438	1.34782	0.0996106	2	0.226959	lof	2.05533	28.8516	0.146418	0.971059
ZNF780B	0.593026	-1.04263	1.95082	NA	1	0.226926	missense	0.352526	16.1349	0.00770224	0.971059
STC1	0.593043	-0.134444	0.251564	0.906876	4	0.226914	missense	0.874202	1.43136	0.53392	0.971059
PRICKLE4	0.593043	0.119292	0.223213	0.722348	4	0.226914	lof	1.1267	1.74506	0.727453	0.971059
RELB	0.593073	0.754223	1.41138	NA	1	0.226892	lof	2.12596	33.802	0.133711	0.971059
SCYGR2	0.593076	-1.06484	1.99266	NA	1	0.226889	lof	0.344782	17.1289	0.00694	0.971059
TRIM7	0.593099	0.139645	0.261337	0.669368	5	0.226873	lof	1.14987	1.91912	0.688958	0.971059
UQCR10	0.5931	-0.444422	0.831707	0.324748	3	0.226872	missense	0.641195	3.27306	0.125611	0.971059
C1QTNF7	0.593126	0.085227	0.159508	0.106716	6	0.226853	missense	1.08896	1.48864	0.796595	0.971059
MXRA8	0.593127	-0.175499	0.328459	0.590372	5	0.226852	lof	0.839038	1.59725	0.440749	0.971059
MAGOHB	0.593142	-1.04285	1.95186	NA	1	0.226841	lof	0.352447	16.164	0.00768492	0.971059
RPN1	0.593148	0.0727315	0.13613	0.174235	6	0.226837	missense	1.07544	1.40431	0.823589	0.971059
GPX7	0.593156	0.17228	0.322459	0.322649	5	0.226831	lof	1.18801	2.23513	0.631448	0.971059
SLURP1	0.593266	-1.03826	1.94392	NA	1	0.22675	missense	0.354069	15.9876	0.00784135	0.971059
PCTP	0.593342	-0.118954	0.22276	0.12873	5	0.226695	lof	0.887849	1.3739	0.573748	0.971059
SIK1	0.593369	-1.05098	1.96827	NA	1	0.226675	missense	0.349597	16.5573	0.00738149	0.971059
PCDHA7	0.593374	0.147609	0.276446	0.562009	5	0.226672	lof	1.15906	1.99261	0.674202	0.971059
TYR	0.59346	-0.0341638	0.0639977	0.789273	6	0.226609	missense	0.966413	1.09557	0.852485	0.971059
FAM169A	0.593465	0.727256	1.36236	NA	1	0.226605	missense	2.06939	29.8886	0.143278	0.971059
SIT1	0.593487	-1.05878	1.98351	NA	1	0.226589	missense	0.346879	16.927	0.0071085	0.971059
UBAP2	0.593497	-0.139086	0.26057	0.469782	5	0.226582	lof	0.870153	1.4501	0.522148	0.971059
ULBP1	0.5935	-0.188183	0.352554	0.00922787	4	0.226579	lof	0.828463	1.65338	0.415119	0.971059
UBC	0.593535	0.158343	0.296678	0.663644	4	0.226554	lof	1.17157	2.09558	0.654983	0.971059
NME1	0.593601	-0.203042	0.380496	0.443194	3	0.226505	lof	0.816244	1.7207	0.3872	0.971059
SEC22C	0.593625	-0.337696	0.632875	0.370872	2	0.226488	missense	0.713412	2.46635	0.206361	0.971059
IGFBP3	0.593636	-1.06219	1.99071	NA	1	0.22648	lof	0.345698	17.1089	0.0069851	0.971059
ZNF346	0.593656	-0.485719	0.910361	0.529116	2	0.226465	missense	0.615255	3.66412	0.103309	0.971059
TNFRSF10D	0.593672	-0.186163	0.348931	0.520001	5	0.226453	lof	0.830139	1.645	0.418923	0.971059
C2orf88	0.593672	-1.06076	1.98821	NA	1	0.226453	missense	0.346194	17.0499	0.0070294	0.971059
RMI2	0.593737	-1.03254	1.93566	NA	1	0.226406	missense	0.356102	15.8213	0.00801509	0.971059
RAPGEF1	0.593743	-0.431634	0.809184	0.639732	2	0.226401	missense	0.649447	3.17201	0.13297	0.971059
CDCA7L	0.59381	0.19366	0.36312	0.659366	5	0.226353	lof	1.21368	2.47286	0.595678	0.971059
KIF19	0.593885	-0.0732598	0.137393	0.537793	5	0.226298	lof	0.929359	1.21656	0.709958	0.971059
FBXL19	0.593901	-0.434633	0.815153	0.827664	3	0.226286	missense	0.647503	3.19973	0.13103	0.971059
GPBP1L1	0.593906	0.130427	0.244618	0.603144	3	0.226283	missense	1.13931	1.84021	0.705376	0.971059
XKR3	0.593936	-1.07393	2.01434	NA	1	0.226261	missense	0.341663	17.7109	0.00659106	0.971059
RASL11B	0.593944	0.110635	0.207521	0.0669646	5	0.226254	missense	1.11699	1.67762	0.743709	0.971059
ESYT2	0.593956	-0.0555234	0.104149	0.0935422	6	0.226246	missense	0.94599	1.16022	0.771317	0.971059
WNK2	0.59398	0.0641413	0.120323	0.472516	6	0.226228	missense	1.06624	1.34982	0.842239	0.971059
LSM11	0.594026	-0.277163	0.519994	0.418004	3	0.226195	missense	0.757931	2.10019	0.273528	0.971059
RSBN1	0.594043	-0.285498	0.535658	0.260552	3	0.226182	missense	0.75164	2.14769	0.263056	0.971059
TRAK1	0.59405	-0.142261	0.266919	0.755369	5	0.226177	lof	0.867395	1.4636	0.514056	0.971059
KRTAP4-5	0.594058	-0.248832	0.466884	0.370535	2	0.226171	lof	0.779711	1.94694	0.312258	0.971059
DUSP7	0.594109	0.316247	0.593456	0.237792	3	0.226134	missense	1.37197	4.3904	0.428731	0.971059
GPX1	0.594148	-0.156488	0.29369	0.543225	4	0.226105	missense	0.855141	1.52066	0.480888	0.971059
MINDY4B	0.59419	0.22566	0.423556	0.285758	2	0.226075	lof	1.25315	2.87436	0.546342	0.971059
GPD1L	0.594236	0.123868	0.232525	0.524762	4	0.226041	missense	1.13187	1.78535	0.717573	0.971059
KLRC1	0.594249	0.734188	1.37827	NA	1	0.226032	missense	2.08379	31.0498	0.139846	0.971059
MTARC2	0.594255	-0.142878	0.268225	0.539286	4	0.226027	missense	0.86686	1.46645	0.512426	0.971059
GAP43	0.594276	0.214232	0.402199	0.824487	2	0.226012	lof	1.23891	2.7252	0.563223	0.971059
GIMAP8	0.594329	0.178296	0.334782	0.678175	4	0.225973	missense	1.19518	2.30359	0.620099	0.971059
BAIAP2	0.594385	0.264963	0.497591	0.861464	3	0.225932	missense	1.30338	3.45645	0.491489	0.971059
CCDC170	0.594386	-0.086027	0.161556	0.333537	5	0.225931	lof	0.917569	1.25938	0.668528	0.971059
GLI4	0.594441	-0.346947	0.651653	0.537738	2	0.225891	lof	0.706843	2.53525	0.197072	0.971059
GPR171	0.594449	0.234854	0.441122	0.0672466	4	0.225885	missense	1.26472	3.00252	0.532727	0.971059
PBX4	0.594476	-0.165318	0.310538	0.144896	4	0.225866	lof	0.847624	1.5579	0.461178	0.971059
TNNC2	0.594497	0.223818	0.420448	0.944085	4	0.22585	missense	1.25084	2.85165	0.548668	0.971059
CCDC17	0.594519	-0.100548	0.188895	0.0160031	6	0.225834	lof	0.904341	1.30955	0.624514	0.971059
AHSA1	0.594527	0.40858	0.767593	0.2868	2	0.225828	lof	1.50468	6.7738	0.334238	0.971059
COQ5	0.594562	-0.329341	0.618787	0.532282	3	0.225803	lof	0.719398	2.41931	0.213918	0.971059
ADH7	0.594634	-0.173614	0.326261	0.3969	5	0.22575	lof	0.840621	1.59338	0.443487	0.971059
FAM86B1	0.594641	-0.11613	0.218238	0.174352	4	0.225745	lof	0.89036	1.36563	0.580493	0.971059
TENM4	0.594642	-0.225637	0.424033	0.847418	4	0.225744	lof	0.798008	1.83211	0.347587	0.971059
EXOSC2	0.594728	-0.154085	0.289634	0.171712	4	0.225682	lof	0.8572	1.51225	0.485893	0.971059
LXN	0.594732	0.126949	0.238629	0.500046	4	0.225679	lof	1.13536	1.81242	0.711227	0.971059
POMP	0.594735	-0.329589	0.619543	0.410233	3	0.225677	missense	0.719219	2.4223	0.213548	0.971059
POLR2J2	0.594742	-1.05509	1.98334	NA	1	0.225671	lof	0.348161	16.9838	0.00713718	0.971059
PRAG1	0.594746	-0.168541	0.316823	0.836885	2	0.225669	missense	0.844897	1.57213	0.454065	0.971059
PJA2	0.594754	-1.03284	1.94159	NA	1	0.225662	lof	0.355993	16.0012	0.00792009	0.971059
PYCR2	0.594762	-0.134079	0.252053	0.561354	5	0.225657	missense	0.874521	1.43325	0.533604	0.971059
GDF5	0.594781	0.100401	0.188752	0.338841	5	0.225643	missense	1.10561	1.60056	0.763721	0.971059
ANKRD31	0.59488	0.19474	0.366205	0.321049	4	0.225571	missense	1.21499	2.49054	0.592727	0.971059
LOXL1	0.594883	-0.436807	0.821416	0.430591	2	0.225568	lof	0.646096	3.23222	0.12915	0.971059
GRK4	0.594908	0.106712	0.200685	0.0154637	5	0.22555	lof	1.11261	1.64881	0.750788	0.971059
MFSD14A	0.594911	0.21105	0.396909	0.205086	3	0.225548	missense	1.23497	2.68852	0.567286	0.971059
PNN	0.594936	-0.195892	0.368428	0.74648	4	0.22553	missense	0.822101	1.69253	0.399313	0.971059
ZNF160	0.595019	0.708736	1.33327	NA	1	0.225469	lof	2.03142	27.7143	0.148901	0.971059
OR6K2	0.595026	-0.225113	0.42349	0.380433	3	0.225464	missense	0.798426	1.83112	0.348139	0.971059
RXRA	0.595124	0.099053	0.186391	0.55936	5	0.225392	missense	1.10412	1.59103	0.766229	0.971059
CYP4A11	0.595129	0.123584	0.232554	0.0558347	4	0.225389	lof	1.13154	1.78495	0.717328	0.971059
GSTO1	0.595156	-0.121247	0.228174	0.516756	4	0.225369	missense	0.885815	1.38538	0.566392	0.971059
ATP6V1FNB	0.595188	-0.122735	0.230995	0.656148	5	0.225346	lof	0.884498	1.39099	0.562432	0.971059
NR4A1	0.595214	0.331229	0.623437	0.00948728	2	0.225327	lof	1.39268	4.72641	0.410366	0.971059
MRPL44	0.595296	0.325269	0.612355	0.318237	3	0.225267	lof	1.3844	4.59738	0.416884	0.971059
GARS1	0.595348	0.263472	0.496084	0.610939	3	0.225229	lof	1.30144	3.44112	0.492208	0.971059
NMNAT1	0.595385	-0.078237	0.147326	0.235628	5	0.225202	missense	0.924745	1.23432	0.692813	0.971059
SPATA17	0.595393	-0.200715	0.377967	0.242566	5	0.225197	lof	0.818146	1.71618	0.390031	0.971059
FITM2	0.595426	-0.288964	0.5442	0.67739	3	0.225172	lof	0.749039	2.17639	0.257794	0.971059
LRP3	0.595451	-0.290501	0.54713	0.984135	3	0.225154	lof	0.747889	2.18556	0.255924	0.971059
VMAC	0.595484	0.721779	1.35952	NA	1	0.22513	lof	2.05809	29.5607	0.14329	0.971059
DPPA4	0.595513	-0.327043	0.616057	0.87192	3	0.225109	lof	0.721053	2.41194	0.21556	0.971059
NSD3	0.595521	-1.04568	1.96981	NA	1	0.225103	lof	0.351452	16.6957	0.00739821	0.971059
MCRIP2	0.59558	0.465127	0.876329	0.632821	3	0.22506	lof	1.59222	8.8705	0.285796	0.971059
ZNRF3	0.595599	-0.0725347	0.136667	0.656084	6	0.225046	missense	0.930033	1.21572	0.711484	0.971059
IL21R	0.595614	-0.124735	0.23503	0.523501	5	0.225035	missense	0.882731	1.39923	0.556886	0.971059
MDFIC2	0.595679	0.368633	0.694715	NA	1	0.224988	lof	1.44576	5.6422	0.370461	0.971059
OR6K6	0.595682	-1.02551	1.93267	NA	1	0.224985	missense	0.358613	15.8397	0.00811909	0.971059
DYDC1	0.595734	-1.03359	1.94817	NA	1	0.224947	missense	0.355727	16.197	0.00781268	0.971059
PCBD1	0.595773	-0.136697	0.257681	0.338912	4	0.224919	lof	0.872235	1.44536	0.52637	0.971059
NFIA	0.595773	-0.383529	0.722974	NA	1	0.224919	lof	0.681452	2.81089	0.165206	0.971059
ZNF669	0.595836	0.291855	0.550258	0.501591	3	0.224873	lof	1.33891	3.93677	0.455368	0.971059
TAP2	0.595891	0.207285	0.390869	0.0587518	4	0.224833	lof	1.23033	2.6469	0.571884	0.971059
ARMH3	0.59591	0.102175	0.192677	0.37136	5	0.22482	missense	1.10758	1.61579	0.759214	0.971059
THSD4	0.595929	-0.162759	0.306941	0.499327	4	0.224805	lof	0.849796	1.55091	0.46563	0.971059
DARS1	0.595974	-0.0668221	0.126032	0.136652	6	0.224773	missense	0.935362	1.19746	0.730632	0.971059
PIAS2	0.596069	0.46254	0.872614	NA	1	0.224704	missense	1.5881	8.78339	0.287141	0.971059
H2AC4	0.596097	-0.25423	0.479659	0.600894	5	0.224683	lof	0.775514	1.98556	0.302898	0.971059
GRB14	0.596147	-0.0987889	0.186412	0.678402	5	0.224647	missense	0.905934	1.30549	0.628666	0.971059
CCDC81	0.596218	0.0975424	0.184095	0.26359	6	0.224595	lof	1.10246	1.58149	0.768523	0.971059
HCLS1	0.596221	-0.156045	0.294512	0.575677	4	0.224593	lof	0.85552	1.52379	0.480326	0.971059
AFTPH	0.596268	-1.05001	1.98198	NA	1	0.224559	lof	0.349935	17.025	0.00719265	0.971059
SLCO3A1	0.596292	-1.03816	1.95974	NA	1	0.224541	lof	0.354107	16.4931	0.00760269	0.971059
NDUFAF7	0.59632	0.142195	0.268444	0.863152	5	0.22452	lof	1.1528	1.95101	0.681161	0.971059
SPACA7	0.596329	-0.160494	0.302999	0.762118	5	0.224514	lof	0.851723	1.54247	0.470306	0.971059
NDE1	0.596349	-0.171504	0.323801	0.933711	5	0.224499	lof	0.842397	1.58907	0.446572	0.971059
AMTN	0.596379	-0.332222	0.62729	0.173813	3	0.224478	lof	0.717328	2.45289	0.209777	0.971059
PHKA2	0.596394	-0.0748022	0.141245	0.419703	2	0.224467	missense	0.927927	1.22389	0.703532	0.971059
MRGPRF	0.5964	-0.432488	0.816656	0.367808	2	0.224462	missense	0.648893	3.21606	0.130925	0.971059
LTF	0.596407	0.0495954	0.0936515	0.424748	5	0.224457	missense	1.05085	1.26257	0.874624	0.971059
THSD7A	0.59644	0.207867	0.392552	0.833445	5	0.224434	lof	1.23105	2.65719	0.570333	0.971059
KLHDC2	0.59645	-0.213166	0.402571	0.300422	4	0.224426	missense	0.808022	1.77868	0.367069	0.971059
PRKAG1	0.596507	-0.281178	0.531095	0.129981	4	0.224385	lof	0.754894	2.13778	0.266569	0.971059
COX15	0.596516	-0.106781	0.201695	0.559076	5	0.224378	lof	0.898723	1.33448	0.605257	0.971059
ZCCHC9	0.596528	0.288652	0.545243	0.651297	3	0.224369	lof	1.33463	3.8858	0.458394	0.971059
ADAM15	0.596611	0.106683	0.201563	0.437609	5	0.224309	lof	1.11258	1.6516	0.749477	0.971059
PFDN5	0.596618	0.177837	0.336003	0.98885	4	0.224304	missense	1.19463	2.30805	0.618332	0.971059
VPS8	0.596627	-0.0793111	0.149853	0.96089	6	0.224297	lof	0.923753	1.23912	0.688649	0.971059
RTN1	0.59663	-0.204485	0.386364	0.594747	3	0.224295	missense	0.815067	1.73809	0.38222	0.971059
ETFA	0.59663	-0.0993243	0.187669	0.963139	4	0.224295	missense	0.905449	1.30801	0.626783	0.971059
HMCN2	0.596631	-0.037496	0.0708471	0.520329	6	0.224294	lof	0.963198	1.10668	0.838319	0.971059
RFX8	0.596662	-0.106562	0.201361	0.19914	5	0.224271	lof	0.89892	1.3339	0.605785	0.971059
KLK13	0.596681	0.150051	0.283555	0.963063	3	0.224258	missense	1.16189	2.0255	0.666499	0.971059
ITLN1	0.596731	0.11755	0.222166	0.481119	4	0.224221	missense	1.12474	1.73845	0.727679	0.971059
TFIP11	0.596757	0.231854	0.43823	0.710793	2	0.224202	missense	1.26094	2.97661	0.534151	0.971059
MAL2	0.596771	-0.320874	0.60651	NA	1	0.224192	missense	0.725515	2.38187	0.220991	0.971059
BPI	0.596782	-1.04618	1.97753	NA	1	0.224185	missense	0.351277	16.9417	0.00728352	0.971059
STAP1	0.59693	0.10838	0.204947	0.365056	5	0.224077	missense	1.11447	1.66542	0.745787	0.971059
CHD7	0.596949	0.0455978	0.08623	0.806548	6	0.224063	missense	1.04665	1.23938	0.883899	0.971059
CYBA	0.596973	0.233611	0.44181	0.735065	4	0.224045	lof	1.26315	3.00284	0.531349	0.971059
PADI3	0.597025	-0.0813291	0.153833	0.288598	6	0.224007	missense	0.92189	1.24631	0.68192	0.971059
HS3ST2	0.597032	-0.190351	0.360055	0.752368	4	0.224002	missense	0.826669	1.67423	0.408175	0.971059
B3GALT5	0.597105	-1.05146	1.98926	NA	1	0.223949	lof	0.349428	17.2444	0.00708058	0.971059
TNFAIP2	0.597106	0.212962	0.402905	0.688996	4	0.223948	lof	1.23734	2.72551	0.561731	0.971059
KIZ	0.597113	0.156184	0.295491	0.805008	2	0.223944	missense	1.16904	2.0862	0.655093	0.971059
DBN1	0.597116	-0.252811	0.478308	0.440004	4	0.223941	missense	0.776615	1.98312	0.304132	0.971059
MATN4	0.597143	-0.0507438	0.0960122	0.412536	6	0.223922	missense	0.950522	1.14733	0.787472	0.971059
CNPPD1	0.597153	-0.213972	0.404868	0.573975	4	0.223914	lof	0.807371	1.78527	0.365126	0.971059
SYCP1	0.597156	-0.162884	0.308204	0.26597	3	0.223912	lof	0.849689	1.55456	0.464421	0.971059
TLCD2	0.597203	-0.129961	0.245939	0.777969	6	0.223878	missense	0.87813	1.42202	0.542265	0.971059
VPS39	0.597214	0.185315	0.350702	0.541292	4	0.22387	lof	1.2036	2.39334	0.605282	0.971059
BBS7	0.59723	0.0604619	0.114427	0.442385	5	0.223858	missense	1.06233	1.32942	0.848899	0.971059
GRID1	0.597269	-0.0713296	0.135009	0.684844	6	0.22383	missense	0.931155	1.21323	0.714661	0.971059
EML4	0.597385	-0.102152	0.19341	0.409595	6	0.223746	missense	0.902892	1.31907	0.61802	0.971059
PKD1L2	0.597426	-0.208106	0.394062	0.906528	2	0.223716	lof	0.812121	1.75814	0.375135	0.971059
TGM7	0.597457	-0.0570798	0.108093	0.946306	6	0.223694	missense	0.944519	1.1674	0.764187	0.971059
RPS6KA5	0.597556	-0.117886	0.223303	0.0861462	3	0.223621	missense	0.888797	1.37684	0.573751	0.971059
CHDH	0.597611	0.134801	0.255384	0.181465	4	0.223581	lof	1.14431	1.88769	0.693676	0.971059
PIWIL3	0.597664	0.0889368	0.168516	0.972859	6	0.223543	lof	1.09301	1.52079	0.785562	0.971059
SHLD3	0.597677	-0.273625	0.518481	0.269284	3	0.223533	lof	0.760617	2.10139	0.275312	0.971059
BRDT	0.597682	0.232875	0.441272	0.149817	4	0.22353	missense	1.26222	2.99747	0.531519	0.971059
ADH1A	0.597696	0.138047	0.261592	0.545202	5	0.22352	missense	1.14803	1.91701	0.687513	0.971059
ALG8	0.597729	0.125692	0.238202	0.922286	5	0.223496	lof	1.13393	1.80863	0.710928	0.971059
UVRAG	0.597772	-1.07218	2.03215	NA	1	0.223465	lof	0.342262	18.3722	0.00637609	0.971059
OR52D1	0.597783	-1.04018	1.97156	NA	1	0.223457	lof	0.353391	16.8454	0.00741359	0.971059
HPS3	0.597805	-0.114641	0.217304	0.716803	5	0.223441	lof	0.891686	1.36516	0.582424	0.971059
NUP210L	0.597835	0.212064	0.402005	0.0676975	4	0.223418	missense	1.23623	2.71826	0.562218	0.971059
NSUN2	0.597852	-0.098796	0.187294	0.560669	5	0.223406	missense	0.905927	1.30774	0.627575	0.971059
OR4C16	0.597882	0.408145	0.77381	NA	1	0.223384	missense	1.50403	6.85387	0.330046	0.971059
ECE1	0.597949	0.286633	0.543533	0.194673	4	0.223336	lof	1.33194	3.86498	0.459006	0.971059
ZNF830	0.598017	-0.433268	0.821743	0.583026	2	0.223287	lof	0.648387	3.24575	0.129525	0.971059
TAF15	0.598026	-0.427597	0.811009	0.460859	3	0.22328	lof	0.652074	3.19625	0.133031	0.971059
SSU72P5	0.598042	0.319389	0.605802	0.445804	2	0.223268	lof	1.37629	4.51209	0.419798	0.971059
SNAP29	0.598062	-0.173746	0.329571	0.326749	4	0.223254	missense	0.84051	1.60354	0.440561	0.971059
COA5	0.598067	-0.249378	0.473041	0.270654	4	0.22325	missense	0.779285	1.9695	0.308344	0.971059
ORC6	0.598082	-0.206055	0.390877	0.730593	4	0.223239	lof	0.813788	1.75079	0.378259	0.971059
CDH11	0.598092	-1.06073	2.01222	NA	1	0.223232	lof	0.346202	17.8717	0.00670645	0.971059
TTC21A	0.598148	-0.0918384	0.174245	0.266616	5	0.223192	lof	0.912253	1.28362	0.648329	0.971059
NOD2	0.598148	0.064754	0.122858	0.320318	4	0.223191	missense	1.0669	1.35738	0.838579	0.971059
PRUNE2	0.598195	-0.077637	0.147319	0.726141	5	0.223157	lof	0.9253	1.23505	0.693238	0.971059
JAML	0.598197	-0.229283	0.435076	0.501149	3	0.223156	lof	0.795104	1.86538	0.338906	0.971059
SLC35D2	0.598202	0.0647104	0.122793	0.526325	5	0.223152	missense	1.06685	1.35715	0.838648	0.971059
HSP90B1	0.598232	-0.109775	0.208324	0.172896	5	0.223131	missense	0.896036	1.34789	0.595657	0.971059
SLC22A25	0.598286	-0.0663342	0.125903	0.916502	5	0.223091	lof	0.935818	1.19774	0.731173	0.971059
TESK1	0.598309	-0.261004	0.49542	0.711865	3	0.223075	missense	0.770278	2.03403	0.2917	0.971059
AXL	0.598315	0.0834302	0.158364	0.462476	6	0.22307	missense	1.08701	1.48264	0.79695	0.971059
CLCC1	0.598353	-0.188354	0.357564	0.15564	4	0.223042	missense	0.828321	1.66941	0.410992	0.971059
ZNF16	0.598367	-0.236443	0.448871	0.569771	3	0.223032	missense	0.789431	1.90283	0.327512	0.971059
PXDNL	0.598375	-0.0806271	0.153068	0.410712	6	0.223027	missense	0.922538	1.24531	0.683423	0.971059
KRT73	0.598473	-0.152046	0.288732	0.285848	5	0.222956	lof	0.858949	1.51266	0.487746	0.971059
TMEM95	0.598476	0.15525	0.29482	0.893288	4	0.222953	lof	1.16795	2.08152	0.655343	0.971059
HLA-DRB5	0.598495	0.0746859	0.141836	0.642015	4	0.22294	lof	1.07755	1.42288	0.816024	0.971059
SPDYE2B	0.598555	-1.03356	1.96316	NA	1	0.222896	lof	0.355737	16.6804	0.00758669	0.971059
CLEC4E	0.598659	0.114577	0.21769	0.0377993	6	0.22282	lof	1.1214	1.71815	0.731911	0.971059
DCUN1D1	0.598692	-0.327047	0.621428	0.558654	2	0.222797	missense	0.72105	2.43745	0.213302	0.971059
MICALL1	0.598698	0.0906136	0.172179	0.565646	5	0.222792	missense	1.09485	1.53432	0.781251	0.971059
ZNG1B	0.598698	0.181995	0.345817	0.761639	3	0.222792	lof	1.19961	2.36268	0.609079	0.971059
ANP32D	0.598703	0.70069	1.33144	0.297782	2	0.222789	lof	2.01514	27.3935	0.14824	0.971059
CHST3	0.598709	0.331131	0.629219	0.0161786	3	0.222784	lof	1.39254	4.7798	0.405702	0.971059
C11orf42	0.598727	0.26073	0.495466	0.657819	4	0.222771	lof	1.29788	3.42755	0.491455	0.971059
TMPRSS12	0.598731	-0.062207	0.118213	0.411618	6	0.222768	missense	0.939688	1.1847	0.745347	0.971059
PALS1	0.598758	-0.244019	0.463749	0.508166	2	0.222749	lof	0.783473	1.94435	0.315699	0.971059
ZNF491	0.598781	-0.138606	0.263433	0.608547	5	0.222732	lof	0.870571	1.45896	0.519476	0.971059
C2orf42	0.598797	-0.326058	0.619728	0.749378	2	0.22272	lof	0.721763	2.43175	0.214226	0.971059
AFTPH	0.598858	-0.445925	0.847696	0.717472	2	0.222676	missense	0.640232	3.37218	0.121553	0.971059
STYX	0.598884	0.218994	0.416335	0.73087	4	0.222657	missense	1.24482	2.81513	0.550449	0.971059
ITGA9	0.598915	-0.239667	0.455675	0.00519095	4	0.222635	lof	0.78689	1.92217	0.322133	0.971059
PCDHGB5	0.599014	0.1161	0.220798	0.454053	5	0.222563	lof	1.12311	1.73128	0.728576	0.971059
C11orf21	0.599151	-0.205988	0.391894	0.672715	2	0.222464	lof	0.813843	1.7544	0.377532	0.971059
CCBE1	0.599155	0.151533	0.288297	0.29564	4	0.222461	lof	1.16362	2.04745	0.661313	0.971059
TMEM87A	0.599185	0.124991	0.237819	0.554891	5	0.222439	missense	1.13314	1.806	0.710964	0.971059
IL1RL2	0.599186	0.119142	0.22669	0.480044	5	0.222438	lof	1.12653	1.75673	0.722405	0.971059
TCOF1	0.599233	-1.04992	1.99794	NA	1	0.222404	missense	0.349965	17.5672	0.00697182	0.971059
TMEM225	0.599241	-0.424037	0.806933	0.478338	2	0.222398	lof	0.6544	3.18213	0.134576	0.971059
STMND1	0.599262	-0.197562	0.375978	0.188991	2	0.222383	missense	0.820729	1.7149	0.392791	0.971059
TTC22	0.599305	0.135508	0.257914	0.453569	5	0.222352	lof	1.14512	1.89841	0.690732	0.971059
ALDH9A1	0.599386	0.109267	0.208014	0.444303	4	0.222294	lof	1.11546	1.67695	0.741974	0.971059
DENND2D	0.599437	0.251102	0.478099	0.0496597	3	0.222256	missense	1.28544	3.2811	0.5036	0.971059
EZH1	0.599509	0.31863	0.606791	0.344402	4	0.222204	lof	1.37524	4.51742	0.418666	0.971059
RAD51AP2	0.599518	0.0848421	0.161575	0.804004	6	0.222198	lof	1.08855	1.49411	0.793069	0.971059
GID4	0.599533	-1.04998	1.99969	NA	1	0.222187	lof	0.349944	17.6267	0.00694746	0.971059
PTGER4	0.599555	-1.08276	2.06224	NA	1	0.222171	lof	0.33866	19.2832	0.00594768	0.971059
FBXW10B	0.599581	-0.104071	0.198229	0.930654	6	0.222152	lof	0.901161	1.32904	0.611036	0.971059
MTO1	0.599611	-0.164291	0.312959	0.936287	5	0.222131	lof	0.848495	1.56691	0.459466	0.971059
DRC7	0.599626	0.0629451	0.119909	0.644211	5	0.22212	missense	1.06497	1.34712	0.841914	0.971059
ZC3H14	0.599629	0.152404	0.290329	0.408008	5	0.222117	missense	1.16463	2.05741	0.659258	0.971059
C7orf33	0.599642	0.15603	0.297248	0.433375	6	0.222108	lof	1.16886	2.09308	0.65274	0.971059
CTCFL	0.59966	0.261582	0.498356	0.397881	4	0.222095	missense	1.29898	3.44995	0.489097	0.971059
MECP2	0.599671	-0.11946	0.227597	0.574918	2	0.222087	missense	0.8874	1.38629	0.568047	0.971059
ZBTB33	0.599674	0.423003	0.805921	NA	1	0.222085	missense	1.52654	7.40835	0.314554	0.971059
MAPK1IP1L	0.599699	-1.06553	2.03023	NA	1	0.222066	lof	0.344545	18.4251	0.0064429	0.971059
CNTN4	0.599704	0.179105	0.341265	0.689066	4	0.222063	lof	1.19615	2.33493	0.612765	0.971059
MICAL3	0.599726	-0.0602847	0.114873	0.0428837	5	0.222047	missense	0.941496	1.17924	0.751687	0.971059
ZNF286A	0.599758	0.270514	0.515511	0.084077	3	0.222024	missense	1.31064	3.59994	0.477167	0.971059
AP2S1	0.599774	-1.04245	1.98665	NA	1	0.222013	missense	0.35259	17.3119	0.00718118	0.971059
DUSP13	0.599803	0.116944	0.222886	0.537968	4	0.221991	lof	1.12406	1.73985	0.726213	0.971059
RNF39	0.599807	-0.168419	0.320994	0.889327	4	0.221989	lof	0.845	1.58523	0.450423	0.971059
QRICH2	0.599822	-0.186509	0.355488	0.536443	2	0.221977	missense	0.829851	1.6657	0.41343	0.971059
RANBP3	0.599826	-1.03335	1.9696	NA	1	0.221975	lof	0.355812	16.8958	0.00749314	0.971059
ZNF282	0.599872	0.464461	0.885388	NA	1	0.221941	lof	1.59116	9.02341	0.280579	0.971059
MBTD1	0.599893	-1.02232	1.94892	NA	1	0.221926	lof	0.359761	16.4047	0.0078897	0.971059
CPB1	0.599917	0.0887674	0.169235	0.0111072	5	0.221909	missense	1.09283	1.52267	0.784323	0.971059
C1orf53	0.599925	0.464515	0.885619	0.244818	2	0.221903	missense	1.59124	9.02798	0.280467	0.971059
ITGAE	0.599937	-0.0952486	0.181602	0.461561	5	0.221895	lof	0.909147	1.29783	0.636871	0.971059
EEF1B2	0.599952	0.117782	0.224574	0.600482	4	0.221884	missense	1.125	1.74708	0.724421	0.971059
CCDC168	0.59998	0.161769	0.308466	0.651052	2	0.221863	missense	1.17559	2.15192	0.642219	0.971059
ZAP70	0.600033	-0.205276	0.391483	0.766121	4	0.221825	lof	0.814423	1.75423	0.378105	0.971059
SLC25A33	0.600257	0.69658	1.32927	0.163819	2	0.221663	lof	2.00688	27.1658	0.148259	0.971059
TMEM163	0.600283	0.274963	0.524745	0.882684	3	0.221644	missense	1.31648	3.68202	0.470699	0.971059
RNF224	0.600455	-1.05481	2.01397	NA	1	0.221519	lof	0.34826	18.0395	0.00672327	0.971059
H3C13	0.600506	-0.275186	0.525493	0.576737	3	0.221482	missense	0.759431	2.12714	0.271131	0.971059
KLHL21	0.600552	-0.174511	0.333287	0.0417446	4	0.22145	lof	0.839867	1.61402	0.43703	0.971059
COX6A1	0.600566	0.274125	0.523551	0.554711	3	0.221439	missense	1.31538	3.67034	0.471406	0.971059
SQOR	0.600579	0.176794	0.337671	0.678896	5	0.22143	lof	1.19339	2.3132	0.615671	0.971059
AGK	0.600595	0.12436	0.237535	0.953352	5	0.221418	lof	1.13242	1.80386	0.710911	0.971059
MAP1LC3B	0.600599	-0.107655	0.20563	0.884792	4	0.221415	missense	0.897937	1.34364	0.600082	0.971059
SHISA5	0.600619	-1.03225	1.97179	NA	1	0.221401	missense	0.356204	16.9871	0.00746929	0.971059
TASP1	0.600629	-0.113113	0.216072	0.320395	5	0.221394	missense	0.89305	1.36396	0.584724	0.971059
DCDC2C	0.60073	-0.130192	0.248765	0.0203003	4	0.221321	missense	0.877927	1.42959	0.539145	0.971059
DTHD1	0.600804	0.176449	0.33722	0.404405	3	0.221267	missense	1.19297	2.31035	0.616003	0.971059
SUPT5H	0.600864	-0.116436	0.222564	0.0806564	3	0.221224	missense	0.890087	1.37684	0.575416	0.971059
MACO1	0.600883	0.695852	1.33017	0.127143	2	0.22121	lof	2.00542	27.1936	0.147892	0.971059
RPP40	0.600901	-0.162039	0.309764	0.824976	5	0.221197	missense	0.850408	1.56064	0.463395	0.971059
CENPA	0.600937	-1.06439	2.03495	NA	1	0.221171	lof	0.344939	18.6177	0.00639085	0.971059
NFKB1	0.600989	0.700132	1.33874	0.393398	2	0.221134	lof	2.01402	27.7729	0.146052	0.971059
TBX2	0.601015	-0.25554	0.488659	0.422454	3	0.221115	lof	0.774498	2.01825	0.297211	0.971059
SLC11A2	0.601039	0.263879	0.50464	0.975854	4	0.221097	lof	1.30197	3.50073	0.484221	0.971059
ZC3H11C	0.601069	0.113312	0.216713	0.908704	3	0.221076	lof	1.11998	1.7127	0.732387	0.971059
KCTD12	0.601076	-0.24232	0.463457	0.429507	3	0.221071	missense	0.784805	1.94654	0.316417	0.971059
NKX2-1	0.601101	0.137419	0.262843	0.683838	5	0.221053	missense	1.14731	1.92051	0.685399	0.971059
SNX14	0.601195	0.110529	0.211465	0.388657	4	0.220984	missense	1.11687	1.69046	0.737903	0.971059
ATP10A	0.601219	-0.0394799	0.0755383	0.796388	6	0.220967	missense	0.961289	1.11469	0.829	0.971059
BLOC1S1	0.601227	-0.321172	0.614522	0.9502	2	0.220962	missense	0.725298	2.41885	0.217483	0.971059
TRPM4	0.601231	-0.0522776	0.100028	0.612003	6	0.220958	missense	0.949065	1.15463	0.780101	0.971059
WTAP	0.60125	0.694719	1.32934	NA	1	0.220945	lof	2.00315	27.119	0.147963	0.971059
C21orf58	0.601276	0.711086	1.36076	NA	1	0.220926	missense	2.0362	29.3172	0.141423	0.971059
CACNA1G	0.601312	0.0440497	0.0843032	0.247376	6	0.2209	missense	1.04503	1.23279	0.88587	0.971059
C20orf202	0.601326	-0.253101	0.484409	0.683584	3	0.22089	lof	0.77639	2.0064	0.30043	0.971059
NOD1	0.601346	0.0539076	0.103179	0.7607	6	0.220875	missense	1.05539	1.29193	0.862152	0.971059
ECRG4	0.601359	0.254531	0.48719	0.334284	4	0.220866	missense	1.28986	3.35155	0.496406	0.971059
HSD3B7	0.601366	0.062968	0.120527	0.668687	5	0.220861	missense	1.06499	1.34878	0.840914	0.971059
LSM11	0.601372	-0.435918	0.834408	0.589862	2	0.220857	lof	0.64667	3.31853	0.126015	0.971059
TCL1B	0.601372	-0.286089	0.547615	0.812078	4	0.220857	lof	0.751195	2.19731	0.256811	0.971059
ACTG1	0.601385	-1.0484	2.00685	NA	1	0.220847	lof	0.350498	17.9042	0.00686146	0.971059
ZNF141	0.601405	0.466826	0.893651	0.238073	2	0.220833	lof	1.59492	9.19244	0.276725	0.971059
PATE2	0.601432	-0.292451	0.559883	0.934124	3	0.220813	lof	0.746432	2.23652	0.24912	0.971059
LRAT	0.601447	-0.20785	0.397936	0.197711	4	0.220802	missense	0.812329	1.77199	0.372393	0.971059
CD33	0.601571	-0.110228	0.211107	0.714786	5	0.220713	lof	0.89563	1.35465	0.592148	0.971059
H4C2	0.601623	0.0985137	0.188699	0.803951	6	0.220676	lof	1.10353	1.59738	0.76236	0.971059
CSRP1	0.601645	-0.111649	0.213872	0.890695	5	0.22066	missense	0.894358	1.36008	0.588111	0.971059
CDX2	0.601692	-1.06349	2.03746	NA	1	0.220625	lof	0.345249	18.7263	0.00636523	0.971059
MRPL14	0.601702	-0.332054	0.636175	0.690636	3	0.220618	lof	0.717448	2.4964	0.20619	0.971059
ALPL	0.601703	0.131843	0.252596	0.549141	4	0.220618	lof	1.14093	1.87186	0.695416	0.971059
DLAT	0.601716	-0.223691	0.42858	0.91351	4	0.220609	lof	0.799562	1.85211	0.345174	0.971059
ZZZ3	0.601745	-1.03295	1.97923	NA	1	0.220588	lof	0.355956	17.2248	0.00735595	0.971059
ZHX1	0.601745	-1.03854	1.98995	NA	1	0.220588	lof	0.353971	17.4922	0.00716295	0.971059
HIVEP3	0.601748	0.111605	0.213848	0.83502	5	0.220585	lof	1.11807	1.7002	0.735255	0.971059
PAPSS1	0.601776	-0.100992	0.193527	0.224241	5	0.220565	missense	0.90394	1.32091	0.618594	0.971059
UHRF2	0.601784	-1.03779	1.98872	0.994589	2	0.220559	lof	0.354237	17.4634	0.00718556	0.971059
EPM2AIP1	0.601796	0.692927	1.3279	0.488031	2	0.220551	lof	1.99956	26.9941	0.148115	0.971059
FAM53A	0.601819	-0.208993	0.400534	0.7094	4	0.220534	missense	0.811401	1.779	0.370079	0.971059
CYB5A	0.601827	0.144117	0.276206	0.331405	5	0.220528	missense	1.15502	1.98472	0.672169	0.971059
RIN3	0.601831	-0.0639549	0.122573	0.456583	5	0.220525	missense	0.938047	1.19278	0.737714	0.971059
AFM	0.601846	-0.0860554	0.164937	0.460924	5	0.220515	missense	0.917543	1.26772	0.664094	0.971059
CD74	0.60186	0.402356	0.771198	0.615315	2	0.220505	lof	1.49534	6.7795	0.329825	0.971059
PDZK1IP1	0.60189	0.143563	0.27519	0.372555	3	0.220483	missense	1.15438	1.97968	0.673134	0.971059
KCNH5	0.601893	-0.0482645	0.0925174	0.411923	6	0.220481	missense	0.952882	1.14233	0.794853	0.971059
AATK	0.601906	0.058273	0.111706	0.862648	6	0.220472	missense	1.06	1.31945	0.851572	0.971059
CEP68	0.601962	-0.153348	0.294005	0.163556	5	0.220431	missense	0.857832	1.52639	0.482103	0.971059
PHETA1	0.60198	0.161442	0.309539	0.758561	5	0.220418	missense	1.1752	2.15575	0.640661	0.971059
GPER1	0.601992	-0.321279	0.616023	0.944513	2	0.220409	lof	0.725221	2.42571	0.216821	0.971059
TMEM138	0.601995	-0.28149	0.539735	0.451122	4	0.220407	lof	0.754658	2.17361	0.262011	0.971059
KLHDC2	0.602019	0.232726	0.446264	0.0187939	3	0.22039	lof	1.26204	3.02649	0.526264	0.971059
CDPF1	0.602049	-0.419679	0.804822	0.332404	3	0.220368	lof	0.657258	3.18283	0.135724	0.971059
CTXN2	0.602112	-1.07662	2.065	NA	1	0.220323	missense	0.340745	19.507	0.00595207	0.971059
ABTB3	0.602118	0.107756	0.206683	0.190163	5	0.220318	missense	1.11378	1.67005	0.742789	0.971059
SCYGR1	0.602167	-0.329635	0.632347	0.573273	2	0.220283	lof	0.719186	2.48374	0.208246	0.971059
H2AC21	0.602191	-1.03124	1.97839	NA	1	0.220266	lof	0.356563	17.2258	0.00738063	0.971059
PIGL	0.602256	-0.170055	0.326302	0.916295	5	0.220219	lof	0.843618	1.59919	0.445033	0.971059
DMD	0.602291	0.0754867	0.144858	0.0948761	2	0.220194	missense	1.07841	1.43248	0.811854	0.971059
ZNF688	0.602298	-0.257301	0.493765	0.520167	3	0.220189	lof	0.773136	2.03497	0.293734	0.971059
RETREG2	0.602301	-0.293333	0.562918	0.603588	3	0.220186	lof	0.745774	2.24787	0.247424	0.971059
TMEM223	0.602307	0.15565	0.298703	0.22834	5	0.220182	missense	1.16842	2.09826	0.650634	0.971059
CPSF3	0.602318	0.110709	0.212464	0.690978	5	0.220174	lof	1.11707	1.69408	0.736592	0.971059
LRP5	0.602328	-0.0262497	0.0503778	0.438521	6	0.220167	missense	0.974092	1.07518	0.882506	0.971059
TARS3	0.602409	-0.138101	0.265099	0.848515	5	0.220109	lof	0.871011	1.46447	0.518044	0.971059
SEC61B	0.602414	-1.03987	1.99617	NA	1	0.220105	missense	0.353501	17.6834	0.00706667	0.971059
FGFBP1	0.602442	0.146288	0.28084	0.0195067	4	0.220085	lof	1.15753	2.00719	0.667538	0.971059
ANGPTL2	0.602443	0.316292	0.607213	0.0765524	3	0.220084	lof	1.37203	4.51059	0.417344	0.971059
MEA1	0.602447	0.438568	0.841967	0.0149607	2	0.220081	lof	1.55049	8.0754	0.297695	0.971059
GLB1L	0.602455	0.043939	0.0843565	0.0388146	6	0.220075	missense	1.04492	1.23279	0.88568	0.971059
TPTE2	0.602546	0.0721805	0.138611	0.202002	6	0.220009	lof	1.07485	1.41038	0.819143	0.971059
DNASE1L1	0.602575	0.438255	0.841662	NA	1	0.219989	missense	1.55	8.06806	0.297779	0.971059
LRIG2	0.602623	-0.0931988	0.179011	0.724752	6	0.219954	missense	0.911012	1.2939	0.641427	0.971059
SLC4A1AP	0.602643	0.141989	0.27274	0.785513	5	0.21994	lof	1.15256	1.9671	0.675312	0.971059
DNAJB11	0.602662	-0.429923	0.82586	0.647282	3	0.219926	lof	0.650559	3.28302	0.128914	0.971059
HOXD1	0.602669	-0.126974	0.243914	0.18926	5	0.219921	lof	0.880757	1.42063	0.54605	0.971059
SQSTM1	0.602675	-0.066864	0.128447	0.154745	6	0.219917	missense	0.935322	1.20309	0.727152	0.971059
NOTCH2NLC	0.602677	-0.19689	0.378232	0.461505	2	0.219915	lof	0.821281	1.72365	0.391322	0.971059
CDNF	0.602677	0.203961	0.391815	0.120712	5	0.219915	missense	1.22625	2.64301	0.568931	0.971059
MAPKBP1	0.602723	0.307663	0.591104	0.0296941	2	0.219882	lof	1.36024	4.33285	0.42703	0.971059
IL23A	0.602772	-1.03939	1.99722	NA	1	0.219847	lof	0.353672	17.7282	0.00705564	0.971059
TRAF1	0.602777	0.290419	0.558058	0.0961867	3	0.219843	lof	1.33699	3.99169	0.447815	0.971059
PNPLA4	0.602852	-0.110286	0.211965	0.231698	2	0.219789	missense	0.895578	1.35685	0.591119	0.971059
CSE1L	0.602856	-1.0683	2.05324	NA	1	0.219787	lof	0.343593	19.222	0.00614172	0.971059
CACNA1A	0.602881	-0.0581946	0.111856	0.574923	4	0.219769	missense	0.943466	1.17474	0.757726	0.971059
CLSTN1	0.602959	0.456258	0.877166	0.522061	2	0.219713	lof	1.57816	8.80661	0.282808	0.971059
MYL3	0.602965	-1.03539	1.9906	NA	1	0.219708	lof	0.355088	17.5697	0.00717639	0.971059
P4HA1	0.602996	-0.285462	0.548863	0.245421	3	0.219686	lof	0.751667	2.20408	0.256344	0.971059
TRAPPC3L	0.603056	0.13943	0.268128	0.00281348	5	0.219643	missense	1.14962	1.94441	0.679702	0.971059
ZNF222	0.603065	0.457924	0.880627	NA	1	0.219636	missense	1.58079	8.88134	0.281365	0.971059
FBXL3	0.603067	-1.04407	2.00785	NA	1	0.219634	missense	0.352018	18.0171	0.00687772	0.971059
HSPB2	0.603071	0.0809189	0.155616	0.524628	6	0.219632	missense	1.08428	1.47098	0.799244	0.971059
OR5D14	0.603113	-1.05291	2.02511	NA	1	0.219601	lof	0.34892	18.4728	0.0065905	0.971059
AMPD2	0.603132	0.157813	0.303545	0.0560413	4	0.219587	lof	1.17095	2.12285	0.645885	0.971059
RASEF	0.603222	-0.0919299	0.176865	0.985142	6	0.219523	missense	0.912169	1.29011	0.644948	0.971059
MT1A	0.603235	-1.06037	2.04013	NA	1	0.219514	lof	0.346328	18.8836	0.00635171	0.971059
NMRK1	0.603236	-0.140611	0.270535	0.984282	5	0.219513	missense	0.868827	1.47644	0.511269	0.971059
PET117	0.603267	0.280173	0.539097	0.669951	4	0.21949	lof	1.32336	3.80686	0.460033	0.971059
B9D1	0.603289	-0.129907	0.249976	0.0316474	5	0.219475	missense	0.878177	1.4334	0.53802	0.971059
DNAH6	0.603297	-0.0555922	0.106977	0.593914	6	0.219469	lof	0.945925	1.16659	0.767001	0.971059
RNF144A	0.603304	-0.222196	0.427583	0.302191	4	0.219464	missense	0.800758	1.85126	0.346366	0.971059
XNDC1N	0.603325	-0.142789	0.274793	0.52306	3	0.219449	lof	0.866937	1.48558	0.505917	0.971059
SRCIN1	0.603415	-1.0475	2.01637	NA	1	0.219384	lof	0.350815	18.2579	0.0067407	0.971059
OR4N5	0.60349	0.632332	1.21746	NA	1	0.21933	missense	1.88199	20.4615	0.173101	0.971059
ITGAL	0.603497	0.233139	0.448881	0.308854	3	0.219325	lof	1.26256	3.04331	0.523789	0.971059
PGAP2	0.603497	-0.13669	0.26318	0.683943	5	0.219325	lof	0.872241	1.46103	0.52073	0.971059
PIK3CA	0.603548	-1.03508	1.99321	NA	1	0.219288	lof	0.355197	17.6654	0.00714192	0.971059
ZNF878	0.603596	-1.03096	1.98553	NA	1	0.219254	lof	0.356665	17.4733	0.00728025	0.971059
SCGB1D1	0.603655	-0.139295	0.268312	0.0627973	4	0.219211	lof	0.869972	1.47196	0.514177	0.971059
MFSD12	0.603665	0.0778882	0.150034	0.899324	5	0.219204	lof	1.081	1.45057	0.805592	0.971059
ALDH1B1	0.603682	0.175835	0.338723	0.533703	4	0.219192	lof	1.19224	2.31575	0.613815	0.971059
AARSD1	0.603683	-0.0662396	0.127602	0.69662	5	0.219191	missense	0.935907	1.20185	0.728812	0.971059
FAT1	0.603706	0.0288337	0.0555479	0.634315	6	0.219175	missense	1.02925	1.14764	0.923079	0.971059
KIAA1586	0.60371	-1.0585	2.03922	NA	1	0.219172	lof	0.346974	18.885	0.00637496	0.971059
NFIB	0.603773	0.693482	1.33624	NA	1	0.219126	lof	2.00067	27.4538	0.145797	0.971059
CABIN1	0.603804	-0.0848183	0.163446	0.777819	6	0.219104	missense	0.918679	1.26559	0.666862	0.971059
CRHBP	0.60381	0.464813	0.895716	0.184546	2	0.219099	lof	1.59172	9.21116	0.275053	0.971059
HBM	0.603811	-0.191253	0.368554	0.179801	4	0.219099	missense	0.825924	1.70082	0.40107	0.971059
KAT6A	0.603856	-0.0853953	0.164581	0.38476	4	0.219067	missense	0.918149	1.26767	0.664996	0.971059
LCMT1	0.603858	-0.30663	0.590968	0.419398	3	0.219065	lof	0.735923	2.34355	0.231095	0.971059
RASL10B	0.60386	0.269831	0.520049	0.538424	2	0.219064	missense	1.30974	3.62962	0.47262	0.971059
PTPN22	0.603883	-0.113061	0.217917	0.62627	5	0.219047	lof	0.893096	1.36897	0.582644	0.971059
DOP1B	0.603918	-0.0642864	0.12392	0.707692	5	0.219022	missense	0.937736	1.19554	0.735526	0.971059
LMBRD2	0.603953	0.153392	0.295709	0.073898	5	0.218997	missense	1.16578	2.08128	0.652987	0.971059
TMUB1	0.604021	-1.05596	2.03607	NA	1	0.218948	lof	0.347857	18.8167	0.00643072	0.971059
KCNE2	0.60405	-0.323782	0.624357	0.80074	2	0.218927	lof	0.723408	2.4595	0.212775	0.971059
PLXNA2	0.604053	0.0504101	0.0972078	0.783632	6	0.218925	missense	1.0517	1.27244	0.869256	0.971059
OSTC	0.604111	-0.32127	0.619618	0.351533	3	0.218883	lof	0.725227	2.44289	0.2153	0.971059
F13A1	0.604191	0.0619656	0.119537	0.449249	6	0.218825	missense	1.06393	1.34482	0.841705	0.971059
MYCT1	0.604238	0.696507	1.34379	NA	1	0.218792	missense	2.00673	27.9477	0.14409	0.971059
THEM4	0.604257	0.211734	0.408526	0.0470278	4	0.218778	lof	1.23582	2.75232	0.554895	0.971059
NCALD	0.604282	-1.03702	2.001	NA	1	0.21876	lof	0.354509	17.9024	0.00702007	0.971059
CBY1	0.604292	0.128143	0.247266	0.623806	3	0.218753	missense	1.13672	1.84556	0.700124	0.971059
GABPB2	0.604322	-0.191534	0.369617	0.758463	4	0.218731	missense	0.825692	1.70389	0.400123	0.971059
MGLL	0.604333	0.102096	0.197029	0.984026	4	0.218724	missense	1.10749	1.6295	0.752706	0.971059
USP24	0.604427	0.209356	0.404127	0.306095	5	0.218656	lof	1.23288	2.72221	0.55837	0.971059
DSEL	0.604443	0.150015	0.289592	0.036054	5	0.218645	lof	1.16185	2.04954	0.658635	0.971059
PAXBP1	0.60456	0.443615	0.856641	0.0760711	3	0.21856	lof	1.55833	8.35309	0.290718	0.971059
SDR42E1	0.604572	0.481758	0.930326	0.23093	2	0.218552	lof	1.61892	10.0261	0.261406	0.971059
WASF2	0.604584	-0.337168	0.651131	0.358801	2	0.218543	missense	0.713789	2.55755	0.199212	0.971059
KLHL30	0.604648	0.0502433	0.0970458	0.469422	6	0.218497	missense	1.05153	1.27183	0.869387	0.971059
SLC4A5	0.604672	-0.12308	0.237747	0.0506566	4	0.21848	lof	0.884193	1.40903	0.554847	0.971059
SATB1	0.604682	-0.526166	1.0164	NA	1	0.218473	lof	0.590866	4.33174	0.0805964	0.971059
NAGK	0.604727	0.160176	0.309449	0.651631	5	0.218441	lof	1.17372	2.15264	0.639963	0.971059
FCAMR	0.604752	0.164442	0.317713	0.73898	4	0.218423	missense	1.17874	2.19715	0.632373	0.971059
RGS20	0.604862	0.255923	0.494612	0.875947	3	0.218344	missense	1.29165	3.4054	0.489918	0.971059
PPCS	0.604886	-0.194546	0.376017	0.580618	5	0.218326	missense	0.823208	1.72021	0.393947	0.971059
ZNF846	0.604938	0.148881	0.287798	0.697495	5	0.218289	missense	1.16054	2.04003	0.660206	0.971059
GTF3C5	0.604956	-0.117701	0.227535	0.0355584	5	0.218276	missense	0.888962	1.38856	0.569117	0.971059
ATP5F1C	0.604967	0.322386	0.623243	0.428911	3	0.218269	lof	1.38042	4.68301	0.406907	0.971059
PRRT1	0.604975	-0.268791	0.519644	0.354643	3	0.218262	missense	0.764303	2.11639	0.276017	0.971059
ANKMY1	0.605066	0.0804098	0.155493	0.10441	6	0.218198	lof	1.08373	1.46987	0.799031	0.971059
PCDHGB3	0.60512	0.0675808	0.130704	0.893713	3	0.218158	missense	1.06992	1.38232	0.828118	0.971059
CRACR2A	0.605148	-0.0698698	0.135142	0.672834	6	0.218138	missense	0.932515	1.21532	0.715519	0.971059
IL11	0.605155	0.357648	0.691775	0.890466	2	0.218133	lof	1.42996	5.54849	0.368531	0.971059
HSF1	0.605185	-0.14624	0.282885	0.344499	3	0.218112	missense	0.86395	1.50413	0.49624	0.971059
EBF1	0.605187	0.205244	0.397025	0.234604	4	0.21811	missense	1.22782	2.67357	0.563874	0.971059
INKA1	0.605271	-0.155072	0.300041	0.667578	4	0.21805	missense	0.856353	1.54189	0.475612	0.971059
BACE2	0.60533	-0.427455	0.827197	0.33413	2	0.218008	lof	0.652167	3.29977	0.128894	0.971059
KBTBD11	0.605375	0.457137	0.884748	NA	1	0.217975	lof	1.57955	8.94634	0.278881	0.971059
HCN1	0.605404	-1.06032	2.05232	NA	1	0.217955	lof	0.346344	19.341	0.00620204	0.971059
PLAT	0.605422	0.057734	0.111753	0.370364	6	0.217942	missense	1.05943	1.31886	0.851034	0.971059
SAMD11	0.605432	-0.123301	0.238675	0.578051	5	0.217935	missense	0.883998	1.41129	0.553715	0.971059
SLC25A10	0.605461	-0.239008	0.46269	0.856635	3	0.217914	lof	0.787408	1.95007	0.317944	0.971059
KIAA0408	0.605463	0.0792606	0.153439	0.628833	5	0.217912	lof	1.08249	1.46229	0.801332	0.971059
ATG16L2	0.605476	0.12082	0.233902	0.203556	5	0.217903	lof	1.12842	1.78473	0.713461	0.971059
HELQ	0.605498	-0.0804659	0.155788	0.328486	5	0.217887	missense	0.922686	1.25217	0.6799	0.971059
VWA2	0.605633	0.0526745	0.10202	0.754949	6	0.21779	missense	1.05409	1.28741	0.863049	0.971059
SELENOT	0.605745	0.355868	0.689458	0.180256	2	0.21771	lof	1.42742	5.51354	0.36955	0.971059
OR2A5	0.605751	0.669237	1.2966	0.88856	2	0.217706	lof	1.95275	24.7933	0.153801	0.971059
MGARP	0.605752	-0.212321	0.411358	0.738877	3	0.217705	missense	0.808705	1.81111	0.361106	0.971059
USP2	0.6058	-0.120572	0.233631	0.31012	5	0.21767	lof	0.886413	1.40122	0.560745	0.971059
AIF1	0.605813	-0.332306	0.643931	NA	1	0.217661	missense	0.717268	2.534	0.203028	0.971059
UGT2B10	0.60585	0.0930152	0.18026	0.00205084	5	0.217635	lof	1.09748	1.56256	0.770825	0.971059
CCDC33	0.605865	-1.0391	2.01382	NA	1	0.217624	missense	0.353773	18.3198	0.0068317	0.971059
SRPK3	0.605865	0.180883	0.350559	0.988867	2	0.217624	missense	1.19827	2.38209	0.602774	0.971059
ZNF208	0.605891	0.116392	0.225589	0.926856	3	0.217606	lof	1.12344	1.74813	0.721977	0.971059
MYO1E	0.605899	-0.0356146	0.0690291	0.506583	6	0.2176	missense	0.965012	1.10482	0.842896	0.971059
AUNIP	0.605947	-0.128447	0.248993	0.107657	4	0.217566	lof	0.87946	1.43273	0.539845	0.971059
SIX2	0.605956	0.681888	1.32186	NA	1	0.217559	lof	1.97761	26.3833	0.148235	0.971059
DST	0.60601	-0.0722933	0.140164	0.288048	5	0.21752	lof	0.930258	1.22437	0.706795	0.971059
C16orf90	0.606013	0.167046	0.323874	0.642733	5	0.217518	lof	1.18181	2.22964	0.626411	0.971059
ABCG8	0.606028	0.0653008	0.126613	0.438385	4	0.217507	missense	1.06748	1.36815	0.832884	0.971059
FABP7	0.606133	-0.187751	0.36414	0.781367	5	0.217432	missense	0.828821	1.69209	0.405974	0.971059
NAP1L1	0.60615	-1.05643	2.04902	NA	1	0.21742	missense	0.347696	19.2912	0.0062667	0.971059
CBR3	0.606238	-0.130528	0.25323	0.569957	6	0.217357	missense	0.877632	1.44167	0.534267	0.971059
SLC25A46	0.606254	0.250834	0.486652	0.107246	4	0.217346	lof	1.2851	3.33566	0.495096	0.971059
ALX4	0.606284	0.0548032	0.106335	0.902276	6	0.217324	missense	1.05633	1.30111	0.857604	0.971059
ELAVL3	0.60632	-1.03622	2.01077	NA	1	0.217298	lof	0.354794	18.2634	0.00689242	0.971059
CDC42BPB	0.606326	-0.0800334	0.155307	0.769562	5	0.217294	missense	0.923086	1.25153	0.680836	0.971059
ILK	0.606351	0.175156	0.339917	0.710742	5	0.217276	lof	1.19143	2.3196	0.611964	0.971059
KAT2A	0.606398	-0.226312	0.439251	0.853515	4	0.217242	missense	0.797469	1.88631	0.337144	0.971059
TEX49	0.606425	0.710379	1.37889	NA	1	0.217223	lof	2.03476	30.356	0.13639	0.971059
TUBB3	0.606458	-1.06463	2.06669	NA	1	0.217199	lof	0.344856	19.8081	0.00600389	0.971059
NSUN2	0.606468	-0.192287	0.373286	0.790817	4	0.217192	lof	0.82507	1.7149	0.396957	0.971059
LAMB2	0.60654	0.0502234	0.0975178	0.0164296	6	0.21714	missense	1.05151	1.27298	0.868566	0.971059
BCR	0.606553	-0.254737	0.494635	0.498724	4	0.217131	lof	0.77512	2.04367	0.293986	0.971059
ST14	0.606564	0.0787564	0.15293	0.660668	5	0.217123	missense	1.08194	1.46009	0.801728	0.971059
TXNDC5	0.60657	-0.156257	0.303426	0.5106	6	0.217119	lof	0.85534	1.55031	0.471908	0.971059
FOXN1	0.60658	-0.286787	0.556911	0.142651	3	0.217112	lof	0.750672	2.23615	0.251999	0.971059
PEBP4	0.606595	-0.234508	0.455408	0.42185	4	0.217101	lof	0.79096	1.9311	0.323969	0.971059
FOXP4	0.606607	-0.0821294	0.159499	0.765831	5	0.217092	missense	0.921153	1.25921	0.673851	0.971059
PFDN5	0.606613	0.44635	0.866845	NA	1	0.217088	lof	1.5626	8.54517	0.285742	0.971059
TAGLN2	0.606613	-0.163386	0.317307	0.478212	5	0.217088	missense	0.849263	1.58176	0.455979	0.971059
EFCAB10	0.606619	-0.428394	0.831986	0.30279	2	0.217084	lof	0.651555	3.32776	0.12757	0.971059
STK17B	0.606621	-0.321648	0.624676	0.446596	3	0.217083	missense	0.724954	2.46629	0.213096	0.971059
RASL12	0.606671	-0.431541	0.838219	0.303391	2	0.217047	lof	0.649507	3.35808	0.125625	0.971059
MTMR6	0.606691	0.0640739	0.124463	0.15188	6	0.217033	missense	1.06617	1.36073	0.835376	0.971059
INTS9	0.606697	-0.141007	0.273909	0.383906	4	0.217028	lof	0.868483	1.48565	0.507698	0.971059
RASA3	0.606763	-0.0579791	0.112647	0.292146	6	0.216981	missense	0.94367	1.17681	0.756717	0.971059
BET1L	0.606777	-1.0415	2.02358	NA	1	0.216971	lof	0.352926	18.6291	0.00668613	0.971059
PEF1	0.606838	-0.0995938	0.193539	0.997967	6	0.216927	missense	0.905205	1.32279	0.619445	0.971059
TBC1D16	0.60693	-0.127599	0.248026	0.445517	5	0.216861	missense	0.880206	1.43122	0.541328	0.971059
LRCH3	0.607006	0.0654897	0.127325	0.165189	5	0.216807	missense	1.06768	1.37032	0.83188	0.971059
RHOBTB3	0.607039	-0.105832	0.205777	0.920898	5	0.216783	missense	0.899576	1.34648	0.601003	0.971059
OR4A16	0.607071	-1.04603	2.03405	NA	1	0.216761	lof	0.35133	18.9294	0.00652069	0.971059
ANAPC11	0.607158	-1.04344	2.0295	NA	1	0.216699	missense	0.352242	18.8099	0.00659624	0.971059
TMEM91	0.60717	-0.195801	0.380849	0.104664	3	0.21669	missense	0.822176	1.7344	0.389744	0.971059
UTS2B	0.60717	0.174456	0.339331	0.43542	4	0.21669	lof	1.1906	2.31532	0.612238	0.971059
TRIM29	0.607235	0.447533	0.870645	0.846238	2	0.216643	missense	1.56445	8.61924	0.283957	0.971059
APOBEC3H	0.607239	-0.348771	0.678518	0.518845	2	0.21664	lof	0.705555	2.66745	0.186623	0.971059
ZNF507	0.607292	-0.171791	0.334261	0.412679	5	0.216602	missense	0.842155	1.62151	0.437385	0.971059
SKIC2	0.607313	-0.0952612	0.185365	0.904757	3	0.216587	lof	0.909135	1.30742	0.632183	0.971059
SYTL2	0.607381	0.0910884	0.177279	0.53977	6	0.216539	missense	1.09537	1.55046	0.77385	0.971059
CYP2C8	0.607454	0.0813068	0.158274	0.176056	5	0.216486	lof	1.0847	1.47923	0.795401	0.971059
MEAK7	0.607485	-0.0684359	0.13323	0.26818	6	0.216465	missense	0.933853	1.21251	0.719235	0.971059
TDRD6	0.607514	0.0929208	0.180912	0.837692	6	0.216444	missense	1.09737	1.56441	0.769768	0.971059
CHRND	0.607539	0.146474	0.285196	0.933872	5	0.216426	lof	1.15774	2.02477	0.661986	0.971059
NDUFA9	0.607557	0.0549675	0.107032	0.299325	5	0.216413	missense	1.05651	1.3031	0.856574	0.971059
TCF23	0.60756	0.450233	0.876692	0.102733	2	0.216411	lof	1.56868	8.74559	0.28137	0.971059
DSTN	0.607568	-1.07742	2.098	NA	1	0.216405	lof	0.340472	20.7938	0.00557479	0.971059
TPCN2	0.60759	0.125773	0.244925	0.201588	5	0.216389	lof	1.13402	1.83277	0.701678	0.971059
LPAR1	0.607602	0.18301	0.356397	0.67146	5	0.216381	missense	1.20083	2.41463	0.597185	0.971059
ITPRIPL1	0.607609	-0.143322	0.279113	0.273193	4	0.216376	missense	0.866475	1.49741	0.501384	0.971059
ATOH8	0.607622	-1.05609	2.05676	NA	1	0.216366	lof	0.347814	19.5929	0.00617441	0.971059
RDH13	0.607727	-0.14116	0.274993	0.310803	5	0.216291	lof	0.868351	1.48859	0.506543	0.971059
KXD1	0.607756	-0.115726	0.225463	0.139386	4	0.216271	missense	0.89072	1.38567	0.572563	0.971059
FASTK	0.607819	-0.418306	0.815109	0.377043	3	0.216226	lof	0.658161	3.25212	0.133198	0.971059
NADK2	0.60782	0.27495	0.535769	0.53766	3	0.216225	lof	1.31646	3.7624	0.460632	0.971059
NUDT18	0.607879	0.117553	0.229102	0.206411	4	0.216183	lof	1.12474	1.76225	0.717855	0.971059
PLK3	0.60793	0.215496	0.420045	0.37813	4	0.216146	lof	1.24048	2.82578	0.544552	0.971059
ALDH2	0.607943	-0.238837	0.465559	0.663672	3	0.216137	lof	0.787543	1.9614	0.316215	0.971059
OR52H1	0.607946	-1.05889	2.06409	NA	1	0.216135	lof	0.34684	19.8205	0.00606937	0.971059
SPEF1	0.607962	0.359227	0.700268	0.192634	3	0.216124	missense	1.43222	5.65055	0.36302	0.971059
HYDIN	0.607987	0.296314	0.577667	0.705584	2	0.216106	missense	1.34489	4.1726	0.433479	0.971059
HMGCLL1	0.608088	0.176451	0.34409	0.267722	5	0.216034	lof	1.19298	2.34168	0.607766	0.971059
PTPN3	0.608121	0.0520726	0.101554	0.0539356	6	0.21601	missense	1.05345	1.28546	0.863317	0.971059
KLRC3	0.608133	0.113153	0.220682	0.211896	5	0.216002	lof	1.1198	1.7258	0.726596	0.971059
TBX6	0.608137	-0.28792	0.561538	0.735277	3	0.215998	lof	0.749822	2.25397	0.249441	0.971059
EDN1	0.608138	-0.459257	0.895705	0.111282	2	0.215998	lof	0.631753	3.65584	0.109171	0.971059
RSPH9	0.608154	0.192502	0.375459	0.379735	5	0.215987	lof	1.21228	2.53046	0.580771	0.971059
TIMM10B	0.608162	-0.421741	0.822589	0.583023	3	0.215981	missense	0.655904	3.28884	0.130809	0.971059
GJB3	0.608173	0.679047	1.3245	0.078606	2	0.215973	lof	1.972	26.4449	0.147052	0.971059
PCDHGA8	0.608175	0.11168	0.217836	0.741768	5	0.215971	lof	1.11816	1.71367	0.729585	0.971059
MAN1B1	0.608209	-0.142709	0.278386	0.944036	4	0.215947	lof	0.867006	1.4962	0.502406	0.971059
GALNT6	0.608237	-0.0590834	0.115264	0.20229	5	0.215927	missense	0.942628	1.18156	0.752014	0.971059
FBXO6	0.608249	-1.0372	2.02351	NA	1	0.215919	lof	0.354446	18.7067	0.00671587	0.971059
SNX15	0.60826	0.103972	0.20285	0.0108439	5	0.215911	missense	1.10957	1.65129	0.745565	0.971059
TRIM13	0.608289	-0.409341	0.798688	NA	1	0.21589	lof	0.664088	3.17748	0.138793	0.971059
CALR	0.608306	0.094069	0.183552	0.567853	4	0.215878	missense	1.09864	1.57433	0.766675	0.971059
CNMD	0.608325	-0.0955495	0.18645	0.68593	5	0.215865	lof	0.908873	1.30982	0.630657	0.971059
POTEI	0.608357	0.116782	0.227904	0.053762	3	0.215841	lof	1.12387	1.75677	0.718989	0.971059
DNAJB8	0.608389	-0.0885446	0.172812	0.0563887	4	0.215819	missense	0.915262	1.28424	0.652296	0.971059
SLC25A19	0.608396	0.0882616	0.172263	0.812581	5	0.215814	missense	1.09227	1.53096	0.779288	0.971059
TSTD1	0.608405	-1.0377	2.02536	NA	1	0.215808	lof	0.35427	18.7652	0.00668828	0.971059
HSDL2	0.608431	0.198459	0.387376	0.798857	4	0.215789	lof	1.21952	2.60574	0.570753	0.971059
LIPK	0.60846	0.0530846	0.103626	0.144435	5	0.215768	missense	1.05452	1.292	0.860689	0.971059
KRT10	0.60847	0.157198	0.306871	0.00825955	3	0.215761	lof	1.17023	2.13543	0.641292	0.971059
SIRPA	0.608473	-0.576315	1.12505	NA	1	0.215759	missense	0.561966	5.09771	0.0619504	0.971059
IL10	0.608476	0.180511	0.352389	0.378062	4	0.215756	missense	1.19783	2.38976	0.600392	0.971059
KCNK15	0.608484	-0.12055	0.235339	0.674013	5	0.215751	missense	0.886433	1.40595	0.558884	0.971059
CSDC2	0.608484	0.677154	1.32195	NA	1	0.215751	lof	1.96827	26.2635	0.147508	0.971059
HMGB2	0.608487	0.268998	0.525147	0.0487212	3	0.215749	missense	1.30865	3.66302	0.467531	0.971059
SFXN5	0.608501	-0.097197	0.189758	0.586633	5	0.215739	missense	0.907377	1.31617	0.625551	0.971059
RRP36	0.608604	0.116651	0.227804	0.60984	5	0.215665	missense	1.12373	1.75619	0.719035	0.971059
CACNG5	0.608615	0.672843	1.31401	NA	1	0.215657	lof	1.9598	25.7468	0.149177	0.971059
C11orf54	0.608635	-0.102881	0.200931	0.80523	5	0.215643	lof	0.902234	1.33769	0.608531	0.971059
ROM1	0.608661	0.0806498	0.157524	0.400272	5	0.215625	missense	1.08399	1.47609	0.796047	0.971059
PACS2	0.608691	0.170277	0.332608	0.292237	4	0.215603	missense	1.18563	2.27548	0.617772	0.971059
WT1	0.608692	-1.05498	2.06075	NA	1	0.215603	lof	0.348198	19.7684	0.00613314	0.971059
ARAP2	0.608699	-0.0813518	0.158912	0.777315	5	0.215597	missense	0.921869	1.25874	0.675151	0.971059
ZMAT5	0.608719	0.188731	0.368686	0.538326	5	0.215583	lof	1.20772	2.48769	0.586318	0.971059
CRTAP	0.608767	0.0864009	0.168807	0.965967	6	0.215549	missense	1.09024	1.5178	0.783127	0.971059
ZNF33A	0.60879	0.168482	0.329195	0.619148	4	0.215532	lof	1.18351	2.25625	0.620804	0.971059
MPI	0.608817	0.0847766	0.165656	0.08484	6	0.215513	missense	1.08847	1.50601	0.786699	0.971059
TBX1	0.60885	-0.0649031	0.126834	0.429397	6	0.21549	missense	0.937158	1.20165	0.730886	0.971059
SAMSN1	0.608933	0.227611	0.444903	0.56864	3	0.21543	lof	1.2556	3.00302	0.524978	0.971059
MYLK2	0.608975	-0.154284	0.301608	0.575696	5	0.2154	missense	0.857029	1.54785	0.474528	0.971059
TMEM222	0.608975	0.253204	0.494988	0.712749	2	0.2154	missense	1.28815	3.39866	0.488229	0.971059
TMED5	0.608988	0.264798	0.51767	0.795741	3	0.215392	lof	1.30317	3.59459	0.472445	0.971059
CTPS1	0.608991	-0.131225	0.256543	0.673763	4	0.215389	missense	0.87702	1.45005	0.530439	0.971059
SERPINB3	0.609005	-0.11931	0.233258	0.635775	5	0.215379	lof	0.887533	1.40197	0.561864	0.971059
KCNE4	0.609022	-0.317815	0.621377	0.832626	3	0.215367	missense	0.727737	2.45981	0.215302	0.971059
SPRY2	0.609044	-1.06212	2.07673	NA	1	0.215351	lof	0.345723	20.2522	0.00590179	0.971059
PLEKHB2	0.609127	0.114347	0.223632	0.387936	5	0.215292	lof	1.12114	1.73788	0.723271	0.971059
P2RX4	0.609144	-0.114407	0.223758	0.69063	5	0.21528	missense	0.891895	1.38287	0.575237	0.971059
FBXL17	0.609169	-1.06744	2.08786	NA	1	0.215263	lof	0.343887	20.5892	0.00574371	0.971059
PLXDC2	0.609169	0.444668	0.869749	0.125302	2	0.215262	lof	1.55997	8.57951	0.283642	0.971059
RETREG3	0.609172	0.27086	0.529793	0.670276	4	0.21526	missense	1.31109	3.70341	0.464156	0.971059
ASTN2	0.609249	-0.170132	0.332843	0.702485	5	0.215205	lof	0.843554	1.6197	0.43933	0.971059
PCDH10	0.609278	-1.0547	2.06357	NA	1	0.215185	lof	0.348297	19.8836	0.00610106	0.971059
ACOD1	0.609286	-0.418553	0.818937	0.62762	2	0.215179	lof	0.657998	3.27581	0.132169	0.971059
KCTD13	0.609292	-0.210174	0.411231	0.691497	2	0.215175	missense	0.810443	1.81455	0.361972	0.971059
ADAM12	0.609345	0.0880126	0.172233	0.431251	5	0.215137	missense	1.092	1.53049	0.779141	0.971059
PCP4L1	0.609351	-1.05691	2.06831	NA	1	0.215133	missense	0.347528	20.0251	0.00603122	0.971059
ZRANB2	0.609356	-1.04238	2.03991	NA	1	0.215129	lof	0.352614	19.218	0.00646983	0.971059
APMAP	0.60943	0.175372	0.343268	0.504676	4	0.215077	lof	1.19169	2.33539	0.608089	0.971059
SETBP1	0.609433	-0.132026	0.258427	0.635482	4	0.215074	missense	0.876318	1.45425	0.528062	0.971059
FZD6	0.609435	0.164124	0.321258	0.338573	5	0.215073	lof	1.17836	2.21176	0.627796	0.971059
PTBP1	0.609459	0.446318	0.873684	0.201901	2	0.215055	missense	1.56255	8.66021	0.281928	0.971059
FEV	0.609489	0.449806	0.880586	0.241243	2	0.215034	missense	1.56801	8.80884	0.279112	0.971059
BTNL8	0.609549	-0.130982	0.256467	0.142848	5	0.214991	lof	0.877234	1.45019	0.530648	0.971059
CLPP	0.609574	0.188055	0.368243	0.532687	4	0.214974	missense	1.2069	2.48385	0.586431	0.971059
KPRP	0.609578	-0.418851	0.820189	0.613907	2	0.214971	lof	0.657802	3.28287	0.131806	0.971059
RHO	0.609619	0.0248236	0.0486149	0.20941	5	0.214941	missense	1.02513	1.12762	0.931964	0.971059
KCNU1	0.609667	-0.0973209	0.19062	0.255899	5	0.214907	missense	0.907265	1.31824	0.624417	0.971059
SLC24A5	0.609696	-0.117153	0.229483	0.421535	5	0.214887	lof	0.889449	1.39464	0.567258	0.971059
GALNT7	0.609806	0.226449	0.443713	0.500342	4	0.214808	lof	1.25414	2.99255	0.525592	0.971059
GOLGA2	0.609844	-1.05922	2.0757	NA	1	0.214781	missense	0.346726	20.2701	0.00593084	0.971059
COG4	0.609864	-0.171812	0.33671	0.848394	5	0.214767	lof	0.842137	1.62928	0.435281	0.971059
FAIM2	0.609966	-1.04843	2.05525	NA	1	0.214694	lof	0.350489	19.685	0.00624042	0.971059
PLBD2	0.609983	-0.172723	0.338608	0.986342	4	0.214682	lof	0.84137	1.63387	0.433269	0.971059
ADGRL4	0.609989	0.142596	0.279551	0.118983	5	0.214678	lof	1.15326	1.99475	0.66676	0.971059
TMED9	0.610038	-1.05849	2.0754	NA	1	0.214643	lof	0.346978	20.273	0.00593862	0.971059
SERPINB10	0.610062	0.102191	0.20038	0.500706	6	0.214626	lof	1.10759	1.64039	0.747849	0.971059
KDELR1	0.610064	-1.03969	2.03867	NA	1	0.214625	lof	0.353565	19.2231	0.00650302	0.971059
ADGRD1	0.61014	-0.12708	0.249239	0.20149	5	0.21457	lof	0.880663	1.43538	0.540323	0.971059
ANKRD18A	0.610205	0.11022	0.21621	0.248123	5	0.214525	lof	1.11652	1.70573	0.730846	0.971059
YJU2	0.610217	0.198247	0.3889	0.0254059	5	0.214516	lof	1.21926	2.61298	0.568931	0.971059
CD99L2	0.610234	0.382071	0.749541	NA	1	0.214504	lof	1.46532	6.36727	0.337217	0.971059
NKAIN3	0.610264	0.446672	0.876348	0.105751	2	0.214482	lof	1.5631	8.70863	0.280559	0.971059
SSC4D	0.610268	-0.101932	0.199987	0.490809	5	0.21448	missense	0.903091	1.33649	0.610237	0.971059
NOL3	0.610348	-0.0947631	0.185965	0.260572	5	0.214422	lof	0.909588	1.30961	0.631755	0.971059
FBXW8	0.61036	0.115168	0.226015	0.669438	6	0.214414	lof	1.12206	1.74745	0.720492	0.971059
PPP1R42	0.610369	-0.150246	0.294862	0.910454	4	0.214407	lof	0.860496	1.5337	0.48279	0.971059
WNT7A	0.610376	0.44759	0.878425	0.939554	2	0.214402	lof	1.56454	8.75218	0.279676	0.971059
OLIG1	0.610383	0.182333	0.357848	0.77878	4	0.214398	missense	1.20001	2.41987	0.595086	0.971059
TMEM241	0.610399	-0.259445	0.509211	0.944776	4	0.214386	lof	0.77148	2.09302	0.284365	0.971059
C10orf88	0.610417	-0.16845	0.330633	0.2155	4	0.214373	lof	0.844973	1.61541	0.44198	0.971059
ATG2B	0.61047	-0.0871797	0.171141	0.0799853	5	0.214335	missense	0.916512	1.28179	0.65533	0.971059
CISD1	0.610513	-1.0589	2.07896	NA	1	0.214305	lof	0.346837	20.4065	0.00589498	0.971059
EFHD2	0.610526	0.668846	1.31321	NA	1	0.214296	lof	1.95198	25.6035	0.148817	0.971059
PPP1R14A	0.610538	-0.498394	0.978575	NA	1	0.214288	missense	0.607505	4.13552	0.0892423	0.971059
SLC17A7	0.610589	-1.04662	2.05529	NA	1	0.214251	lof	0.351122	19.7222	0.00625116	0.971059
DEFB135	0.610598	-1.04411	2.0504	NA	1	0.214245	missense	0.352006	19.5833	0.00632725	0.971059
TYROBP	0.610598	-1.0279	2.01857	NA	1	0.214245	lof	0.357758	18.6995	0.00684461	0.971059
CCL3	0.610697	-0.345691	0.679053	NA	1	0.214174	missense	0.707731	2.67849	0.187002	0.971059
PRAMEF1	0.610745	0.0524098	0.102964	0.372237	4	0.21414	lof	1.05381	1.28945	0.861225	0.971059
FKRP	0.610906	0.232781	0.457527	0.138154	4	0.214025	lof	1.2621	3.09422	0.514802	0.971059
C8orf33	0.610962	-1.04428	2.05285	NA	1	0.213986	lof	0.351944	19.6739	0.00629588	0.971059
RBM23	0.610979	-0.107297	0.210933	0.60111	5	0.213974	lof	0.898259	1.35816	0.594089	0.971059
FCAMR	0.611009	0.126747	0.249191	0.840882	4	0.213952	lof	1.13513	1.84996	0.696514	0.971059
ACHE	0.611059	-0.15791	0.310502	0.84334	4	0.213917	missense	0.853927	1.56937	0.46464	0.971059
GASK1A	0.611059	-0.093366	0.183588	0.597057	6	0.213917	lof	0.91086	1.30534	0.635592	0.971059
KBTBD6	0.611125	0.222126	0.436853	0.704097	4	0.21387	missense	1.24873	2.93985	0.530409	0.971059
GPR149	0.611135	0.138152	0.271709	0.149084	4	0.213863	missense	1.14815	1.95561	0.674085	0.971059
MPIG6B	0.611172	-0.186022	0.365896	0.529686	4	0.213836	lof	0.830256	1.70086	0.40528	0.971059
UBR5	0.611186	0.683249	1.34397	NA	1	0.213827	lof	1.9803	27.5893	0.142142	0.971059
TDP2	0.61121	0.134403	0.264392	0.349985	5	0.21381	missense	1.14385	1.92055	0.681264	0.971059
OR2M3	0.611329	0.379945	0.747662	NA	1	0.213725	lof	1.4622	6.3304	0.337742	0.971059
CCNA1	0.611331	0.358997	0.706444	0.929409	2	0.213724	lof	1.43189	5.71805	0.358569	0.971059
KATNA1	0.611341	-0.108383	0.213285	0.680536	4	0.213717	lof	0.897284	1.36295	0.590716	0.971059
TBCK	0.611358	-0.0844609	0.166217	0.55512	6	0.213705	missense	0.919008	1.27293	0.663487	0.971059
ZC3HC1	0.61138	0.179992	0.354243	0.319775	4	0.213689	lof	1.19721	2.39722	0.597905	0.971059
HAS3	0.61138	-1.03569	2.03834	NA	1	0.213689	lof	0.354982	19.2874	0.00653337	0.971059
SLC39A8	0.611386	-1.06857	2.10308	NA	1	0.213685	lof	0.343501	21.1886	0.00556869	0.971059
CWC22	0.611392	0.0971558	0.191219	0.539192	5	0.21368	missense	1.10203	1.60311	0.757575	0.971059
ATL1	0.611403	-0.336835	0.662968	0.62323	3	0.213673	lof	0.714026	2.61845	0.194708	0.971059
CEP76	0.611404	-0.171732	0.338008	0.870846	5	0.213671	lof	0.842205	1.63356	0.43421	0.971059
KRT26	0.611416	-0.0675993	0.133056	0.834138	6	0.213663	missense	0.934635	1.21311	0.720083	0.971059
EXD2	0.611462	-0.0865996	0.170476	0.504973	5	0.213631	missense	0.917044	1.28086	0.656566	0.971059
TAF4B	0.611508	-0.284739	0.560596	0.107529	3	0.213598	lof	0.75221	2.25698	0.250698	0.971059
PRKAG2	0.611509	-0.0709831	0.139752	0.301879	5	0.213597	missense	0.931478	1.22499	0.708293	0.971059
GLRX2	0.611514	-0.253045	0.498205	0.335754	3	0.213594	lof	0.776433	2.06151	0.292431	0.971059
RAPGEF1	0.611629	0.205177	0.404091	0.316266	4	0.213512	lof	1.22774	2.71067	0.556081	0.971059
HCN4	0.611644	-0.0538491	0.106059	0.893405	6	0.213501	missense	0.947575	1.16652	0.769723	0.971059
DTNA	0.611648	0.0904738	0.178195	0.182287	5	0.213499	missense	1.09469	1.5523	0.771986	0.971059
REV1	0.611767	-0.0678998	0.133779	0.111448	6	0.213414	missense	0.934354	1.21447	0.718848	0.971059
BUD13	0.611801	0.201689	0.397413	0.0295471	5	0.21339	lof	1.22347	2.66611	0.561445	0.971059
INTS15	0.611807	-0.47101	0.928108	0.768945	2	0.213385	lof	0.624371	3.85003	0.101256	0.971059
OPA3	0.611868	-0.131271	0.258709	0.938395	5	0.213342	missense	0.87698	1.45615	0.528168	0.971059
ALKBH2	0.61199	-0.156876	0.309278	0.581157	5	0.213256	missense	0.85481	1.56723	0.466237	0.971059
PTPRG	0.611997	-0.0570864	0.112547	0.762119	6	0.21325	missense	0.944512	1.17763	0.757541	0.971059
CYP51A1	0.61201	0.0714868	0.140942	0.131098	5	0.213242	missense	1.0741	1.41585	0.814843	0.971059
PRSS16	0.612013	0.157877	0.31127	0.947745	5	0.213239	lof	1.17102	2.15538	0.636219	0.971059
PAX9	0.612045	0.0750988	0.148078	0.522774	5	0.213217	missense	1.07799	1.44099	0.806433	0.971059
SH3BP2	0.612077	0.0988133	0.194855	0.205297	5	0.213194	lof	1.10386	1.61725	0.753442	0.971059
LHB	0.612083	0.176445	0.347948	0.0489905	3	0.213189	missense	1.19297	2.35944	0.603184	0.971059
RRH	0.612114	-0.159798	0.315146	0.694875	4	0.213168	lof	0.852316	1.58073	0.459561	0.971059
ZNF385D	0.612115	-0.367161	0.724102	NA	1	0.213167	lof	0.692698	2.8636	0.167562	0.971059
SLC13A3	0.612171	0.124131	0.244846	0.258704	5	0.213127	missense	1.13216	1.82947	0.700636	0.971059
DSTN	0.61226	-0.4321	0.85252	0.475672	2	0.213064	missense	0.649144	3.4516	0.122085	0.971059
OR13F1	0.612301	-0.417634	0.824073	0.385343	3	0.213035	missense	0.658604	3.31199	0.130966	0.971059
SPATA1	0.612346	-0.124461	0.245616	0.696073	5	0.213003	lof	0.882973	1.42896	0.545601	0.971059
MTCH2	0.612347	-0.285458	0.563339	0.0968192	3	0.213002	lof	0.75167	2.26752	0.249174	0.971059
CEMIP	0.612352	0.147833	0.291745	0.208958	5	0.212999	lof	1.15932	2.05372	0.654432	0.971059
COG2	0.612398	-0.314568	0.620873	0.564375	3	0.212966	lof	0.730105	2.46537	0.216216	0.971059
SMIM5	0.612471	-1.06147	2.09549	NA	1	0.212914	lof	0.345948	21.0246	0.00569237	0.971059
DCTN2	0.612471	0.099132	0.195701	0.200782	4	0.212914	missense	1.10421	1.62045	0.752434	0.971059
KIAA0895L	0.612498	0.322036	0.635792	0.424494	2	0.212895	missense	1.37993	4.79795	0.396882	0.971059
FBN3	0.612544	-0.0294134	0.0580781	0.436327	4	0.212863	missense	0.971015	1.08809	0.86654	0.971059
PCDHA5	0.612596	0.143062	0.282525	0.0372546	5	0.212826	lof	1.1538	2.00734	0.663195	0.971059
RAPH1	0.61267	0.273427	0.540087	0.149437	4	0.212773	lof	1.31446	3.7886	0.456054	0.971059
DDX25	0.612676	0.111115	0.219484	0.437814	4	0.212769	lof	1.11752	1.71824	0.726823	0.971059
PRRG4	0.612767	-1.07435	2.12268	NA	1	0.212704	lof	0.341521	21.8916	0.00532791	0.971059
CSGALNACT1	0.612797	-0.0896612	0.177166	0.471241	5	0.212684	missense	0.914241	1.2938	0.646032	0.971059
PHTF1	0.612805	-0.0935036	0.184763	0.507599	5	0.212677	missense	0.910735	1.30817	0.634043	0.971059
RAB15	0.612927	0.0949406	0.187667	0.483523	4	0.212591	missense	1.09959	1.58847	0.761179	0.971059
PSMC2	0.612928	0.123203	0.243534	0.769574	5	0.212591	missense	1.13111	1.82308	0.701789	0.971059
ABHD2	0.612967	-0.414893	0.820201	0.080616	3	0.212563	lof	0.660411	3.29597	0.132326	0.971059
OR4D11	0.612974	-0.31805	0.628765	0.872491	3	0.212558	missense	0.727566	2.4951	0.212157	0.971059
SLC38A10	0.613025	0.121935	0.241093	0.41975	5	0.212522	lof	1.12968	1.81208	0.704261	0.971059
ADCK1	0.613051	-0.145345	0.2874	0.629496	5	0.212504	lof	0.864724	1.51886	0.492309	0.971059
PITHD1	0.613081	-0.246511	0.487484	0.83691	4	0.212482	missense	0.781523	2.03187	0.300599	0.971059
INHBC	0.613119	0.0835619	0.165264	0.401863	5	0.212456	missense	1.08715	1.50302	0.786348	0.971059
CYB561D2	0.613123	0.128947	0.255028	0.188168	4	0.212453	missense	1.13763	1.87536	0.690108	0.971059
TRPC4	0.613131	-0.09493	0.187754	0.889988	5	0.212447	missense	0.909437	1.31399	0.629438	0.971059
REG3A	0.613145	-0.265314	0.524762	0.137675	2	0.212437	lof	0.766965	2.14517	0.274214	0.971059
CAPZA2	0.613163	-0.162791	0.321999	0.221516	4	0.212424	missense	0.849769	1.59732	0.452074	0.971059
EIF3M	0.613164	-1.05979	2.09625	NA	1	0.212424	lof	0.346529	21.0915	0.00569342	0.971059
CAST	0.613178	0.141963	0.280812	0.808981	5	0.212414	lof	1.15253	1.99841	0.664694	0.971059
IBTK	0.613258	-0.0807998	0.159864	0.320585	5	0.212356	missense	0.922378	1.26179	0.674264	0.971059
PCDH12	0.613292	0.0638213	0.126284	0.619856	6	0.212332	missense	1.0659	1.36525	0.832189	0.971059
ZNF687	0.613293	-0.412163	0.815551	0.37755	2	0.212332	missense	0.662217	3.275	0.133902	0.971059
COPZ2	0.613302	-0.221067	0.43744	0.560806	2	0.212326	missense	0.801663	1.88951	0.340123	0.971059
HERC2	0.613319	0.0348388	0.0689411	0.199304	6	0.212313	missense	1.03545	1.18526	0.904579	0.971059
SERPINH1	0.61332	-1.02702	2.03233	NA	1	0.212313	lof	0.358073	19.2277	0.00666831	0.971059
TMEM80	0.613323	-0.0976424	0.193223	0.618465	5	0.212311	missense	0.906973	1.32455	0.62104	0.971059
SDR9C7	0.613407	-0.068824	0.136227	0.533192	5	0.212251	missense	0.933491	1.21918	0.714746	0.971059
VPS33B	0.61343	0.0507317	0.100422	0.667239	6	0.212235	missense	1.05204	1.2809	0.864075	0.971059
TULP1	0.613432	-0.236152	0.467461	0.547278	3	0.212233	lof	0.789661	1.97402	0.315885	0.971059
CORO1A	0.613517	-1.05708	2.09299	NA	1	0.212173	lof	0.347468	21.0137	0.00574548	0.971059
SLC66A1	0.61353	-0.104894	0.207694	0.330026	6	0.212165	missense	0.90042	1.35281	0.599311	0.971059
LHFPL5	0.613564	-0.290149	0.57456	0.0834383	3	0.21214	lof	0.748152	2.3071	0.242613	0.971059
DNLZ	0.61358	0.20668	0.409293	0.424952	4	0.212129	missense	1.22959	2.74257	0.551268	0.971059
CNKSR3	0.613591	-0.27425	0.543119	0.0748158	4	0.212121	lof	0.760142	2.20398	0.26217	0.971059
H1-1	0.6136	0.353435	0.699952	0.356777	3	0.212115	lof	1.42395	5.61443	0.361147	0.971059
TRPV6	0.613615	-0.28328	0.56104	0.118127	4	0.212104	lof	0.753309	2.26225	0.250845	0.971059
BEND4	0.613621	-0.219527	0.434783	0.984967	4	0.2121	missense	0.802899	1.88259	0.342426	0.971059
H1-3	0.61367	-0.318678	0.631244	0.96507	2	0.212065	missense	0.727109	2.50568	0.210996	0.971059
MAP1LC3A	0.613717	-0.422804	0.83761	0.732293	3	0.212032	missense	0.655207	3.3835	0.126879	0.971059
HTR1D	0.613799	0.0745315	0.147687	0.783629	6	0.211974	missense	1.07738	1.43907	0.806594	0.971059
NUDT12	0.613819	-0.152944	0.303082	0.629584	5	0.21196	lof	0.858178	1.55441	0.473793	0.971059
THBD	0.613831	-1.03966	2.06031	NA	1	0.211951	lof	0.353576	20.0564	0.00623321	0.971059
IMPACT	0.613832	0.0835914	0.165655	0.907741	5	0.211951	missense	1.08718	1.50422	0.785769	0.971059
FOXC2	0.613865	0.142364	0.282153	0.567436	3	0.211927	missense	1.153	2.00448	0.663216	0.971059
KLHL3	0.61389	-0.0814269	0.161392	0.0988261	5	0.211909	missense	0.9218	1.26478	0.671826	0.971059
KATNAL1	0.613929	0.0743259	0.147334	0.583515	6	0.211882	missense	1.07716	1.43778	0.806987	0.971059
GOLGA6L7	0.613979	0.133752	0.26517	0.604921	2	0.211847	lof	1.14311	1.92223	0.679784	0.971059
CTSE	0.614006	0.114825	0.227663	0.907301	6	0.211827	lof	1.12168	1.7525	0.717922	0.971059
TXNDC11	0.614017	0.124085	0.246031	0.431637	5	0.21182	lof	1.13211	1.83365	0.698978	0.971059
PPME1	0.614054	-1.05912	2.1002	NA	1	0.211793	lof	0.346761	21.2694	0.00565333	0.971059
CIPC	0.614068	-0.40427	0.801686	0.656433	2	0.211783	lof	0.667464	3.21245	0.138682	0.971059
CDSN	0.614129	0.20233	0.401298	0.868851	3	0.21174	lof	1.22425	2.68821	0.557544	0.971059
ACTG2	0.614182	-0.0908873	0.180292	0.365473	5	0.211703	missense	0.913121	1.30016	0.641299	0.971059
PIK3CA	0.614182	-0.116951	0.231993	0.457233	4	0.211703	missense	0.889629	1.4018	0.564589	0.971059
HSPA8	0.614211	-1.05185	2.08671	NA	1	0.211682	missense	0.349291	20.8655	0.00584716	0.971059
SLC30A1	0.614242	-1.06177	2.10656	NA	1	0.211661	lof	0.345844	21.4795	0.00556849	0.971059
CTNND2	0.614254	-1.06603	2.1151	NA	1	0.211652	lof	0.344372	21.7489	0.00545277	0.971059
NABP1	0.614286	-0.130271	0.258491	0.791848	4	0.211629	missense	0.877858	1.45699	0.528922	0.971059
HOXA4	0.614323	-0.134166	0.266247	0.547472	4	0.211604	lof	0.874445	1.47356	0.518917	0.971059
YTHDC1	0.614379	-0.31146	0.618182	0.299163	2	0.211564	missense	0.732377	2.46004	0.218036	0.971059
CCL24	0.614389	-0.220454	0.437566	0.369335	4	0.211557	lof	0.802155	1.89113	0.340247	0.971059
NBN	0.614459	-0.0843109	0.167377	0.716735	5	0.211507	missense	0.919145	1.27602	0.662079	0.971059
ANKRD13C	0.614475	-0.234527	0.465612	0.468586	4	0.211495	missense	0.790945	1.97008	0.317548	0.971059
MRPL28	0.614525	0.233513	0.463664	0.807536	3	0.21146	missense	1.26303	3.13395	0.509019	0.971059
APOC4	0.614552	-0.284716	0.565377	0.89068	3	0.211441	lof	0.752228	2.27828	0.248365	0.971059
TRIP11	0.614555	-0.0808602	0.16057	0.494657	5	0.211439	lof	0.922323	1.26346	0.673291	0.971059
RRP1	0.614642	0.218345	0.433691	0.594542	3	0.211378	lof	1.24402	2.91066	0.531693	0.971059
GNAZ	0.614686	-0.232134	0.461136	0.0423568	2	0.211347	missense	0.79284	1.95755	0.321114	0.971059
GPR152	0.61471	-0.102458	0.203548	0.289518	6	0.21133	missense	0.902616	1.34514	0.605674	0.971059
CLEC12B	0.61475	0.199691	0.39676	0.940931	4	0.211301	lof	1.22103	2.65738	0.561042	0.971059
ZNF682	0.614813	-0.163428	0.324768	0.181172	5	0.211257	lof	0.849228	1.60499	0.449341	0.971059
ABR	0.614824	-0.176161	0.350083	0.261971	4	0.211249	missense	0.838483	1.66529	0.42218	0.971059
SCAMP1	0.614905	-1.03231	2.05197	NA	1	0.211192	lof	0.356182	19.8766	0.00638268	0.971059
RASAL3	0.614905	-0.0986166	0.196024	0.767104	5	0.211192	lof	0.90609	1.33055	0.617038	0.971059
SAMD15	0.614953	-0.261527	0.519918	0.493166	3	0.211158	missense	0.769875	2.13296	0.27788	0.971059
TMEM97	0.614974	-0.185863	0.36952	0.948711	4	0.211143	missense	0.830387	1.71326	0.402475	0.971059
ARHGAP21	0.61499	0.0884377	0.175833	0.583603	4	0.211132	missense	1.09247	1.54198	0.773991	0.971059
MKRN1	0.615008	-0.233472	0.464217	0.111002	3	0.211119	missense	0.79178	1.96677	0.318754	0.971059
USP43	0.615084	-1.03996	2.06821	NA	1	0.211065	missense	0.35347	20.3634	0.00613556	0.971059
PEX11A	0.615207	-0.15186	0.302115	0.743433	4	0.210979	lof	0.859109	1.55315	0.475207	0.971059
HEATR4	0.615285	0.0726956	0.144655	0.00976671	5	0.210924	lof	1.0754	1.42792	0.809913	0.971059
PIGO	0.615294	-0.0878235	0.174762	0.174838	5	0.210918	missense	0.915923	1.29009	0.650277	0.971059
MMS19	0.61535	0.185346	0.368884	0.136823	4	0.210878	lof	1.20364	2.48025	0.58411	0.971059
INPP1	0.615441	0.207404	0.41289	0.0582663	4	0.210814	missense	1.23048	2.76397	0.547792	0.971059
GPR4	0.61547	0.242592	0.482981	0.132092	4	0.210793	missense	1.27455	3.28457	0.494578	0.971059
F12	0.615479	-0.0817105	0.162683	0.56969	6	0.210787	missense	0.921539	1.26763	0.669938	0.971059
TMEM37	0.615482	-1.03397	2.05862	NA	1	0.210785	lof	0.355592	20.1041	0.00628952	0.971059
PPP1R2	0.615526	0.432629	0.861466	NA	1	0.210754	missense	1.5413	8.34033	0.284835	0.971059
TMEM131L	0.615543	-0.17698	0.352425	0.991264	4	0.210742	missense	0.837797	1.67159	0.419903	0.971059
OR10H4	0.615592	0.215618	0.429425	0.680957	5	0.210707	lof	1.24063	2.87856	0.534696	0.971059
ZNF439	0.615616	-0.0965859	0.192374	0.84582	6	0.21069	lof	0.907932	1.32375	0.622732	0.971059
ZNF438	0.615653	0.115406	0.229882	0.49278	4	0.210664	lof	1.12233	1.76116	0.715221	0.971059
SIGLECL1	0.615656	0.114004	0.227091	0.995199	4	0.210662	lof	1.12076	1.7491	0.718137	0.971059
TLL1	0.615656	-0.0630311	0.125556	0.333864	5	0.210662	missense	0.938914	1.20088	0.734092	0.971059
UBN1	0.61568	-1.03667	2.06514	NA	1	0.210645	lof	0.354635	20.308	0.00619292	0.971059
NACA2	0.615692	-0.144801	0.288469	0.331942	4	0.210636	missense	0.865194	1.52287	0.491546	0.971059
ART3	0.615702	0.195704	0.389886	0.234249	4	0.210629	lof	1.21617	2.61139	0.566389	0.971059
SHARPIN	0.615715	0.342423	0.682209	NA	1	0.21062	lof	1.40836	5.36316	0.369832	0.971059
WDR35	0.615779	0.0838186	0.167022	0.5592	5	0.210575	lof	1.08743	1.5086	0.783845	0.971059
PLCH2	0.615784	0.101755	0.202766	0.478678	5	0.210572	lof	1.10711	1.64736	0.744036	0.971059
PAPSS2	0.615815	0.0496056	0.0988573	0.875365	6	0.21055	missense	1.05086	1.27554	0.865754	0.971059
CSH1	0.615907	-0.267627	0.533483	NA	1	0.210485	lof	0.765193	2.17711	0.268943	0.971059
ACOT4	0.615962	-0.233989	0.466503	0.339566	3	0.210446	lof	0.79137	1.97458	0.317165	0.971059
ORAI2	0.615973	-1.03581	2.06514	NA	1	0.210439	lof	0.35494	20.3255	0.00619824	0.971059
EIF2D	0.615993	0.225236	0.449091	0.329858	4	0.210424	lof	1.25262	3.0206	0.519451	0.971059
SLC28A3	0.615996	-0.10346	0.206287	0.901359	5	0.210422	lof	0.901712	1.35102	0.601828	0.971059
MED30	0.616006	-0.325056	0.648143	0.905288	2	0.210415	lof	0.722487	2.5736	0.202824	0.971059
H2BC11	0.616031	0.656213	1.30854	NA	1	0.210398	missense	1.92748	25.052	0.148298	0.971059
ZC3H11A	0.616046	-1.07557	2.14486	NA	1	0.210387	missense	0.341104	22.8365	0.005095	0.971059
GRPEL1	0.616052	0.637453	1.27121	0.0341309	2	0.210383	lof	1.89166	22.8517	0.156591	0.971059
TMEM30A	0.616137	0.137209	0.273689	0.533285	5	0.210323	missense	1.14707	1.96136	0.670843	0.971059
NUPR1	0.616208	0.183675	0.366447	0.193669	4	0.210273	lof	1.20163	2.46431	0.585926	0.971059
NKTR	0.616217	-0.231347	0.461569	0.123141	3	0.210267	lof	0.793464	1.96075	0.321094	0.971059
SCO1	0.616231	-0.0962412	0.192022	0.296921	6	0.210257	missense	0.908245	1.32329	0.623377	0.971059
STXBP5	0.616234	0.251093	0.500987	0.270241	4	0.210255	lof	1.28543	3.4316	0.481503	0.971059
SLC35E2B	0.616313	0.32362	0.645843	0.0254934	2	0.210199	missense	1.38212	4.90116	0.389757	0.971059
ZMYND12	0.616338	0.122009	0.243507	0.85624	4	0.210181	lof	1.12976	1.82081	0.700988	0.971059
GUCA1B	0.616405	0.133256	0.266006	0.442336	5	0.210134	missense	1.14254	1.92443	0.678334	0.971059
COL1A2	0.616429	0.0380114	0.0758835	0.534331	6	0.210117	missense	1.03874	1.20532	0.895189	0.971059
C10orf95	0.616444	-0.238605	0.476356	0.341079	2	0.210107	missense	0.787726	2.00381	0.309665	0.971059
IRX1	0.61645	0.153319	0.306095	0.347915	5	0.210102	missense	1.1657	2.12392	0.639783	0.971059
IGF2BP2	0.616508	0.265162	0.529471	0.502484	3	0.210061	missense	1.30364	3.68004	0.46181	0.971059
WSB2	0.616532	-1.04218	2.08115	NA	1	0.210044	lof	0.352684	20.8401	0.0059686	0.971059
C15orf48	0.616573	0.165576	0.33068	0.41877	5	0.210015	lof	1.18007	2.25626	0.617203	0.971059
CALML5	0.616697	0.292268	0.58391	0.278573	3	0.209928	missense	1.33946	4.20693	0.426478	0.971059
C1GALT1C1	0.616745	-0.173341	0.346358	NA	1	0.209894	missense	0.840851	1.65785	0.426474	0.971059
IBA57	0.616791	-0.123562	0.246924	0.1984	3	0.209862	lof	0.883767	1.43392	0.544693	0.971059
NPR3	0.616803	-0.406618	0.812608	0.427301	2	0.209854	lof	0.665898	3.27426	0.135426	0.971059
APH1A	0.616813	-1.06469	2.1278	NA	1	0.209847	lof	0.344833	22.327	0.00532582	0.971059
FBXO9	0.616833	-0.134738	0.269291	0.991002	5	0.209832	missense	0.873945	1.48153	0.515535	0.971059
CELA2B	0.616868	-0.170707	0.341213	0.0462155	5	0.209808	lof	0.843068	1.64554	0.431933	0.971059
HMX3	0.616948	-0.0910659	0.182066	0.989984	5	0.209751	missense	0.912958	1.30445	0.638958	0.971059
JDP2	0.617016	-1.02834	2.05632	NA	1	0.209704	lof	0.357602	20.127	0.00635361	0.971059
CARTPT	0.617094	0.192401	0.384822	0.154636	4	0.209649	missense	1.21216	2.57707	0.570153	0.971059
MRPS23	0.617095	-0.314256	0.628549	0.513247	4	0.209648	lof	0.730332	2.50352	0.213054	0.971059
LMAN1	0.617108	0.102625	0.20527	0.950133	5	0.209639	missense	1.10808	1.65691	0.741038	0.971059
ZNF174	0.617133	-0.270539	0.541166	0.602922	4	0.209622	lof	0.762968	2.20372	0.264154	0.971059
ALG2	0.617222	0.20457	0.409311	0.911331	5	0.209558	lof	1.227	2.73689	0.550086	0.971059
FSHR	0.617224	0.0772339	0.154533	0.339208	6	0.209557	missense	1.08029	1.46246	0.797996	0.971059
ZNF426	0.617229	-0.312334	0.62494	0.103723	2	0.209554	missense	0.731737	2.49066	0.214979	0.971059
THAP3	0.617259	0.0773525	0.154786	0.409782	6	0.209532	missense	1.08042	1.46336	0.797696	0.971059
FGF10	0.617308	-0.312188	0.62479	0.593986	3	0.209498	missense	0.731844	2.49029	0.215073	0.971059
FAM167B	0.617359	0.227922	0.456211	0.784686	4	0.209462	missense	1.25599	3.07128	0.51363	0.971059
CDC34	0.61737	-1.03319	2.06811	NA	1	0.209455	missense	0.355869	20.4977	0.00617841	0.971059
LRRC1	0.61737	0.303141	0.606791	0.115483	4	0.209454	lof	1.35411	4.44799	0.412232	0.971059
HEATR6	0.617374	-0.0809526	0.162043	0.0970508	6	0.209451	lof	0.922237	1.267	0.671288	0.971059
CFAP61	0.617383	-0.0949229	0.190012	0.716152	5	0.209445	missense	0.909443	1.31983	0.626663	0.971059
MSLN	0.617386	0.665441	1.33206	NA	1	0.209444	missense	1.94535	26.4769	0.142932	0.971059
MSLNL	0.617386	0.665441	1.33206	NA	1	0.209444	missense	1.94535	26.4769	0.142932	0.971059
TNFRSF9	0.617388	-0.323118	0.64681	0.347857	2	0.209442	missense	0.723888	2.57186	0.203749	0.971059
FBXL15	0.617441	-0.235803	0.472097	0.301859	4	0.209404	missense	0.789936	1.99273	0.313137	0.971059
SRPX2	0.617449	-0.135691	0.27167	0.7988	2	0.209399	missense	0.873113	1.48703	0.512649	0.971059
RPL26	0.617523	-1.0305	2.06362	NA	1	0.209347	missense	0.35683	20.3726	0.00624994	0.971059
FBXL13	0.617574	-0.248873	0.498453	0.432496	3	0.209311	missense	0.779679	2.07113	0.293511	0.971059
ATG13	0.617598	-0.0796076	0.159452	0.80975	5	0.209294	missense	0.923479	1.26228	0.675614	0.971059
RNF167	0.617614	-0.147376	0.295204	0.471091	5	0.209283	lof	0.862969	1.53914	0.483852	0.971059
CAPN14	0.617649	0.0595854	0.119365	0.616284	6	0.209258	missense	1.0614	1.34117	0.839986	0.971059
SMC6	0.617658	-0.201225	0.403117	0.28874	4	0.209252	lof	0.817729	1.80198	0.371081	0.971059
PDZD3	0.617699	-0.0708541	0.14196	0.643581	5	0.209223	lof	0.931598	1.23046	0.705326	0.971059
ZBTB37	0.617707	-1.04908	2.10194	NA	1	0.209218	lof	0.350259	21.5572	0.00569095	0.971059
ARRB1	0.617717	-1.02019	2.04409	NA	1	0.209211	lof	0.360528	19.8111	0.00656101	0.971059
SLC25A26	0.617743	0.142302	0.285145	0.796336	4	0.209192	lof	1.15293	2.01614	0.659296	0.971059
HENMT1	0.617759	-0.273933	0.548932	0.381548	4	0.209181	lof	0.760383	2.22994	0.259282	0.971059
FHIP2B	0.617804	0.149454	0.299528	0.282894	4	0.20915	lof	1.1612	2.08867	0.64557	0.971059
UGT1A3	0.617818	0.0951766	0.190755	0.724507	5	0.20914	missense	1.09985	1.59849	0.756764	0.971059
RBMXL1	0.617818	0.130128	0.260806	0.607062	3	0.209139	missense	1.13897	1.89896	0.683142	0.971059
SLC16A3	0.61782	-0.207589	0.416057	0.205878	3	0.209138	lof	0.812541	1.83654	0.359493	0.971059
HDAC2	0.617828	0.207921	0.416734	0.624474	4	0.209132	missense	1.23112	2.78632	0.543961	0.971059
NDUFB1	0.61789	0.116767	0.234077	0.788511	2	0.209089	missense	1.12386	1.77812	0.710332	0.971059
BLCAP	0.617903	-0.239525	0.480179	0.530315	3	0.20908	missense	0.787001	2.01703	0.307071	0.971059
ENO2	0.617905	-0.0890111	0.178443	0.638174	4	0.209078	missense	0.914835	1.29789	0.644836	0.971059
KRT6C	0.617915	-0.119774	0.24012	0.897806	4	0.209071	lof	0.887121	1.42029	0.554101	0.971059
PPP2R3B	0.618032	-0.152371	0.305572	0.707019	2	0.208989	lof	0.85867	1.56291	0.471757	0.971059
CLEC12A	0.618042	-0.153038	0.306919	0.135469	5	0.208982	lof	0.858097	1.566	0.470199	0.971059
OR5C1	0.61806	0.346298	0.694539	0.724462	2	0.208969	missense	1.41382	5.51568	0.362403	0.971059
FER1L6	0.618077	-0.0292986	0.0587644	0.763965	6	0.208957	missense	0.971126	1.08968	0.865475	0.971059
KNTC1	0.618144	-0.098176	0.19695	0.814381	5	0.20891	missense	0.906489	1.33355	0.616191	0.971059
CD3E	0.618151	-1.06881	2.14418	NA	1	0.208905	missense	0.343416	22.9604	0.00513643	0.971059
ASGR1	0.618155	0.191092	0.38336	0.534624	4	0.208903	missense	1.21057	2.56633	0.571041	0.971059
SCYL1	0.618193	0.106999	0.21468	0.984326	5	0.208876	missense	1.11293	1.69515	0.730684	0.971059
FKBP5	0.618201	-0.107596	0.215881	0.358014	5	0.20887	missense	0.897991	1.37099	0.58818	0.971059
TJP1	0.618291	0.132196	0.265309	0.726323	5	0.208807	missense	1.14133	1.91976	0.678542	0.971059
SEL1L2	0.618293	-0.10708	0.214903	0.84479	5	0.208806	missense	0.898454	1.36907	0.589612	0.971059
APOA2	0.618307	-1.05753	2.12249	NA	1	0.208796	missense	0.347312	22.2546	0.00542025	0.971059
NSF	0.618344	-1.02782	2.06307	NA	1	0.20877	lof	0.357788	20.4053	0.00627348	0.971059
GLTPD2	0.618355	0.148929	0.298944	0.291032	5	0.208762	missense	1.16059	2.08519	0.64597	0.971059
NIPSNAP2	0.618372	0.0625003	0.125463	0.129566	5	0.20875	missense	1.06449	1.36125	0.83243	0.971059
FBXO3	0.618406	-1.03711	2.08208	NA	1	0.208727	lof	0.354479	20.9841	0.00598814	0.971059
SLC19A1	0.618473	-0.217369	0.43647	0.223597	3	0.208679	lof	0.804633	1.8929	0.342032	0.971059
ZBTB14	0.618532	-1.0459	2.10049	NA	1	0.208638	lof	0.351375	21.5647	0.00572527	0.971059
KANK1	0.618538	0.0591136	0.11872	0.858932	6	0.208633	missense	1.0609	1.33884	0.840651	0.971059
JAKMIP2	0.618549	-0.158652	0.318637	0.431853	2	0.208626	missense	0.853294	1.59341	0.456951	0.971059
PCP4	0.618555	0.339692	0.682251	0.217728	3	0.208622	missense	1.40452	5.34897	0.368793	0.971059
ZFPM2	0.618564	-0.0804209	0.161525	0.976194	5	0.208615	missense	0.922728	1.26639	0.672328	0.971059
OR10J3	0.618573	-1.0425	2.0939	NA	1	0.208609	missense	0.352573	21.3605	0.00581951	0.971059
NUP214	0.618614	-0.0550213	0.110526	0.594933	6	0.20858	missense	0.946465	1.1754	0.76212	0.971059
RBMS1	0.618628	-0.311219	0.625195	0.371359	3	0.20857	missense	0.732553	2.49469	0.215111	0.971059
ING4	0.618633	0.242692	0.487539	0.0293183	4	0.208567	missense	1.27468	3.31437	0.490228	0.971059
SECISBP2	0.618645	-0.109617	0.220215	0.826594	5	0.208558	lof	0.896178	1.37989	0.582027	0.971059
ZNF560	0.618654	-0.0942886	0.189426	0.578259	5	0.208552	lof	0.91002	1.31915	0.627781	0.971059
UGT2B28	0.618699	-0.140736	0.282775	0.221576	4	0.208521	missense	0.868719	1.51211	0.499087	0.971059
RABEP2	0.618709	-0.188754	0.379267	0.805941	4	0.208514	lof	0.82799	1.74126	0.393719	0.971059
NCBP2	0.618765	-0.246751	0.49588	0.837181	4	0.208475	lof	0.781335	2.06509	0.295622	0.971059
MAPKAPK5	0.618781	-1.02319	2.05634	NA	1	0.208463	lof	0.359446	20.2314	0.00638619	0.971059
MAP1LC3B2	0.618794	-0.13291	0.267124	0.658897	4	0.208454	missense	0.875544	1.47795	0.518677	0.971059
JPT1	0.618796	0.288957	0.580752	NA	1	0.208452	missense	1.33503	4.16714	0.427707	0.971059
HERC3	0.618878	0.234435	0.471282	0.0495928	3	0.208395	lof	1.26419	3.18403	0.501939	0.971059
METAP1	0.618973	0.135118	0.271699	0.522251	3	0.208329	lof	1.14467	1.94964	0.672057	0.971059
MDN1	0.61898	0.112671	0.226568	0.077154	5	0.208323	lof	1.11926	1.74498	0.717917	0.971059
RGL4	0.618985	-0.401672	0.807723	NA	1	0.20832	missense	0.6692	3.25915	0.137407	0.971059
ANO3	0.61902	0.160782	0.32335	0.224694	5	0.208295	lof	1.17443	2.21344	0.62314	0.971059
AXIN1	0.619025	-0.240864	0.484409	0.177811	4	0.208292	lof	0.785948	2.0311	0.304128	0.971059
ZNF543	0.619029	-0.247804	0.498372	0.847592	4	0.208289	lof	0.780513	2.07302	0.293871	0.971059
KRT34	0.61903	-0.102229	0.205599	0.0793207	5	0.208288	missense	0.902823	1.35087	0.603382	0.971059
C4orf36	0.619056	0.200168	0.402599	0.32337	4	0.20827	lof	1.22161	2.68925	0.554923	0.971059
RNF125	0.619092	-0.0884661	0.177951	0.695549	5	0.208245	missense	0.915334	1.29734	0.64581	0.971059
CYP2R1	0.619127	-0.0755452	0.151976	0.65266	6	0.20822	missense	0.927238	1.24898	0.688378	0.971059
ZMYM3	0.619156	0.317619	0.639012	NA	1	0.2082	lof	1.37385	4.80705	0.392646	0.971059
NRK	0.619182	0.344684	0.693516	NA	1	0.208182	lof	1.41154	5.49575	0.362545	0.971059
SYCP3	0.619281	-0.30069	0.605168	0.459698	2	0.208112	missense	0.740307	2.42405	0.226091	0.971059
FXYD7	0.619313	-1.04221	2.09775	NA	1	0.208089	missense	0.352673	21.5286	0.00577737	0.971059
KLHL42	0.619322	-0.116252	0.233997	0.271115	4	0.208084	missense	0.890251	1.4083	0.562769	0.971059
SOCS4	0.619339	-0.117864	0.237252	0.0746609	5	0.208072	missense	0.888817	1.41503	0.558289	0.971059
ARHGAP30	0.619353	0.314909	0.633915	0.44932	4	0.208062	missense	1.37013	4.74638	0.395516	0.971059
HIVEP1	0.619388	-0.411278	0.827991	0.530237	2	0.208037	lof	0.662803	3.3588	0.130793	0.971059
ZWILCH	0.619394	-0.17011	0.342475	0.54667	5	0.208033	missense	0.843572	1.6506	0.431123	0.971059
PRPF4	0.619424	-1.08291	2.18037	NA	1	0.208012	lof	0.338607	24.3031	0.00471771	0.971059
ARL5B	0.619436	0.665819	1.34062	NA	1	0.208004	lof	1.94608	26.9352	0.140606	0.971059
TUBGCP6	0.61944	-0.0849346	0.171017	0.86325	5	0.208001	lof	0.918572	1.28436	0.656963	0.971059
ZRANB1	0.61945	0.683795	1.37687	NA	1	0.207994	lof	1.98138	29.4431	0.133338	0.971059
SLC9A4	0.619453	-0.125501	0.252707	0.822834	5	0.207992	lof	0.882055	1.44745	0.537511	0.971059
SLC27A4	0.619562	-0.174979	0.352447	0.63566	4	0.207915	lof	0.839474	1.675	0.420725	0.971059
TMEM244	0.619564	0.236387	0.476138	0.0996531	3	0.207914	lof	1.26666	3.22076	0.498155	0.971059
USP29	0.619583	-0.159718	0.321725	0.482602	5	0.2079	missense	0.852384	1.60138	0.453709	0.971059
PP2D1	0.619588	-0.102729	0.206935	0.921136	4	0.207897	lof	0.902371	1.35373	0.601505	0.971059
KRT35	0.619607	0.160291	0.322903	0.376357	5	0.207884	lof	1.17385	2.21042	0.62338	0.971059
ZG16	0.619626	-0.138452	0.278924	0.192034	4	0.20787	lof	0.870705	1.50417	0.504018	0.971059
CDC25B	0.619655	-0.310628	0.625837	0.169808	3	0.20785	lof	0.732987	2.49931	0.214968	0.971059
C4orf33	0.619674	0.152691	0.30765	0.124209	6	0.207837	missense	1.16496	2.12907	0.637435	0.971059
GPSM3	0.619679	-0.324975	0.65479	0.865961	2	0.207833	lof	0.722545	2.60755	0.200215	0.971059
FHL1	0.619689	0.180867	0.364437	0.178286	2	0.207826	missense	1.19826	2.44774	0.586589	0.971059
DCPS	0.619701	-0.0545811	0.109982	0.442643	5	0.207818	missense	0.946882	1.17466	0.763269	0.971059
TESMIN	0.619718	0.0927379	0.186878	0.607923	5	0.207806	missense	1.09717	1.58252	0.76068	0.971059
PALB2	0.61973	-0.0972391	0.195955	0.406771	5	0.207797	lof	0.907339	1.3322	0.617973	0.971059
R3HCC1	0.619773	-0.302053	0.608766	0.435151	2	0.207767	missense	0.739299	2.43788	0.224196	0.971059
PPP2R5D	0.619786	-1.05273	2.12178	NA	1	0.207758	lof	0.348984	22.3307	0.00545393	0.971059
POLR2E	0.619863	-0.126963	0.25595	0.643005	5	0.207705	lof	0.880767	1.45455	0.533325	0.971059
FASLG	0.619867	-0.476417	0.960444	NA	1	0.207701	lof	0.621004	4.07982	0.0945253	0.971059
PRX	0.619901	0.216011	0.435515	0.650426	4	0.207678	lof	1.24112	2.91427	0.52856	0.971059
HOXB3	0.619926	-0.404047	0.814685	0.372139	2	0.20766	lof	0.667613	3.29608	0.135223	0.971059
CYP4B1	0.61995	-0.0552897	0.111489	0.760384	6	0.207644	missense	0.946211	1.17731	0.760479	0.971059
ZSWIM2	0.619971	-0.152459	0.307445	0.422022	5	0.207628	lof	0.858594	1.56852	0.469987	0.971059
GPR182	0.620013	0.130612	0.26342	0.204196	5	0.207599	missense	1.13953	1.90964	0.67998	0.971059
SAMD14	0.620024	-0.220152	0.444018	0.481712	4	0.207592	lof	0.802397	1.91578	0.336073	0.971059
ZNF479	0.620084	0.411404	0.829893	0.834164	2	0.20755	lof	1.50893	7.67519	0.296655	0.971059
CNNM4	0.620103	0.22737	0.45868	0.521071	3	0.207537	lof	1.25529	3.08448	0.510868	0.971059
PDIA6	0.62016	0.152287	0.307264	0.272871	4	0.207496	missense	1.16449	2.1266	0.63766	0.971059
BCAP31	0.620247	0.244844	0.494135	NA	1	0.207435	missense	1.27742	3.36473	0.484974	0.971059
ANKRD20A1	0.620259	-0.118332	0.238821	0.834982	4	0.207427	lof	0.888401	1.41872	0.556314	0.971059
PLCE1	0.6203	-0.0850953	0.171762	0.137101	6	0.207399	missense	0.918425	1.28603	0.655899	0.971059
ARL8B	0.620362	-1.04099	2.10157	NA	1	0.207355	lof	0.353105	21.7169	0.0057413	0.971059
ATP5F1D	0.620371	0.346297	0.699131	0.724205	2	0.207349	lof	1.41382	5.56554	0.359155	0.971059
RGL1	0.620438	0.356522	0.719912	0.700692	4	0.207302	lof	1.42835	5.85649	0.348364	0.971059
GOLGA8F	0.620447	0.435851	0.880121	0.179462	2	0.207295	lof	1.54628	8.67885	0.275495	0.971059
KCTD2	0.620508	0.646711	1.30614	NA	1	0.207252	lof	1.90925	24.6988	0.147588	0.971059
SPRYD3	0.62062	0.437258	0.883401	0.555695	2	0.207174	lof	1.54846	8.74712	0.274115	0.971059
H2AC13	0.620699	-0.212352	0.429115	0.456943	3	0.207119	missense	0.80868	1.8752	0.348744	0.971059
TLX1	0.620729	0.102428	0.207002	0.177957	6	0.207098	missense	1.10786	1.66222	0.738381	0.971059
MTA2	0.62079	0.384877	0.777953	NA	1	0.207055	lof	1.46943	6.75083	0.319847	0.971059
SP140	0.6208	-0.10292	0.208038	0.609102	4	0.207048	lof	0.902199	1.3564	0.600091	0.971059
SNX4	0.620824	-0.196154	0.396525	0.738728	4	0.207031	lof	0.821886	1.78789	0.377818	0.971059
ANK1	0.620828	-0.0365346	0.0738556	0.905299	6	0.207028	missense	0.964125	1.1143	0.834192	0.971059
GOLGA8T	0.620854	0.16519	0.333959	0.936655	2	0.207011	lof	1.17962	2.26993	0.613013	0.971059
ANXA7	0.620878	0.0973259	0.196774	0.191888	5	0.206994	lof	1.10222	1.62094	0.749498	0.971059
NLRP9	0.620907	0.101277	0.204779	0.158784	5	0.206974	missense	1.10658	1.65308	0.740752	0.971059
TPH2	0.620907	0.236307	0.477807	0.13406	4	0.206973	lof	1.26656	3.23105	0.496489	0.971059
ALLC	0.620915	-0.0847531	0.171373	0.81257	5	0.206968	lof	0.918739	1.28549	0.656624	0.971059
ZNF536	0.620942	-1.02758	2.07796	NA	1	0.206949	missense	0.357871	21.0146	0.00609441	0.971059
MST1R	0.62098	0.0569375	0.11515	0.804449	6	0.206922	lof	1.05859	1.32662	0.844714	0.971059
CCDC59	0.621003	0.220816	0.446608	0.849671	3	0.206906	missense	1.24709	2.99268	0.519683	0.971059
ZIC4	0.621048	-0.169835	0.343541	0.0178646	5	0.206875	lof	0.843804	1.65451	0.430342	0.971059
NUTM2G	0.621052	0.177548	0.359147	0.299084	4	0.206872	lof	1.19429	2.41446	0.590739	0.971059
RPL38	0.621054	-0.131361	0.26572	0.132364	2	0.206871	missense	0.876901	1.47617	0.520913	0.971059
PTGES2	0.621067	-0.203012	0.410674	0.884878	4	0.206861	lof	0.816268	1.8256	0.364973	0.971059
NRG3	0.621077	0.346083	0.700113	0.269662	3	0.206854	missense	1.41352	5.57507	0.358388	0.971059
AMPH	0.62108	0.210552	0.425941	0.102871	4	0.206853	lof	1.23436	2.84453	0.53564	0.971059
FLOT2	0.621099	0.0750678	0.151869	0.0886631	5	0.206839	missense	1.07796	1.45169	0.800439	0.971059
KCNIP2	0.621099	-0.132838	0.268743	0.590409	5	0.206839	missense	0.875607	1.48275	0.517071	0.971059
CEMIP	0.621117	0.0627085	0.126871	0.411013	6	0.206827	missense	1.06472	1.3653	0.830307	0.971059
KIN	0.621146	0.116205	0.235125	0.217987	4	0.206806	missense	1.12323	1.78078	0.708476	0.971059
TRIM73	0.621154	0.199665	0.404004	0.986274	2	0.206801	missense	1.22099	2.69531	0.553119	0.971059
ZC3H13	0.621174	0.175898	0.355934	0.163336	5	0.206787	lof	1.19232	2.39535	0.593492	0.971059
HEPH	0.621179	-0.388982	0.787126	NA	1	0.206783	lof	0.677747	3.17017	0.144895	0.971059
LCA5	0.6212	0.120475	0.243803	0.648265	4	0.206768	lof	1.12803	1.81908	0.699508	0.971059
G3BP1	0.621237	0.145315	0.294102	0.300742	4	0.206743	missense	1.1564	2.05804	0.649778	0.971059
CER1	0.621268	-0.223042	0.451452	0.151727	3	0.206721	lof	0.800081	1.93829	0.330256	0.971059
H2BC5	0.62131	0.337783	0.683777	0.509641	3	0.206692	missense	1.40184	5.35476	0.36699	0.971059
ZNF771	0.621394	-1.04133	2.1085	NA	1	0.206633	lof	0.352983	22.0061	0.00566194	0.971059
LRRC63	0.621415	-0.147904	0.299495	0.42999	2	0.206618	missense	0.862514	1.55132	0.479547	0.971059
RPRD1A	0.621471	-1.05292	2.13243	NA	1	0.206579	lof	0.348916	22.7974	0.0053402	0.971059
SCN5A	0.621507	0.0211384	0.042815	0.0321381	6	0.206554	missense	1.02136	1.11077	0.939151	0.971059
GJA5	0.621528	-0.282084	0.571383	0.770986	3	0.206539	lof	0.75421	2.31134	0.246105	0.971059
AADACL3	0.621532	-1.04506	2.11687	NA	1	0.206536	lof	0.351672	22.2873	0.00554904	0.971059
PCNT	0.621544	0.060745	0.123049	0.388107	6	0.206528	lof	1.06263	1.35246	0.83491	0.971059
UQCC3	0.62167	-0.470052	0.952516	NA	1	0.20644	lof	0.62497	4.04257	0.0966186	0.971059
VPS4B	0.621695	0.426448	0.864218	0.288673	2	0.206423	lof	1.53181	8.33377	0.281557	0.971059
ANKRD34A	0.621723	0.282254	0.572048	NA	1	0.206403	missense	1.32612	4.06929	0.43216	0.971059
MIOX	0.621762	-0.0705496	0.143	0.705364	6	0.206376	missense	0.931881	1.23334	0.704104	0.971059
ARPC1A	0.621767	0.181797	0.368497	0.952822	3	0.206373	missense	1.19937	2.46959	0.582482	0.971059
SP8	0.621795	-0.443403	0.898836	0.176899	2	0.206353	lof	0.641848	3.73712	0.110237	0.971059
EIF3H	0.621872	0.239405	0.485412	0.934224	4	0.206299	missense	1.27049	3.28975	0.490661	0.971059
CIAO3	0.621885	0.190283	0.385827	0.296447	4	0.20629	lof	1.20959	2.57669	0.567827	0.971059
CTRC	0.621929	-0.24608	0.499029	0.261725	4	0.206259	lof	0.781859	2.07927	0.293999	0.971059
LDLR	0.621943	-0.0443448	0.0899309	0.271851	4	0.206249	missense	0.956624	1.14102	0.80203	0.971059
LRR1	0.621943	-0.146713	0.297533	0.659381	4	0.206249	missense	0.863542	1.54721	0.481968	0.971059
MAIP1	0.621971	-0.309592	0.627902	0.0993472	2	0.20623	missense	0.733746	2.51204	0.214321	0.971059
AP1S1	0.621989	-0.334238	0.677922	0.441229	2	0.206218	lof	0.715883	2.70334	0.189576	0.971059
THY1	0.622007	0.402522	0.816461	0.401002	2	0.206205	lof	1.49559	7.40967	0.301875	0.971059
CLVS2	0.622072	0.179312	0.363779	0.119034	4	0.20616	missense	1.19639	2.44078	0.586435	0.971059
PFN3	0.622137	0.452033	0.917231	0.224366	2	0.206114	lof	1.5715	9.4859	0.260347	0.971059
EPS8L3	0.622143	0.113349	0.230003	0.655878	5	0.20611	lof	1.12002	1.75796	0.713583	0.971059
FAM237A	0.622159	-0.152407	0.309272	0.768037	4	0.206099	lof	0.858638	1.57423	0.46833	0.971059
EDF1	0.622215	-1.04339	2.11763	NA	1	0.206059	lof	0.35226	22.3578	0.00555005	0.971059
SLC44A3	0.622232	0.0874589	0.177513	0.967855	5	0.206047	missense	1.0914	1.54556	0.770691	0.971059
CFAP61	0.622253	-0.0898701	0.182418	0.114829	5	0.206033	lof	0.91405	1.30691	0.639282	0.971059
RNF181	0.622256	0.141779	0.287785	0.171941	5	0.206031	missense	1.15232	2.02554	0.65555	0.971059
FBXO16	0.622285	0.26638	0.540748	0.568035	4	0.206011	missense	1.30523	3.76688	0.452266	0.971059
MRPS24	0.622291	0.4262	0.865194	0.712925	2	0.206006	lof	1.53143	8.34765	0.280949	0.971059
CDKN3	0.622374	-1.04206	2.1159	NA	1	0.205949	missense	0.352728	22.3116	0.00557635	0.971059
ETV7	0.622378	0.150137	0.304858	0.278429	5	0.205945	missense	1.16199	2.11205	0.639298	0.971059
GPR37	0.62238	0.139387	0.283032	0.615503	4	0.205944	missense	1.14957	2.00197	0.660106	0.971059
FAT2	0.622392	-0.0319737	0.0649262	0.893611	6	0.205936	missense	0.968532	1.09997	0.852801	0.971059
ATP6V1H	0.622407	0.232133	0.471391	0.876172	3	0.205926	lof	1.26129	3.17739	0.500677	0.971059
L1CAM	0.62242	-0.174627	0.354627	0.889697	2	0.205917	missense	0.839771	1.68277	0.41908	0.971059
C1RL	0.622423	-0.125724	0.255319	0.375751	5	0.205914	missense	0.881858	1.45456	0.534646	0.971059
GRM7	0.622426	-0.405065	0.822609	0.555655	3	0.205912	lof	0.666934	3.34427	0.133004	0.971059
MED13L	0.622443	-0.28753	0.583946	0.377561	2	0.2059	lof	0.750114	2.35609	0.238815	0.971059
RNF133	0.622505	0.264241	0.536744	0.867176	4	0.205857	missense	1.30244	3.72945	0.454854	0.971059
TOMM40L	0.622515	-0.40808	0.828943	0.493817	2	0.20585	missense	0.664926	3.37585	0.130967	0.971059
SCNN1G	0.622564	0.0768794	0.156189	0.42254	5	0.205816	missense	1.07991	1.46669	0.795129	0.971059
OR13C5	0.62257	-0.292297	0.593845	NA	1	0.205812	lof	0.746547	2.39083	0.233113	0.971059
CTHRC1	0.622571	0.234556	0.476537	0.00919235	4	0.205811	lof	1.26435	3.21738	0.496856	0.971059
KXD1	0.622572	-1.03514	2.10306	NA	1	0.20581	lof	0.355175	21.9082	0.0057581	0.971059
MRPL41	0.622614	-0.263204	0.534806	0.678911	3	0.205781	lof	0.768585	2.19244	0.269436	0.971059
AFF4	0.622629	-0.115595	0.234888	0.254786	4	0.205771	missense	0.890836	1.41169	0.562157	0.971059
POLE4	0.622653	-0.311859	0.633738	0.456491	2	0.205754	lof	0.732085	2.53519	0.211404	0.971059
RPUSD3	0.62268	-0.189573	0.385267	0.263284	3	0.205735	missense	0.827312	1.76042	0.388798	0.971059
ZFYVE26	0.622748	0.100438	0.20416	0.858543	5	0.205688	lof	1.10566	1.6497	0.74103	0.971059
MAK16	0.62276	-0.408318	0.830012	0.708892	3	0.205679	lof	0.664768	3.38213	0.130662	0.971059
TRMT12	0.62277	-1.0402	2.11454	NA	1	0.205672	lof	0.353383	22.2936	0.00560156	0.971059
TMOD2	0.622793	-0.275077	0.559219	0.321364	3	0.205656	lof	0.759513	2.27275	0.253816	0.971059
PITX1	0.622852	0.0733002	0.149041	0.162663	6	0.205615	missense	1.07605	1.44112	0.803466	0.971059
AIFM1	0.622858	0.293383	0.596545	NA	1	0.205611	lof	1.34096	4.31722	0.41651	0.971059
KRTAP5-2	0.622926	-1.05892	2.15356	NA	1	0.205564	lof	0.34683	23.619	0.00509297	0.971059
SEBOX	0.622926	-0.135893	0.276369	0.731916	4	0.205564	missense	0.872936	1.50049	0.507847	0.971059
H3C4	0.622938	0.434468	0.88362	0.190929	2	0.205555	lof	1.54414	8.7265	0.273234	0.971059
RAD54L	0.623001	-0.0915229	0.186173	0.980308	6	0.205511	lof	0.91254	1.31439	0.633546	0.971059
MYLIP	0.623032	0.338618	0.688869	0.191214	3	0.205489	lof	1.40301	5.41299	0.36365	0.971059
H3C11	0.623095	0.455064	0.925928	NA	1	0.205446	missense	1.57627	9.67827	0.256724	0.971059
ZNF517	0.623102	-0.286909	0.583791	0.240682	2	0.205441	lof	0.75058	2.35684	0.239036	0.971059
DOCK1	0.623206	0.12146	0.247216	0.33299	4	0.205369	lof	1.12914	1.83309	0.695529	0.971059
TMIE	0.623221	-0.306241	0.62334	0.192322	2	0.205358	lof	0.736209	2.49804	0.216972	0.971059
LCLAT1	0.623227	0.0952066	0.193792	0.212518	5	0.205354	missense	1.09989	1.60808	0.752296	0.971059
XKR5	0.623261	0.132255	0.269231	0.0786679	5	0.20533	lof	1.1414	1.93469	0.673386	0.971059
ARFIP1	0.623313	0.101054	0.205746	0.875217	6	0.205294	missense	1.10634	1.65585	0.739185	0.971059
FUT1	0.623339	-1.01839	2.0736	NA	1	0.205276	lof	0.361175	21.028	0.0062035	0.971059
STAT5A	0.623431	-0.0611531	0.12455	0.854243	5	0.205212	missense	0.940679	1.20077	0.736924	0.971059
HSD17B6	0.623453	0.185805	0.378451	0.321679	4	0.205196	lof	1.20419	2.52836	0.573522	0.971059
ACOT4	0.623456	0.0918428	0.187068	0.519108	5	0.205194	missense	1.09619	1.58169	0.759715	0.971059
ELL	0.623475	-1.03986	2.11815	NA	1	0.205181	lof	0.353503	22.4593	0.00556402	0.971059
DPY30	0.623494	0.654361	1.33297	NA	1	0.205168	missense	1.92391	26.2321	0.141103	0.971059
RAB24	0.623494	-1.04556	2.12987	NA	1	0.205167	lof	0.351494	22.8508	0.00540674	0.971059
C1orf43	0.6235	-0.402391	0.819707	0.43278	2	0.205163	lof	0.668719	3.33421	0.13412	0.971059
CACNA2D1	0.623526	-0.0847653	0.172688	0.0546094	6	0.205145	missense	0.918728	1.28879	0.654926	0.971059
BHLHA9	0.623552	-0.118368	0.241163	0.236011	5	0.205127	missense	0.888369	1.4252	0.553747	0.971059
NXPE2	0.623556	0.340759	0.69427	0.102053	2	0.205124	missense	1.40601	5.48232	0.360591	0.971059
TSPAN14	0.623568	-1.04545	2.1301	NA	1	0.205116	lof	0.351533	22.8634	0.00540495	0.971059
ZNF268	0.623582	0.151401	0.30849	0.185973	4	0.205106	missense	1.16346	2.12983	0.635566	0.971059
NOMO3	0.623632	0.126804	0.25841	0.0748009	3	0.205072	lof	1.13519	1.8838	0.68408	0.971059
GJA9	0.623647	-0.0737163	0.15023	0.704509	6	0.205061	missense	0.928935	1.24699	0.692001	0.971059
HOXA7	0.623648	-0.4068	0.829044	0.509407	2	0.20506	lof	0.665777	3.38084	0.131109	0.971059
TM4SF4	0.623723	0.156544	0.3191	0.860433	4	0.205008	lof	1.16946	2.1858	0.625695	0.971059
USP17L1	0.623765	0.0861717	0.175674	0.54212	2	0.204979	lof	1.08999	1.53801	0.77248	0.971059
GGNBP2	0.623894	-0.227706	0.464385	0.308751	4	0.204889	lof	0.796358	1.97879	0.320491	0.971059
MKI67	0.62399	0.169414	0.345599	0.370405	4	0.204822	missense	1.18461	2.33214	0.601722	0.971059
ERCC6L	0.624038	0.252994	0.516172	NA	1	0.204789	lof	1.28788	3.542	0.468273	0.971059
SLFN5	0.624053	-0.127189	0.25951	0.423362	5	0.204778	missense	0.880567	1.46441	0.529497	0.971059
SPINT2	0.624055	-0.319854	0.652615	0.781542	3	0.204777	lof	0.726255	2.60979	0.202103	0.971059
FGF6	0.624147	0.0599814	0.122416	0.87805	5	0.204713	missense	1.06182	1.34975	0.835309	0.971059
SPTY2D1OS	0.624193	-0.415117	0.847321	NA	1	0.204681	lof	0.660263	3.47513	0.125448	0.971059
DGCR6L	0.624198	0.180771	0.368989	0.529071	4	0.204678	lof	1.19814	2.46943	0.581324	0.971059
BCL2A1	0.624282	-0.425229	0.868186	0.740959	3	0.204619	lof	0.65362	3.58377	0.119209	0.971059
MACROD1	0.624388	-0.160054	0.326881	0.399261	4	0.204545	missense	0.852098	1.6171	0.448996	0.971059
NDUFA4L2	0.624412	0.138129	0.282122	0.713601	4	0.204529	missense	1.14812	1.99589	0.660452	0.971059
TNS2	0.624423	0.166753	0.340596	0.934363	5	0.204521	lof	1.18146	2.30325	0.606036	0.971059
MVP	0.624451	0.0890696	0.181941	0.945303	5	0.204502	lof	1.09316	1.56154	0.765264	0.971059
CBY2	0.624478	-0.141895	0.289869	0.618446	4	0.204483	missense	0.867712	1.5315	0.491625	0.971059
CTNS	0.624498	-0.157894	0.322572	0.820161	4	0.204469	lof	0.85394	1.60696	0.453783	0.971059
IL25	0.624555	0.262379	0.536119	0.493775	3	0.204429	missense	1.30002	3.71795	0.454565	0.971059
APIP	0.624557	-0.189928	0.388083	0.77785	3	0.204428	lof	0.827018	1.76953	0.38652	0.971059
SLC5A5	0.624617	-0.203496	0.415877	0.687493	4	0.204386	lof	0.815874	1.84342	0.361095	0.971059
SART3	0.624625	0.426106	0.870837	0.232993	2	0.204381	lof	1.53128	8.4397	0.277833	0.971059
KCNK17	0.624675	0.112399	0.229745	0.377077	5	0.204346	lof	1.11896	1.7554	0.713266	0.971059
PFKFB3	0.624677	0.181713	0.371424	0.270445	4	0.204345	lof	1.19927	2.48359	0.579101	0.971059
NRG2	0.624691	0.295396	0.60382	0.245002	3	0.204335	lof	1.34366	4.38804	0.411441	0.971059
GAS7	0.624871	0.427661	0.874636	0.773807	2	0.20421	lof	1.53367	8.51601	0.276201	0.971059
PLSCR4	0.62489	-0.212968	0.435577	0.806475	4	0.204197	lof	0.808182	1.89793	0.344143	0.971059
FRAS1	0.6249	-0.0724965	0.14828	0.45963	5	0.204189	lof	0.930069	1.24375	0.6955	0.971059
KLF1	0.624923	0.214488	0.43873	0.209739	4	0.204173	lof	1.23923	2.92823	0.524441	0.971059
HDC	0.625017	0.102241	0.209188	0.0149813	5	0.204108	missense	1.10765	1.66904	0.735087	0.971059
PRR5L	0.625022	0.0810525	0.165838	0.125422	5	0.204105	missense	1.08443	1.50094	0.783496	0.971059
KIF17	0.625024	0.0409834	0.083855	0.709777	6	0.204103	missense	1.04183	1.22794	0.883935	0.971059
CST6	0.625028	0.185392	0.379328	0.370004	2	0.204101	missense	1.20369	2.53166	0.572301	0.971059
PIEZO1	0.625032	0.0623071	0.127487	0.95424	5	0.204098	lof	1.06429	1.3664	0.828972	0.971059
ZNRF2	0.62504	0.638806	1.3071	0.26044	2	0.204092	lof	1.89422	24.5503	0.146151	0.971059
HSPB3	0.625165	0.16936	0.346663	0.273407	4	0.204005	lof	1.18455	2.33688	0.600436	0.971059
DPM2	0.625239	0.203407	0.416443	0.318588	4	0.203954	missense	1.22557	2.77218	0.54182	0.971059
CMTM7	0.625246	0.632101	1.29415	NA	1	0.203949	lof	1.88156	23.775	0.148907	0.971059
ORMDL2	0.625286	-0.405849	0.831024	0.350651	2	0.203921	lof	0.666411	3.39722	0.130726	0.971059
AGTR1	0.625342	0.261147	0.534816	0.736564	3	0.203882	lof	1.29842	3.7039	0.455167	0.971059
EP400	0.625343	0.119716	0.245172	0.374512	4	0.203881	lof	1.12718	1.82258	0.697103	0.971059
IRX1	0.625361	-0.407553	0.834694	0.316382	2	0.203869	lof	0.665276	3.41592	0.129567	0.971059
KNOP1	0.625458	-0.40706	0.833919	0.315253	2	0.203802	missense	0.665604	3.41241	0.129829	0.971059
MRGPRX3	0.625504	-0.115601	0.236857	0.656047	5	0.20377	lof	0.89083	1.41714	0.559988	0.971059
LRRC72	0.625518	-1.04632	2.14389	NA	1	0.20376	missense	0.35123	23.4696	0.00525625	0.971059
EOMES	0.625534	-0.191747	0.392906	0.922383	2	0.203749	lof	0.825516	1.78309	0.382188	0.971059
HPF1	0.625547	-0.115039	0.235733	0.999697	5	0.20374	lof	0.891331	1.41481	0.561538	0.971059
PAQR9	0.625563	0.428375	0.87785	0.524578	2	0.203729	missense	1.53476	8.57594	0.274663	0.971059
ERP29	0.625565	-0.104502	0.214152	0.518887	5	0.203728	missense	0.900773	1.37058	0.592005	0.971059
GSDME	0.62559	-0.132681	0.271919	0.168669	4	0.20371	lof	0.875744	1.49224	0.513943	0.971059
ZNF775	0.625599	-0.274661	0.56291	0.462593	4	0.203704	missense	0.75983	2.29021	0.252091	0.971059
DNM3	0.625614	-0.0486382	0.099687	0.240265	6	0.203694	missense	0.952526	1.15806	0.783468	0.971059
CYP1A1	0.625719	0.0709814	0.145525	0.54568	4	0.203621	missense	1.07356	1.42791	0.807149	0.971059
WDR62	0.625788	0.106857	0.21912	0.0567635	5	0.203573	lof	1.11277	1.70972	0.724251	0.971059
PAPOLG	0.625788	0.419911	0.861067	0.149409	3	0.203573	lof	1.52183	8.22849	0.281456	0.971059
ADAMTS2	0.625797	0.125544	0.257447	0.0191462	4	0.203566	lof	1.13377	1.87787	0.68451	0.971059
MAML3	0.625803	-0.209179	0.428959	0.535296	4	0.203563	missense	0.81125	1.88058	0.349959	0.971059
RTP1	0.625841	-1.03001	2.11245	NA	1	0.203536	missense	0.357003	22.43	0.00568217	0.971059
SERTAD2	0.625876	-0.40985	0.84065	0.119821	3	0.203512	missense	0.66375	3.4481	0.12777	0.971059
HTR3E	0.62588	0.211487	0.433788	0.524676	4	0.203509	lof	1.23551	2.89132	0.527958	0.971059
GATA5	0.625947	0.636753	1.30632	0.401546	2	0.203463	lof	1.89033	24.4625	0.146075	0.971059
FAM178B	0.626011	-0.102315	0.209942	0.540068	5	0.203418	lof	0.902745	1.3623	0.598217	0.971059
BICDL1	0.626019	0.161291	0.330963	0.465787	4	0.203413	missense	1.17503	2.24786	0.614224	0.971059
VTCN1	0.626046	0.252199	0.517545	0.109764	4	0.203394	lof	1.28685	3.54872	0.466644	0.971059
PGAM5	0.626061	-0.261285	0.536213	0.110555	4	0.203383	lof	0.770062	2.20272	0.269211	0.971059
POTED	0.626069	-0.396835	0.81441	NA	1	0.203378	lof	0.672445	3.31815	0.136275	0.971059
KIF27	0.626082	0.0808271	0.165885	0.296758	5	0.203369	lof	1.08418	1.50074	0.783247	0.971059
FOXL3	0.626108	-1.02697	2.10785	NA	1	0.203351	lof	0.358091	22.2961	0.00575121	0.971059
RBAK	0.626133	-0.229561	0.471207	0.495891	3	0.203334	missense	0.794882	2.00172	0.315648	0.971059
SLC22A23	0.626175	0.299657	0.615163	0.0179712	3	0.203304	lof	1.3494	4.50585	0.404112	0.971059
TMEM106B	0.626183	-0.305114	0.62638	0.558634	3	0.203299	missense	0.73704	2.5158	0.215926	0.971059
POLR2J	0.626239	0.0790878	0.162389	0.530745	3	0.20326	missense	1.0823	1.48791	0.787262	0.971059
C8orf82	0.626247	-0.158714	0.325892	0.819677	3	0.203254	lof	0.85324	1.61613	0.450471	0.971059
AMOTL1	0.6263	0.253364	0.520318	0.925014	4	0.203218	lof	1.28835	3.57222	0.464656	0.971059
NRK	0.626331	-0.19406	0.398563	0.653205	2	0.203196	missense	0.823609	1.79881	0.3771	0.971059
TPK1	0.626373	0.0925253	0.190053	0.347838	5	0.203167	missense	1.09694	1.59206	0.755799	0.971059
NDUFC2	0.626461	0.631106	1.29667	NA	1	0.203106	lof	1.87969	23.8688	0.148027	0.971059
POLM	0.626498	-0.0980428	0.20146	0.15007	5	0.20308	missense	0.90661	1.34557	0.61085	0.971059
CRYBB2	0.626534	-0.0765049	0.15722	0.250214	5	0.203055	missense	0.926348	1.26067	0.680685	0.971059
TMEM134	0.626551	-0.125817	0.25857	0.559034	5	0.203044	lof	0.881776	1.46372	0.531201	0.971059
OTOA	0.626631	-0.100545	0.20668	0.35341	5	0.202988	lof	0.904345	1.35601	0.603121	0.971059
NUDT12	0.626665	0.148919	0.306151	0.574997	4	0.202964	missense	1.16058	2.11483	0.636904	0.971059
ZNF641	0.626673	0.318452	0.654691	0.766924	3	0.202959	lof	1.375	4.9612	0.381081	0.971059
GFRA4	0.626721	0.0964387	0.198292	0.717412	6	0.202926	lof	1.10124	1.62432	0.746609	0.971059
PGAP6	0.62674	-0.149712	0.307847	0.565109	5	0.202913	lof	0.860956	1.57407	0.470909	0.971059
COMMD10	0.626764	0.335901	0.690748	0.13492	3	0.202896	lof	1.3992	5.41822	0.36133	0.971059
TMCO5A	0.626773	-0.230325	0.473652	0.912027	3	0.20289	lof	0.794276	2.0098	0.313899	0.971059
TCF4	0.62678	0.308053	0.633509	0.0990006	2	0.202885	missense	1.36077	4.71021	0.393126	0.971059
KCNA5	0.626782	0.196597	0.404303	0.652919	5	0.202884	lof	1.21725	2.68863	0.551101	0.971059
TMPRSS9	0.626921	-0.0475022	0.0977279	0.749163	4	0.202787	missense	0.953608	1.15494	0.787376	0.971059
SYT9	0.626967	0.287064	0.590666	0.655596	3	0.202755	lof	1.33251	4.24088	0.418683	0.971059
ACKR4	0.626991	0.156836	0.322729	0.991638	3	0.202739	missense	1.1698	2.20204	0.621441	0.971059
SYNRG	0.626992	0.478561	0.984765	NA	1	0.202738	missense	1.61375	11.1195	0.2342	0.971059
EDC4	0.627015	-0.133051	0.273806	0.868989	5	0.202722	missense	0.87542	1.49722	0.511857	0.971059
ZNF415	0.627024	-0.279852	0.575922	0.0402724	3	0.202715	lof	0.755896	2.33721	0.244471	0.971059
RGS10	0.627044	0.631935	1.30057	NA	1	0.202702	lof	1.88125	24.072	0.147021	0.971059
ZNF710	0.627064	-1.05825	2.17808	NA	1	0.202688	missense	0.347062	24.7986	0.00485722	0.971059
MTHFS	0.627092	-0.195709	0.402839	0.489999	3	0.202669	lof	0.822252	1.81096	0.373338	0.971059
NICN1	0.627098	0.309225	0.636507	0.273497	2	0.202665	missense	1.36237	4.74351	0.391282	0.971059
MRPL27	0.627164	-1.05512	2.17226	NA	1	0.202619	lof	0.348151	24.5944	0.00492834	0.971059
SLC45A3	0.627202	-0.0514388	0.105913	0.58441	6	0.202592	missense	0.949862	1.169	0.771801	0.971059
GDF11	0.627245	-0.211542	0.435622	0.719929	4	0.202563	missense	0.809335	1.90081	0.344603	0.971059
ANGPTL4	0.627252	-0.11904	0.245141	0.259537	4	0.202558	lof	0.887772	1.43539	0.549076	0.971059
JPT2	0.627266	-0.427856	0.881127	0.732344	2	0.202548	lof	0.651905	3.66619	0.115919	0.971059
GANC	0.627281	-0.0623733	0.128457	0.866484	6	0.202538	lof	0.939532	1.20853	0.73041	0.971059
ACVR2B	0.627285	-0.0589261	0.121359	0.672552	5	0.202535	missense	0.942776	1.19595	0.7432	0.971059
PLEKHD1	0.627307	0.177825	0.366256	0.114829	4	0.20252	lof	1.19462	2.44902	0.582727	0.971059
ELMOD1	0.627321	0.210157	0.432867	0.821343	3	0.20251	missense	1.23387	2.88226	0.52821	0.971059
EVI5L	0.627374	-0.207001	0.426432	0.528783	4	0.202473	missense	0.813019	1.87537	0.352464	0.971059
C11orf68	0.627404	-0.398664	0.821338	0.418244	2	0.202452	missense	0.671216	3.35737	0.134192	0.971059
TSR3	0.62741	-0.0844579	0.174005	0.764068	5	0.202448	missense	0.91901	1.29252	0.653437	0.971059
CD300LB	0.627434	0.133758	0.275595	0.701858	4	0.202432	lof	1.14312	1.96192	0.666038	0.971059
G6PC3	0.627437	-0.0518637	0.106861	0.61751	5	0.20243	missense	0.949458	1.17068	0.770041	0.971059
MNS1	0.627442	-0.100284	0.20663	0.885607	5	0.202427	lof	0.90458	1.35623	0.603337	0.971059
CYP11B2	0.627456	-0.115926	0.23887	0.1349	3	0.202417	missense	0.890541	1.42228	0.557602	0.971059
CDX1	0.627487	-1.03593	2.13477	NA	1	0.202396	lof	0.354894	23.2945	0.00540687	0.971059
PORCN	0.62759	0.155914	0.321392	0.0586347	2	0.202324	missense	1.16873	2.19426	0.622498	0.971059
NCDN	0.627595	-0.15474	0.318976	0.433343	4	0.202321	missense	0.856638	1.60072	0.458437	0.971059
LMBR1	0.627666	-0.15139	0.312135	0.825252	4	0.202271	lof	0.859512	1.5847	0.466184	0.971059
AFG1L	0.627726	0.105815	0.218207	0.343805	5	0.20223	lof	1.11162	1.70489	0.724792	0.971059
TM6SF1	0.627733	0.125673	0.259161	0.260263	4	0.202225	missense	1.13391	1.88444	0.682301	0.971059
ERVH48-1	0.627734	-1.04699	2.15909	NA	1	0.202224	lof	0.350994	24.1634	0.00509849	0.971059
GAA	0.627753	-0.0371947	0.0767073	0.187885	6	0.202211	missense	0.963488	1.1198	0.828995	0.971059
OBI1	0.627801	-0.311749	0.643014	0.712951	3	0.202178	missense	0.732166	2.58199	0.207618	0.971059
FER1L5	0.627866	0.0885536	0.182685	0.753907	6	0.202133	lof	1.09259	1.56302	0.763754	0.971059
ODAD2	0.627867	-0.0811675	0.167449	0.81193	5	0.202132	lof	0.922039	1.28022	0.664071	0.971059
PHOX2A	0.62787	-0.109526	0.225954	0.267221	6	0.202131	missense	0.896259	1.39563	0.575569	0.971059
PITX1	0.627886	-1.0513	2.16895	NA	1	0.202119	lof	0.349484	24.5285	0.00497947	0.971059
LGALS3BP	0.627898	-0.121371	0.250411	0.746097	3	0.202111	lof	0.885705	1.44692	0.542169	0.971059
RIMS4	0.627989	0.220022	0.454067	0.438079	4	0.202048	missense	1.2461	3.03434	0.511735	0.971059
PMEPA1	0.627999	0.285532	0.589278	NA	1	0.202041	lof	1.33047	4.22288	0.419181	0.971059
RSPH3	0.628011	0.333825	0.688971	0.474618	3	0.202032	lof	1.3963	5.38818	0.361838	0.971059
MAML1	0.628052	-0.313778	0.647671	0.244524	3	0.202005	missense	0.730681	2.60038	0.205314	0.971059
FUT1	0.628108	-0.0906237	0.187087	0.734813	4	0.201966	missense	0.913361	1.31794	0.632981	0.971059
UBE2D1	0.628109	0.273708	0.565057	0.00488179	3	0.201965	missense	1.31483	3.97975	0.434394	0.971059
TBX19	0.628129	0.143116	0.295474	0.706101	5	0.201951	missense	1.15386	2.05905	0.64661	0.971059
OR4B1	0.628165	0.169524	0.350031	0.810854	3	0.201926	missense	1.18474	2.35275	0.596583	0.971059
OR4A47	0.628177	0.183418	0.378732	0.14961	4	0.201918	lof	1.20132	2.52372	0.57184	0.971059
GLB1L3	0.628228	-0.0874612	0.180622	0.126473	5	0.201883	lof	0.916254	1.30546	0.643084	0.971059
CALM1	0.628292	0.644297	1.33083	NA	1	0.201838	missense	1.90465	25.8607	0.140278	0.971059
SUB1	0.628305	-1.05656	2.18245	NA	1	0.20183	missense	0.347651	25.0544	0.00482396	0.971059
IL6ST	0.628309	0.154983	0.320141	0.797019	5	0.201827	missense	1.16764	2.18684	0.623446	0.971059
STING1	0.628324	-0.256722	0.530322	0.856069	3	0.201816	missense	0.773583	2.18739	0.273582	0.971059
ACVR1B	0.628416	-0.504355	1.04215	NA	1	0.201753	lof	0.603895	4.65645	0.0783192	0.971059
ATXN3	0.628425	-0.412407	0.85218	0.58292	3	0.201746	lof	0.662054	3.5179	0.124596	0.971059
PTPN1	0.628525	-0.12843	0.265458	0.875348	4	0.201677	missense	0.879475	1.47974	0.52271	0.971059
NTHL1	0.62854	-0.0917566	0.189665	0.611016	5	0.201667	lof	0.912327	1.32311	0.629078	0.971059
TRAPPC1	0.628543	-0.144495	0.29868	0.803317	4	0.201665	missense	0.865459	1.55413	0.481953	0.971059
ZNF710	0.628555	-1.0429	2.15582	NA	1	0.201657	lof	0.35243	24.1069	0.00515235	0.971059
ERICH4	0.628563	0.623875	1.28966	NA	1	0.201651	lof	1.86615	23.3737	0.148992	0.971059
PLSCR1	0.628574	-1.05224	2.17524	NA	1	0.201643	missense	0.349155	24.8098	0.00491374	0.971059
TRIB3	0.628578	-0.0816362	0.168764	0.459452	6	0.201641	missense	0.921607	1.28292	0.66205	0.971059
IQCM	0.628581	0.0786195	0.16253	0.990512	5	0.201638	lof	1.08179	1.48762	0.786676	0.971059
GOLGA1	0.628613	-0.166824	0.344905	0.977814	4	0.201617	lof	0.846349	1.66394	0.430487	0.971059
UQCC1	0.628623	0.148233	0.306478	0.839958	5	0.201609	missense	1.15978	2.11474	0.636059	0.971059
PCM1	0.628663	-0.0872731	0.180462	0.1658	5	0.201582	lof	0.916427	1.3053	0.643406	0.971059
LRTM2	0.628728	0.114251	0.236291	0.782043	4	0.201537	missense	1.12103	1.78137	0.705478	0.971059
CCL28	0.62873	0.62411	1.29078	NA	1	0.201536	lof	1.86658	23.4304	0.148702	0.971059
SHTN1	0.628734	0.244766	0.506228	0.378162	4	0.201533	lof	1.27732	3.44517	0.473576	0.971059
EDN1	0.628747	0.213057	0.440663	0.442564	4	0.201524	missense	1.23745	2.93514	0.521711	0.971059
HRH1	0.628833	0.166376	0.3442	0.515055	4	0.201465	missense	1.18102	2.31871	0.601543	0.971059
ATXN2L	0.628885	0.235368	0.487005	0.499989	4	0.201429	missense	1.26537	3.28675	0.48716	0.971059
CCDC157	0.628907	-0.112788	0.233388	0.767486	4	0.201413	lof	0.89334	1.4115	0.565396	0.971059
GPX1	0.629073	-0.211427	0.437709	0.557529	4	0.201299	lof	0.809428	1.90881	0.343236	0.971059
ATRIP	0.629079	0.193051	0.399673	0.141942	5	0.201295	lof	1.21295	2.65491	0.554156	0.971059
CFAP276	0.629088	0.32317	0.669073	0.0286747	3	0.201289	missense	1.3815	5.12716	0.372241	0.971059
PACSIN1	0.629119	-0.393269	0.814276	NA	1	0.201267	missense	0.674847	3.32913	0.136798	0.971059
CELF6	0.629146	-0.214848	0.444885	0.113178	3	0.201248	lof	0.806664	1.92924	0.337286	0.971059
ACADL	0.629283	0.0446244	0.0924407	0.300173	6	0.201154	missense	1.04564	1.25334	0.872355	0.971059
THTPA	0.629302	-0.262175	0.543133	0.0914775	4	0.201141	lof	0.769376	2.23081	0.265347	0.971059
CMC4	0.629307	0.0510512	0.105761	NA	1	0.201138	missense	1.05238	1.29478	0.855353	0.971059
PGRMC2	0.629307	0.158128	0.32759	0.970591	2	0.201137	lof	1.17132	2.226	0.616346	0.971059
ZFYVE1	0.629317	0.160036	0.33155	0.629009	4	0.201131	missense	1.17355	2.24763	0.612747	0.971059
KLF6	0.629328	-1.05493	2.1856	NA	1	0.201123	missense	0.348217	25.2503	0.00480213	0.971059
RHBDD2	0.629328	0.333632	0.691217	0.845549	3	0.201123	missense	1.39603	5.4109	0.360179	0.971059
ARSI	0.629344	-0.170827	0.353935	0.108064	4	0.201112	lof	0.842967	1.68689	0.421245	0.971059
PAX2	0.629368	-1.04818	2.17187	NA	1	0.201096	lof	0.350575	24.7463	0.00496652	0.971059
RGR	0.629369	0.180676	0.374368	0.404126	4	0.201095	lof	1.19803	2.49537	0.575172	0.971059
TENT5C	0.629405	-0.159318	0.330148	0.605563	5	0.20107	missense	0.852726	1.62868	0.446459	0.971059
CYP11A1	0.629409	-0.0847814	0.175691	0.784498	5	0.201067	missense	0.918713	1.29638	0.651071	0.971059
RASSF3	0.62941	-0.404151	0.837519	0.391316	3	0.201067	lof	0.667543	3.44659	0.129291	0.971059
CAPN14	0.629419	-0.0933355	0.193423	0.597951	5	0.20106	lof	0.910888	1.33079	0.623476	0.971059
SF3B5	0.629422	0.336739	0.697845	0.105798	3	0.201058	missense	1.40037	5.49872	0.356637	0.971059
SLC25A37	0.629432	0.113567	0.235359	0.178613	5	0.201051	missense	1.12027	1.7769	0.706285	0.971059
GORASP2	0.629443	0.253766	0.525927	0.606437	4	0.201044	missense	1.28887	3.61316	0.45976	0.971059
NIPSNAP3A	0.629547	0.0824217	0.17087	0.98245	5	0.200972	lof	1.08591	1.5179	0.776869	0.971059
TNFSF9	0.629591	-1.02775	2.13092	NA	1	0.200941	lof	0.357813	23.3092	0.00549267	0.971059
ATRAID	0.629652	0.298978	0.620008	0.404764	3	0.200899	lof	1.34848	4.54575	0.400021	0.971059
RRP9	0.629778	0.283261	0.587631	0.835202	3	0.200812	lof	1.32745	4.19972	0.419582	0.971059
EIF4G2	0.62986	-0.203229	0.421703	0.10661	3	0.200756	missense	0.816092	1.86509	0.35709	0.971059
PLCL1	0.629862	0.091875	0.190643	0.349783	5	0.200755	missense	1.09623	1.59287	0.754435	0.971059
MIEF2	0.629862	-0.296219	0.614663	0.225963	3	0.200754	missense	0.743625	2.48065	0.222916	0.971059
ADAMTS17	0.629866	-0.108295	0.224717	0.717188	5	0.200752	lof	0.897363	1.39396	0.577677	0.971059
MRPL22	0.629882	-0.182713	0.379157	0.832184	4	0.200741	lof	0.833007	1.75143	0.39619	0.971059
PKNOX1	0.6299	0.0723221	0.150087	0.356788	5	0.200728	missense	1.075	1.44267	0.801036	0.971059
SARS1	0.629904	-0.0809978	0.168093	0.865328	5	0.200726	missense	0.922196	1.28206	0.663344	0.971059
SMAD2	0.629925	-1.04881	2.17672	NA	1	0.200711	lof	0.350353	24.9669	0.00491641	0.971059
TMED10	0.629964	-0.173251	0.359607	0.859146	2	0.200684	lof	0.840927	1.70162	0.41558	0.971059
SLC26A8	0.630025	-0.0869393	0.180487	0.380216	4	0.200642	lof	0.916733	1.3058	0.643589	0.971059
C2orf69	0.630064	0.417471	0.866774	0.204302	2	0.200616	lof	1.51812	8.30076	0.277647	0.971059
ZDHHC16	0.630111	0.166223	0.345168	0.406055	5	0.200583	lof	1.18084	2.32275	0.600311	0.971059
RPUSD1	0.630118	-0.104375	0.216743	0.768989	5	0.200578	lof	0.900887	1.37774	0.589081	0.971059
PDE3B	0.630199	-0.0823925	0.171135	0.878987	4	0.200522	lof	0.92091	1.28793	0.658482	0.971059
ROS1	0.630202	0.030079	0.0624769	0.882139	6	0.20052	missense	1.03054	1.16478	0.911763	0.971059
UBE2M	0.630225	-1.06493	2.2121	NA	1	0.200504	lof	0.344752	26.3322	0.00451364	0.971059
FAM86B1	0.630242	0.635315	1.31976	NA	1	0.200493	missense	1.88762	25.0794	0.142073	0.971059
MRPL54	0.630242	-0.140554	0.291977	0.960156	4	0.200493	missense	0.868877	1.53991	0.490255	0.971059
GALNT1	0.630256	-0.135211	0.280889	0.546923	5	0.200483	missense	0.873532	1.51487	0.503711	0.971059
GTF2A1L	0.630268	0.126159	0.262095	0.128526	5	0.200475	lof	1.13446	1.89623	0.67872	0.971059
PRDM9	0.630285	0.135596	0.281714	0.842265	5	0.200463	missense	1.14522	1.98925	0.659309	0.971059
PHB1	0.630315	-1.03311	2.14658	NA	1	0.200442	lof	0.355897	23.9073	0.00529807	0.971059
SCN7A	0.630317	0.0931191	0.193482	0.915358	6	0.200441	lof	1.09759	1.60375	0.751184	0.971059
ZNF133	0.630324	0.260345	0.540953	0.683296	3	0.200436	lof	1.29738	3.74572	0.449364	0.971059
AKR1B10	0.630344	-0.0896901	0.186372	0.213323	5	0.200422	missense	0.914214	1.31732	0.634461	0.971059
APCDD1L	0.63037	0.25801	0.536175	0.140664	3	0.200404	lof	1.29435	3.70215	0.452534	0.971059
LARS2	0.630378	-0.142122	0.295352	0.950784	5	0.200399	lof	0.867516	1.5477	0.48626	0.971059
TRIM6	0.630381	-0.0536481	0.11149	0.458526	5	0.200397	lof	0.947766	1.17924	0.761725	0.971059
ITGA2B	0.630398	-0.0686289	0.14263	0.0500829	6	0.200385	missense	0.933673	1.23482	0.705969	0.971059
TENT2	0.630447	0.217292	0.451659	0.926684	4	0.200351	missense	1.24271	3.01182	0.512754	0.971059
PSTK	0.630518	0.283997	0.590433	0.0480143	4	0.200302	missense	1.32843	4.22596	0.417591	0.971059
USP6	0.630522	-0.321367	0.668133	0.280766	3	0.2003	missense	0.725157	2.68632	0.195752	0.971059
FBLN7	0.630548	-0.0606248	0.126051	0.437463	5	0.200282	missense	0.941176	1.20495	0.735147	0.971059
LURAP1	0.630556	-0.148267	0.308284	0.548061	5	0.200277	missense	0.8622	1.5777	0.471186	0.971059
HNRNPA1L2	0.630586	0.284537	0.591672	0.363543	3	0.200256	lof	1.32915	4.23852	0.416803	0.971059
SLC25A36	0.63059	-1.05874	2.20159	NA	1	0.200253	lof	0.346894	25.9552	0.00463628	0.971059
WWOX	0.630643	-0.060976	0.126816	0.609233	4	0.200216	missense	0.940846	1.20633	0.733788	0.971059
UPK3B	0.630647	0.162685	0.338352	0.816669	2	0.200214	missense	1.17667	2.28383	0.606237	0.971059
RIMS2	0.630678	0.0581608	0.120973	0.890533	6	0.200193	missense	1.05989	1.34349	0.83615	0.971059
SLC7A1	0.630708	-1.02757	2.13753	NA	1	0.200172	lof	0.357874	23.6172	0.00542291	0.971059
CCL23	0.630715	-0.318023	0.661556	0.329405	3	0.200167	lof	0.727586	2.6608	0.198956	0.971059
NPIPA7	0.630744	-0.380981	0.792589	0.287785	2	0.200147	lof	0.683191	3.23003	0.144503	0.971059
TOM1L2	0.630814	-0.265765	0.553008	0.396846	4	0.200098	lof	0.766619	2.26626	0.259328	0.971059
ARPC5	0.630823	-1.02953	2.14231	NA	1	0.200093	lof	0.357176	23.7931	0.00536184	0.971059
WDR93	0.630864	0.0863762	0.179759	0.596496	5	0.200064	lof	1.09022	1.5507	0.766476	0.971059
IMPG2	0.630968	0.138759	0.288862	0.676762	5	0.199993	lof	1.14885	2.0237	0.652196	0.971059
TMUB2	0.630986	-0.157927	0.328783	0.237626	4	0.19998	missense	0.853912	1.62659	0.448278	0.971059
PEX5L	0.631043	-0.0652555	0.135876	0.840827	6	0.199941	missense	0.936828	1.2227	0.717795	0.971059
RER1	0.631046	0.427498	0.890149	0.161827	2	0.199939	missense	1.53342	8.77749	0.267886	0.971059
TAX1BP1	0.631064	0.177324	0.369248	0.807828	4	0.199926	lof	1.19402	2.46219	0.579029	0.971059
LRRC28	0.631096	0.110967	0.231093	0.473989	4	0.199904	missense	1.11736	1.75753	0.710366	0.971059
ZNF749	0.631099	0.631908	1.31598	NA	1	0.199903	lof	1.8812	24.8094	0.142643	0.971059
BORCS5	0.63111	0.209163	0.435606	0.590269	4	0.199895	missense	1.23265	2.8949	0.52486	0.971059
GPRIN3	0.631116	-1.04589	2.17822	NA	1	0.199891	missense	0.35138	25.1142	0.00491626	0.971059
CIP2A	0.631189	0.147461	0.307176	0.338219	4	0.199841	missense	1.15889	2.116	0.634699	0.971059
GABPB1	0.631239	-1.04326	2.17354	NA	1	0.199806	missense	0.352304	24.9499	0.00497468	0.971059
HK1	0.631253	-0.398575	0.830428	0.622175	3	0.199796	lof	0.671276	3.41803	0.131834	0.971059
P2RX2	0.631345	-0.0883555	0.184137	0.542991	5	0.199733	lof	0.915435	1.31331	0.638097	0.971059
SEMA3A	0.631362	-0.150092	0.312815	0.785674	4	0.199721	missense	0.860629	1.58887	0.466168	0.971059
BST1	0.63141	0.282157	0.588141	0.344189	2	0.199689	missense	1.32599	4.19928	0.418701	0.971059
OSBP2	0.631438	-0.0741924	0.154663	0.422855	6	0.199669	missense	0.928493	1.25728	0.685688	0.971059
LRATD1	0.631449	-1.03445	2.1565	NA	1	0.199661	lof	0.355422	24.3443	0.0051891	0.971059
BCS1L	0.631492	-0.108334	0.225872	0.809821	5	0.199632	lof	0.897327	1.39707	0.576348	0.971059
PKHD1	0.63154	0.0628935	0.131148	0.483457	5	0.199599	lof	1.06491	1.37705	0.823528	0.971059
ECT2	0.631552	0.0748258	0.156036	0.847205	6	0.199591	missense	1.0777	1.46324	0.793736	0.971059
NOL6	0.631664	0.0586094	0.122259	0.339156	6	0.199514	missense	1.06036	1.34748	0.83442	0.971059
SCNN1G	0.631685	-0.307548	0.641585	0.541029	3	0.199499	lof	0.735248	2.5856	0.209077	0.971059
REX1BD	0.631721	0.627759	1.30973	NA	1	0.199474	missense	1.87341	24.4059	0.143804	0.971059
ZNF239	0.631736	0.248934	0.519386	0.487251	3	0.199465	missense	1.28266	3.54994	0.463447	0.971059
AP3S1	0.631736	0.244877	0.510922	0.424827	3	0.199464	missense	1.27746	3.47739	0.469292	0.971059
TNFRSF11A	0.631741	-1.04406	2.17841	NA	1	0.199461	lof	0.352021	25.1693	0.00492341	0.971059
GTSE1	0.631776	0.173394	0.361818	0.705883	5	0.199437	lof	1.18933	2.41707	0.585218	0.971059
INTS7	0.631779	0.236256	0.492995	0.461605	4	0.199435	lof	1.2665	3.32852	0.481902	0.971059
NCR3	0.631782	-0.17155	0.357979	0.287898	4	0.199432	lof	0.842358	1.69908	0.417618	0.971059
EFCC1	0.631851	-0.100516	0.209792	0.085893	5	0.199385	lof	0.90437	1.36435	0.599471	0.971059
PSMD9	0.631879	0.101544	0.211956	0.296485	4	0.199366	missense	1.10688	1.67695	0.730601	0.971059
GCSH	0.631882	0.280541	0.585585	0.546665	2	0.199364	lof	1.32385	4.17155	0.420124	0.971059
CDK4	0.631913	-0.224844	0.469367	0.215581	3	0.199343	missense	0.798641	2.00394	0.318286	0.971059
AK3	0.631932	0.128671	0.268619	0.863698	5	0.199329	lof	1.13732	1.92546	0.671782	0.971059
TRPM3	0.632014	0.129518	0.270452	0.148846	4	0.199273	lof	1.13828	1.93403	0.669939	0.971059
RAB27A	0.632014	-0.179868	0.375591	0.0903508	4	0.199273	lof	0.83538	1.74419	0.400106	0.971059
CD84	0.632027	0.623464	1.30193	0.15308	2	0.199264	missense	1.86538	23.9329	0.145391	0.971059
APOE	0.632055	-0.0547821	0.114407	0.462062	6	0.199245	missense	0.946691	1.18466	0.756525	0.971059
EBLN2	0.632069	-1.04298	2.17824	NA	1	0.199235	lof	0.352403	25.1883	0.00493038	0.971059
SLC37A4	0.632082	0.177345	0.370396	0.0442505	2	0.199226	missense	1.19404	2.46779	0.57774	0.971059
CRY2	0.632126	0.109146	0.227987	0.355386	5	0.199197	missense	1.11532	1.74368	0.713403	0.971059
AQP3	0.632132	0.335131	0.700046	0.40774	3	0.199192	lof	1.39812	5.51362	0.354531	0.971059
ERCC1	0.632197	0.117305	0.245081	0.554591	5	0.199148	missense	1.12446	1.81786	0.695549	0.971059
CILK1	0.63224	0.168055	0.351155	0.184336	4	0.199118	lof	1.183	2.35448	0.594396	0.971059
BCL9	0.632244	-0.105699	0.220864	0.88305	5	0.199115	missense	0.899696	1.38707	0.58357	0.971059
GNAT3	0.632261	0.0910287	0.190219	0.33519	5	0.199104	lof	1.0953	1.5902	0.754424	0.971059
CSDC2	0.632289	-0.253236	0.52922	0.718965	3	0.199084	missense	0.776285	2.19029	0.275131	0.971059
TSPAN31	0.632295	0.264145	0.552028	0.323774	3	0.19908	lof	1.30232	3.84249	0.441388	0.971059
CCDC167	0.632305	-1.05099	2.19649	NA	1	0.199073	missense	0.349592	25.8971	0.00471924	0.971059
CYP7A1	0.632338	0.0797344	0.166656	0.672578	5	0.19905	missense	1.083	1.50137	0.78121	0.971059
DHX35	0.632407	0.0677858	0.14171	0.960346	6	0.199003	missense	1.07014	1.41275	0.810612	0.971059
GRAP2	0.632446	0.247591	0.517661	0.845999	3	0.198977	lof	1.28094	3.53321	0.464393	0.971059
RBM17	0.632482	-1.05596	2.20804	NA	1	0.198952	missense	0.347857	26.3585	0.00459073	0.971059
DMPK	0.632497	0.098267	0.205487	0.309451	5	0.198942	missense	1.10326	1.65041	0.737501	0.971059
AASDH	0.632568	0.116105	0.24284	0.267004	3	0.198892	missense	1.12311	1.80773	0.697774	0.971059
SPATC1	0.632575	-0.130944	0.273881	0.00347233	3	0.198888	lof	0.877267	1.5006	0.51286	0.971059
OR1A1	0.6326	0.189685	0.396773	0.131964	3	0.198871	missense	1.20887	2.63099	0.555443	0.971059
BABAM2	0.632667	0.349849	0.73194	0.594184	3	0.198825	lof	1.41885	5.95631	0.337986	0.971059
EIF2AK2	0.632753	-0.264091	0.552659	0.649775	4	0.198765	lof	0.767904	2.26851	0.25994	0.971059
SLITRK6	0.632777	-0.2163	0.45268	0.477188	3	0.198749	lof	0.805493	1.9561	0.33169	0.971059
SLC15A3	0.63278	0.0909903	0.190429	0.641724	4	0.198747	missense	1.09526	1.59079	0.754084	0.971059
TULP1	0.632798	0.0524574	0.109791	0.481488	6	0.198735	missense	1.05386	1.30689	0.849818	0.971059
GADL1	0.632806	0.130126	0.272355	0.39125	6	0.198729	lof	1.13897	1.94244	0.667851	0.971059
LYVE1	0.632827	-1.05663	2.21166	NA	1	0.198715	missense	0.347626	26.5289	0.00455518	0.971059
ACY3	0.632831	0.0525932	0.110086	0.042424	6	0.198712	missense	1.054	1.30782	0.849442	0.971059
SLC16A4	0.632851	0.110187	0.230653	0.031657	5	0.198698	missense	1.11649	1.75464	0.710425	0.971059
LAPTM4A	0.632864	0.256331	0.536596	0.269279	5	0.198689	lof	1.29218	3.69899	0.451402	0.971059
CFAP95	0.633019	-0.163928	0.343318	0.936191	4	0.198583	lof	0.848803	1.66359	0.433081	0.971059
KRT2	0.633041	0.0790633	0.165595	0.43801	5	0.198568	missense	1.08227	1.49725	0.782312	0.971059
PPP1R3A	0.633073	0.157045	0.328956	0.595099	5	0.198546	lof	1.17005	2.22955	0.614032	0.971059
CFAP54	0.633099	0.127074	0.266198	0.273448	5	0.198528	missense	1.1355	1.91329	0.673901	0.971059
LAT	0.633115	-1.04743	2.19426	NA	1	0.198517	missense	0.35084	25.8764	0.00475678	0.971059
LPCAT2	0.633141	0.132596	0.277799	0.0561262	5	0.198499	lof	1.14179	1.96813	0.662397	0.971059
TP53I3	0.633161	0.0748692	0.156866	0.683335	5	0.198486	lof	1.07774	1.46569	0.79248	0.971059
ZNF512	0.633185	0.619998	1.29911	0.281097	2	0.198469	missense	1.85893	23.7184	0.145693	0.971059
LYZL2	0.633203	-0.264086	0.553379	0.835605	3	0.198457	lof	0.767908	2.27172	0.259575	0.971059
DEFB107B	0.633238	-0.170876	0.3581	0.557021	2	0.198433	missense	0.842926	1.70063	0.4178	0.971059
TMEM139	0.633317	-0.197286	0.413542	0.339382	3	0.198379	lof	0.820956	1.84643	0.365011	0.971059
ZNF671	0.633352	0.242701	0.50879	0.0568264	3	0.198355	lof	1.27469	3.45537	0.470232	0.971059
GALR1	0.63337	0.115364	0.241858	0.583803	5	0.198343	missense	1.12228	1.80292	0.698599	0.971059
EMC3	0.633404	-1.03168	2.16311	NA	1	0.198319	lof	0.356409	24.7302	0.00513654	0.971059
SYCN	0.63341	0.170978	0.358495	0.0225405	5	0.198315	lof	1.18646	2.39559	0.587622	0.971059
LRRC10	0.633438	0.106385	0.223079	0.178398	6	0.198296	missense	1.11225	1.72223	0.718313	0.971059
ILVBL	0.633449	0.118436	0.248358	0.375687	5	0.198288	lof	1.12574	1.83165	0.691878	0.971059
KLK3	0.63345	-0.211019	0.442502	0.0209839	4	0.198288	lof	0.809759	1.92762	0.340166	0.971059
CASTOR2	0.633482	0.615026	1.28982	NA	1	0.198266	lof	1.8497	23.1749	0.147634	0.971059
TEX14	0.633503	-0.0564294	0.11835	0.740745	6	0.198251	missense	0.945133	1.19188	0.749466	0.971059
FBXO32	0.633521	0.326353	0.6845	0.175211	3	0.198239	missense	1.3859	5.30141	0.362306	0.971059
MAJIN	0.633533	0.229003	0.48033	0.0937484	4	0.198231	missense	1.25735	3.22344	0.490444	0.971059
APOA4	0.633549	-0.140623	0.294969	0.67525	5	0.19822	lof	0.868817	1.54886	0.487355	0.971059
SLC12A8	0.633551	0.0314511	0.0659719	0.399296	6	0.198219	missense	1.03195	1.1744	0.906782	0.971059
PSKH1	0.633565	0.126202	0.264734	0.979944	3	0.198209	missense	1.13451	1.90614	0.675248	0.971059
FAM81A	0.633589	0.619491	1.29959	NA	1	0.198192	lof	1.85798	23.7288	0.145482	0.971059
AUTS2	0.633593	-1.03924	2.18019	NA	1	0.198189	missense	0.353723	25.379	0.00493006	0.971059
KCNE5	0.633613	-0.217814	0.45697	NA	1	0.198176	lof	0.804275	1.96963	0.328415	0.971059
FLRT2	0.633613	0.150979	0.316752	0.54675	4	0.198176	missense	1.16297	2.16369	0.625093	0.971059
GLOD5	0.633647	-0.249339	0.523163	NA	1	0.198152	lof	0.779315	2.1729	0.279504	0.971064
CHD8	0.633724	0.0393949	0.0826771	0.470321	6	0.1981	missense	1.04018	1.22317	0.884571	0.971135
PBX2	0.63379	-1.05025	2.20456	NA	1	0.198055	lof	0.349851	26.3293	0.00464865	0.971141
BAZ1B	0.633831	-0.158828	0.333433	0.762328	5	0.198027	missense	0.853143	1.64001	0.443811	0.971141
SEC16A	0.633868	-0.0964409	0.202484	0.0518	4	0.198001	missense	0.908064	1.35044	0.610602	0.971141
ZNF829	0.633868	-0.091192	0.191464	0.462826	4	0.198001	missense	0.912842	1.32853	0.627218	0.971141
PPIL2	0.633889	0.128935	0.270724	0.124969	5	0.197987	lof	1.13762	1.93393	0.669192	0.971141
CD226	0.633925	-0.398216	0.836219	0.49568	3	0.197962	lof	0.671517	3.45828	0.130393	0.971141
STMN4	0.634007	-0.315702	0.663108	0.3929	3	0.197906	missense	0.729277	2.67511	0.198812	0.971141
TAGLN	0.634014	-0.401827	0.844024	0.354639	2	0.197901	lof	0.669097	3.49894	0.12795	0.971141
SYNJ2BP	0.63403	-1.02849	2.16042	NA	1	0.19789	missense	0.357546	24.6783	0.00518021	0.971141
OR5F1	0.634036	-0.21641	0.454592	0.352844	4	0.197886	missense	0.805405	1.96323	0.330414	0.971141
HMBS	0.634086	0.0472418	0.0992511	0.619541	6	0.197852	missense	1.04838	1.27351	0.863043	0.971141
F2	0.634118	-0.0275746	0.0579371	0.386264	6	0.19783	missense	0.972802	1.08979	0.868375	0.971141
PPP2CB	0.634141	0.624599	1.31244	0.231612	2	0.197814	lof	1.8675	24.4587	0.142589	0.971141
PDE1B	0.634155	-0.0875379	0.183947	0.376217	5	0.197805	missense	0.916184	1.3139	0.638858	0.971141
PLIN4	0.634327	-1.04916	2.20576	NA	1	0.197687	missense	0.350232	26.4202	0.00464275	0.971344
DERL2	0.634348	0.421783	0.886814	NA	1	0.197672	missense	1.52468	8.6706	0.268106	0.971344
CLDN3	0.634517	0.100153	0.210682	0.401246	6	0.197557	missense	1.10534	1.67044	0.731409	0.971556
PSMB9	0.63458	0.167301	0.351998	0.143495	5	0.197514	missense	1.18211	2.35659	0.592968	0.971566
TAL2	0.634585	-0.109948	0.231331	0.0444111	4	0.19751	missense	0.895881	1.40982	0.569295	0.971566
HEYL	0.63464	-1.03241	2.17254	NA	1	0.197473	lof	0.356149	25.1732	0.00503878	0.971604
THUMPD3	0.634774	0.104401	0.219783	0.664563	5	0.197381	missense	1.11005	1.70775	0.721536	0.97172
RIPK4	0.634817	-0.114787	0.241679	0.338619	5	0.197351	lof	0.891556	1.43176	0.555172	0.97172
SPATC1L	0.634818	-0.407036	0.856995	0.482981	2	0.197351	missense	0.66562	3.57039	0.12409	0.97172
AKAP11	0.634867	0.168541	0.354906	0.604748	4	0.197317	missense	1.18358	2.37301	0.590329	0.97172
MBOAT1	0.634882	-0.146269	0.308022	0.0844707	4	0.197307	lof	0.863925	1.58005	0.47237	0.97172
RCSD1	0.634934	-0.207276	0.436559	0.559443	4	0.197271	lof	0.812796	1.91244	0.345442	0.97172
CHMP1B	0.63494	0.46542	0.980273	NA	1	0.197267	lof	1.59268	10.8781	0.233187	0.97172
CDH7	0.63507	0.0582002	0.122629	0.436313	5	0.197179	missense	1.05993	1.34791	0.833474	0.97172
DEPDC5	0.635187	0.159347	0.335864	0.0204371	5	0.197099	lof	1.17275	2.26515	0.60717	0.97172
EXOC6B	0.635187	0.239664	0.505154	0.408107	4	0.197098	lof	1.27082	3.42043	0.47216	0.97172
UBE2T	0.635207	-0.116596	0.245771	0.307237	3	0.197085	missense	0.889945	1.44068	0.549742	0.97172
TRAF2	0.635223	-1.0418	2.1961	NA	1	0.197074	lof	0.352819	26.116	0.00476647	0.97172
MPHOSPH6	0.635261	-0.217085	0.457663	0.64537	3	0.197048	lof	0.804861	1.97375	0.328209	0.97172
H3C10	0.635271	-0.0991419	0.209019	0.506774	4	0.197041	missense	0.905614	1.36415	0.601206	0.97172
AKT1S1	0.635279	-0.390592	0.823496	0.107177	2	0.197036	lof	0.676656	3.39893	0.134708	0.97172
TAF1B	0.635283	-0.0724722	0.152797	0.252283	6	0.197033	lof	0.930092	1.25484	0.689386	0.97172
ALG12	0.635343	0.0693387	0.146216	0.344591	5	0.196992	missense	1.0718	1.4275	0.804733	0.97172
NENF	0.63537	-0.206489	0.435463	0.698848	4	0.196973	lof	0.813435	1.90984	0.346457	0.97172
TOP1MT	0.635396	0.285207	0.601517	0.106792	2	0.196956	missense	1.33004	4.324	0.409112	0.97172
KLHL14	0.635403	-0.0611949	0.129066	0.87247	6	0.196951	missense	0.94064	1.2114	0.730399	0.97172
ASAH2	0.635424	-0.0617702	0.130288	0.720862	6	0.196936	missense	0.940099	1.2136	0.728233	0.97172
POLR3D	0.63545	0.140512	0.296395	0.80401	5	0.196919	lof	1.15086	2.05741	0.643765	0.97172
ZNF623	0.635485	-0.389496	0.821684	NA	1	0.196895	missense	0.677398	3.39059	0.135336	0.97172
EEF1AKMT4	0.635541	-0.120744	0.254766	0.999416	5	0.196856	missense	0.88626	1.46024	0.537898	0.97172
CHMP6	0.635586	0.103354	0.218101	0.596099	5	0.196826	missense	1.10888	1.70035	0.72316	0.97172
CD47	0.635668	-1.02675	2.16722	NA	1	0.19677	missense	0.358168	25.0531	0.00512052	0.97172
STEAP3	0.635742	-0.148691	0.31392	0.921014	5	0.196719	lof	0.861835	1.59455	0.465811	0.97172
PCMT1	0.635745	-0.235265	0.4967	0.453106	3	0.196717	missense	0.790361	2.09231	0.298556	0.97172
SHC2	0.635763	-0.0608964	0.128573	0.485505	6	0.196705	missense	0.940921	1.21059	0.731323	0.97172
BRCA2	0.635764	0.0637568	0.134613	0.627218	6	0.196704	lof	1.06583	1.38763	0.818661	0.97172
SCAP	0.635802	-0.0710688	0.150068	0.321459	5	0.196678	missense	0.931398	1.2499	0.694056	0.97172
TNFSF13	0.635805	0.401328	0.847447	NA	1	0.196676	lof	1.49381	7.86423	0.283748	0.97172
RFC5	0.635856	0.0959553	0.202651	0.456841	5	0.196641	missense	1.10071	1.63747	0.7399	0.97172
ATP1A3	0.635919	-0.0866843	0.183106	0.0316589	3	0.196598	missense	0.916967	1.31285	0.640458	0.97172
XRCC1	0.635926	-0.121625	0.256916	0.275287	5	0.196593	lof	0.885481	1.46511	0.535165	0.97172
ODF3	0.635941	0.324458	0.685406	0.199092	2	0.196583	lof	1.38328	5.30079	0.360978	0.97172
GJC1	0.635942	-0.143944	0.304076	0.974156	6	0.196583	missense	0.865937	1.57152	0.477146	0.97172
GPX7	0.63598	-0.112134	0.236906	0.578985	4	0.196557	missense	0.893925	1.42219	0.561879	0.97172
AKAP8L	0.636037	-0.22208	0.469269	0.148712	4	0.196517	lof	0.800851	2.0091	0.319229	0.97172
ZNF587B	0.636043	-0.303787	0.641932	0.56158	4	0.196513	lof	0.738018	2.59711	0.209722	0.97172
SS18L1	0.636052	-0.240748	0.508738	0.577931	3	0.196508	lof	0.786039	2.13055	0.29	0.97172
TNFRSF13B	0.636089	-0.0929387	0.196416	0.797597	4	0.196482	lof	0.911249	1.33915	0.620076	0.97172
PRKCSH	0.636104	0.119093	0.251702	0.343874	2	0.196472	missense	1.12648	1.84491	0.687811	0.97172
KRT77	0.636171	0.147228	0.311225	0.217016	5	0.196426	lof	1.15862	2.13236	0.629535	0.97172
KIAA1109	0.636189	-0.140723	0.29749	0.739998	2	0.196414	lof	0.86873	1.55637	0.484904	0.97172
ACTRT3	0.636208	-0.0750275	0.158618	0.0572112	6	0.196401	missense	0.927718	1.266	0.679825	0.97172
TECPR2	0.63621	0.161542	0.341523	0.0522448	4	0.1964	lof	1.17532	2.29544	0.601792	0.97172
MAP2K2	0.636212	-0.0635077	0.134265	0.168829	5	0.196398	missense	0.938467	1.22098	0.721323	0.97172
MVK	0.636222	-0.189229	0.400072	0.443384	4	0.196391	lof	0.827597	1.81287	0.377807	0.97172
KRT79	0.636247	-0.0439636	0.0929555	0.0213042	6	0.196374	missense	0.956989	1.14824	0.797593	0.97172
TIAM2	0.636348	-0.0494783	0.104647	0.140478	5	0.196305	missense	0.951726	1.16839	0.775237	0.97172
ARRDC4	0.636363	-0.12098	0.255886	0.161837	5	0.196295	missense	0.886052	1.4631	0.536593	0.97172
TAF13	0.636374	0.341654	0.722656	0.613103	3	0.196288	lof	1.40727	5.80117	0.341382	0.97172
C1orf210	0.636404	-0.401799	0.84995	0.672259	2	0.196267	missense	0.669115	3.53992	0.126476	0.97172
SIM2	0.636459	0.290433	0.614472	0.146376	4	0.196229	lof	1.33701	4.45843	0.400945	0.97172
SAMD10	0.636486	-0.174745	0.36974	0.642115	4	0.196211	missense	0.839671	1.73316	0.4068	0.97172
APOC3	0.636557	0.0740705	0.156757	0.826055	6	0.196163	lof	1.07688	1.46421	0.792017	0.97172
PPP1CC	0.63658	-1.03642	2.19354	NA	1	0.196147	lof	0.354724	26.1257	0.00481629	0.97172
SLC7A3	0.636625	0.106883	0.226244	0.092063	2	0.196116	missense	1.1128	1.73381	0.714226	0.97172
DYNC2LI1	0.636657	-0.139231	0.294745	0.214872	4	0.196095	lof	0.870027	1.55033	0.488248	0.97172
DHPS	0.636716	0.102893	0.217858	0.903511	5	0.196054	missense	1.10837	1.69876	0.723171	0.97172
WNT3A	0.636739	-1.06667	2.25865	NA	1	0.196038	lof	0.344151	28.7971	0.00411291	0.97172
ABCA6	0.636748	-0.0617563	0.13077	0.533427	6	0.196033	lof	0.940112	1.21477	0.727555	0.97172
KRTAP9-6	0.636801	-1.04764	2.21875	NA	1	0.195996	lof	0.350764	27.1429	0.00453287	0.97172
CCNA2	0.636881	-1.02543	2.17222	NA	1	0.195942	lof	0.358644	25.3334	0.0050773	0.97172
RNASE7	0.6369	-0.208204	0.441076	0.881642	4	0.195929	missense	0.812041	1.92765	0.342079	0.97172
ASB13	0.63696	0.0841484	0.178298	0.662238	5	0.195888	lof	1.08779	1.54282	0.766963	0.97172
PATL2	0.63698	0.137947	0.292307	0.885272	5	0.195874	lof	1.14791	2.03576	0.647281	0.97172
GABBR1	0.637005	-0.0861016	0.182461	0.195395	5	0.195857	missense	0.917501	1.31196	0.641642	0.97172
RBM14	0.637007	-0.0926258	0.196288	0.443263	4	0.195856	missense	0.911535	1.33923	0.620426	0.97172
TCTA	0.637039	0.406904	0.862372	0.107635	2	0.195834	missense	1.50216	8.14295	0.277109	0.97172
F13A1	0.637051	-0.153351	0.325015	0.685195	4	0.195826	lof	0.857829	1.62203	0.453672	0.97172
PDLIM7	0.637056	0.408223	0.865211	0.14052	2	0.195822	lof	1.50414	8.1992	0.275935	0.97172
TAL1	0.637127	-1.03405	2.19209	NA	1	0.195774	lof	0.355565	26.1132	0.00484147	0.97172
FOSL2	0.637146	0.1953	0.414041	0.361391	4	0.195761	missense	1.21568	2.73689	0.539981	0.97172
PCDHA1	0.637185	-0.0639214	0.13553	0.164637	4	0.195735	missense	0.938079	1.2235	0.719239	0.97172
LRRC51	0.637188	-0.319358	0.67713	0.582538	3	0.195733	lof	0.726616	2.73961	0.192717	0.97172
FZD10	0.637236	-0.0638385	0.135375	0.830654	6	0.1957	missense	0.938157	1.22323	0.719518	0.97172
SLC29A4	0.637236	0.0542156	0.114969	0.36306	6	0.1957	missense	1.05571	1.32254	0.842717	0.97172
C20orf141	0.637244	-1.04178	2.20925	NA	1	0.195695	missense	0.352825	26.7983	0.00464528	0.97172
FXR1	0.637334	-1.04957	2.22637	NA	1	0.195633	lof	0.350087	27.4979	0.0044571	0.97172
HIGD1C	0.637345	0.406141	0.861538	0.346432	3	0.195626	lof	1.50101	8.12345	0.277351	0.97172
RPL18	0.637372	0.420176	0.891382	0.157327	2	0.195607	lof	1.52223	8.73453	0.26529	0.97172
KCNJ8	0.637383	-1.03579	2.19745	NA	1	0.1956	lof	0.354945	26.3431	0.00478251	0.97172
INSC	0.637395	-0.0926445	0.196554	0.896911	5	0.195591	lof	0.911518	1.33991	0.62009	0.97172
NUDT13	0.637422	-0.14705	0.312005	0.430757	5	0.195573	missense	0.863251	1.59119	0.468331	0.97172
ULBP3	0.637501	0.17444	0.370206	0.991025	3	0.195519	lof	1.19058	2.45971	0.576278	0.97172
WRAP53	0.637506	-0.100868	0.214071	0.872801	4	0.195516	missense	0.904052	1.37535	0.594255	0.97172
RNASEL	0.637506	-0.113551	0.240987	0.323219	4	0.195516	lof	0.892659	1.43159	0.556613	0.97172
RALGAPA1	0.637525	0.19248	0.408522	0.549274	5	0.195503	lof	1.21225	2.69981	0.544317	0.97172
CXXC1	0.637577	0.436571	0.926726	0.371839	2	0.195468	lof	1.54739	9.51581	0.251626	0.97172
ANKRD13A	0.637668	-0.210226	0.446376	0.788989	4	0.195405	lof	0.810401	1.94385	0.33786	0.97172
RAET1G	0.637698	0.194574	0.413178	0.838652	4	0.195385	lof	1.21479	2.73028	0.540503	0.97172
MTSS1	0.637711	-0.193947	0.411863	0.739346	4	0.195376	missense	0.823702	1.84652	0.367439	0.97172
MCHR2	0.637739	-0.249944	0.530822	0.165981	2	0.195357	lof	0.778844	2.20443	0.275173	0.97172
NUP107	0.63777	0.132321	0.281044	0.78973	5	0.195336	lof	1.14147	1.98014	0.658017	0.97172
SMIM7	0.637836	-0.103702	0.220302	0.396345	4	0.195291	missense	0.901494	1.38831	0.58538	0.97172
PHKB	0.637845	0.0406408	0.0863387	0.496134	6	0.195285	missense	1.04148	1.23351	0.879341	0.97172
PAIP1	0.637889	0.193072	0.410222	0.492045	4	0.195255	lof	1.21297	2.71043	0.542828	0.97172
ING5	0.637931	0.604677	1.28493	0.394987	2	0.195226	lof	1.83066	22.7174	0.147522	0.97172
DNAJB12	0.638046	-0.321858	0.684174	0.544882	3	0.195148	lof	0.724801	2.77077	0.1896	0.97172
SP7	0.638104	0.278352	0.591797	0.470126	3	0.195109	missense	1.32095	4.21342	0.414133	0.97172
KLHL26	0.638143	-0.0594833	0.12648	0.350964	6	0.195082	missense	0.942251	1.20734	0.735368	0.97172
COPG1	0.638147	0.247132	0.525488	0.352488	3	0.195079	lof	1.28035	3.58618	0.457113	0.97172
TMEM229B	0.638232	-0.39326	0.836418	0.551663	3	0.195021	missense	0.674853	3.47682	0.130989	0.97172
PCDH12	0.63826	0.115874	0.246471	0.492687	4	0.195002	lof	1.12285	1.82022	0.692665	0.97172
ASPM	0.638299	0.056138	0.119423	0.478404	6	0.194976	lof	1.05774	1.3367	0.837001	0.97172
TMEM11	0.638361	-0.398844	0.848619	0.449535	2	0.194933	missense	0.671096	3.54115	0.127182	0.97172
ADGRF3	0.638391	-0.0634173	0.134945	0.831407	6	0.194913	lof	0.938552	1.22272	0.720428	0.97172
NSF	0.638405	-0.103983	0.221274	0.849129	5	0.194904	missense	0.90124	1.39057	0.584101	0.97172
MAN2B1	0.638408	-0.0933215	0.198588	0.6793	5	0.194902	lof	0.910901	1.34435	0.617205	0.97172
USP15	0.638421	0.221972	0.472375	0.418108	4	0.194893	missense	1.24854	3.15134	0.494661	0.97172
PRMT5	0.638469	0.610962	1.30036	NA	1	0.19486	lof	1.8422	23.5628	0.144028	0.97172
KIR3DL3	0.638496	-0.0817071	0.173918	0.816997	5	0.194842	lof	0.921542	1.29586	0.65535	0.97172
NBPF10	0.638496	-0.0564727	0.120205	0.789758	6	0.194842	lof	0.945092	1.19618	0.746712	0.97172
PARD3	0.638506	0.165813	0.352951	0.116409	5	0.194835	lof	1.18035	2.35749	0.590981	0.97172
PDCD7	0.638518	-0.397223	0.845566	0.291565	2	0.194827	missense	0.672184	3.52573	0.128153	0.97172
PLXNB2	0.638548	0.183537	0.390728	0.333043	3	0.194806	lof	1.20146	2.58407	0.558617	0.97172
KCTD14	0.638612	-0.410978	0.875093	0.340396	2	0.194763	lof	0.663001	3.68475	0.119294	0.97172
THAP12	0.638615	0.32743	0.697201	0.51314	3	0.194761	lof	1.3874	5.44089	0.353779	0.97172
PTPRN	0.638662	0.0678349	0.144462	0.722468	5	0.194729	missense	1.07019	1.42046	0.806292	0.97172
TXNIP	0.638666	0.167198	0.35607	0.887773	2	0.194726	missense	1.18199	2.37523	0.588194	0.97172
ADD2	0.638742	-0.159403	0.339547	0.623376	5	0.194674	missense	0.852653	1.65883	0.438272	0.97172
KCNK3	0.638839	-1.02856	2.19159	NA	1	0.194608	missense	0.35752	26.2315	0.0048728	0.97172
CDKL3	0.638898	0.0902297	0.192289	0.921637	5	0.194568	missense	1.09443	1.59539	0.750769	0.97172
CGREF1	0.638947	0.113834	0.242627	0.399548	4	0.194535	lof	1.12057	1.80288	0.69648	0.97172
SCEL	0.638998	-0.113149	0.241205	0.0524549	5	0.194501	lof	0.893017	1.43277	0.556598	0.97172
MMP13	0.639064	0.101217	0.21581	0.0446785	6	0.194456	missense	1.10652	1.68912	0.724864	0.97172
ZBTB6	0.639099	0.20669	0.440742	0.860772	4	0.194432	missense	1.2296	2.91697	0.518319	0.97172
ZBTB18	0.639112	-1.03691	2.21117	NA	1	0.194423	missense	0.354549	27.0312	0.00465035	0.97172
POLR3GL	0.639151	-0.424257	0.90482	NA	2	0.194396	missense	0.654256	3.8543	0.111058	0.97172
MED28	0.639258	0.283382	0.604565	0.782132	4	0.194324	lof	1.32761	4.34197	0.405934	0.97172
SMAP1	0.639261	0.290995	0.620812	0.0716435	3	0.194322	lof	1.33776	4.51672	0.396215	0.97172
CLMP	0.639286	0.245212	0.523176	0.126037	2	0.194305	lof	1.27789	3.56312	0.458308	0.97172
TEX9	0.639297	0.0819947	0.174948	0.559251	5	0.194297	missense	1.08545	1.52943	0.770356	0.97172
OR51C1P	0.639316	-0.22304	0.475916	0.810264	2	0.194284	lof	0.800082	2.03349	0.314794	0.97172
ISLR2	0.639332	0.40251	0.858901	0.472983	3	0.194274	missense	1.49557	8.05228	0.277777	0.97172
TTC8	0.639388	0.182577	0.38966	0.483326	5	0.194235	lof	1.20031	2.57618	0.559251	0.97172
ATAD3C	0.639426	0.0377483	0.0805724	0.323363	6	0.19421	missense	1.03847	1.21613	0.886766	0.97172
PIGY	0.639435	-0.400369	0.854597	0.705028	2	0.194204	missense	0.670072	3.57741	0.125509	0.97172
GCC1	0.639449	0.208071	0.44415	0.00803392	3	0.194194	missense	1.2313	2.94057	0.51558	0.97172
ATOX1	0.639494	-0.156735	0.334614	0.356643	4	0.194163	missense	0.85493	1.64725	0.443712	0.97172
CFAP20DC	0.639537	0.123833	0.264406	0.0585303	4	0.194134	lof	1.13183	1.90041	0.674083	0.97172
YIF1A	0.639587	-0.0983275	0.209978	0.752203	5	0.1941	missense	0.906352	1.36783	0.600565	0.97172
WFDC6	0.639628	-1.04107	2.22346	NA	1	0.194073	lof	0.353077	27.5753	0.00452084	0.97172
MRPS9	0.639671	-0.0591295	0.126302	0.820706	6	0.194043	missense	0.942585	1.20734	0.735885	0.97172
NEK6	0.639677	0.201831	0.431125	0.268706	3	0.194039	missense	1.22364	2.84862	0.525622	0.97172
SLC38A1	0.639715	-0.304747	0.651034	0.405558	3	0.194014	lof	0.73731	2.64132	0.205816	0.97172
PALS1	0.63973	0.102917	0.219872	0.119773	4	0.194003	missense	1.1084	1.70551	0.72034	0.97172
MNX1	0.639751	0.140628	0.300456	0.536437	5	0.193989	missense	1.151	2.07409	0.638734	0.97172
FRAT1	0.639752	-0.269313	0.575399	0.744754	3	0.193988	lof	0.763904	2.35955	0.247314	0.97172
HPSE2	0.639768	-0.0969698	0.20719	0.831413	5	0.193977	missense	0.907583	1.36223	0.604676	0.97172
NRP1	0.639803	-0.3	0.641061	0.543394	3	0.193954	lof	0.740818	2.60252	0.210877	0.97172
WASL	0.639819	-1.06036	2.26595	NA	1	0.193943	lof	0.346333	29.3972	0.0040802	0.97172
BSND	0.639871	-0.1498	0.320167	0.540051	5	0.193908	missense	0.860881	1.61241	0.459633	0.97172
EIF5B	0.639895	-0.142894	0.305429	0.667135	3	0.193891	lof	0.866846	1.57735	0.476382	0.97172
PTBP2	0.639921	0.342916	0.733025	0.988807	2	0.193874	missense	1.40905	5.92776	0.334937	0.97172
RNGTT	0.639925	0.321099	0.686397	0.683987	3	0.193871	lof	1.37864	5.29327	0.35907	0.97172
SYT5	0.640023	-0.0877225	0.187575	0.155316	3	0.193804	missense	0.916015	1.32303	0.634214	0.97172
DLX5	0.640036	0.0738323	0.15788	0.0318875	5	0.193795	missense	1.07663	1.46708	0.790087	0.97172
ICE2	0.640038	0.114912	0.245725	0.731885	5	0.193795	lof	1.12177	1.81581	0.693012	0.97172
KATNBL1	0.640085	0.141927	0.303535	0.0674989	4	0.193763	missense	1.15249	2.08935	0.635717	0.97172
JARID2	0.640099	0.0535854	0.114606	0.0245396	5	0.193753	missense	1.05505	1.32077	0.842786	0.97172
GAS2L3	0.640123	0.194628	0.416292	0.753097	4	0.193737	lof	1.21486	2.74714	0.537243	0.97172
RIT1	0.640128	0.104027	0.222508	0.966624	4	0.193733	lof	1.10963	1.71625	0.717423	0.97172
BORCS7	0.640147	-0.392752	0.840122	0.490893	2	0.193721	lof	0.675196	3.50394	0.130108	0.97172
UNC45B	0.640155	0.0416713	0.0891399	0.504888	6	0.193715	missense	1.04255	1.24158	0.875428	0.97172
TAOK3	0.640169	0.0830758	0.177717	0.0128268	6	0.193705	missense	1.08662	1.53941	0.767015	0.97172
HBQ1	0.640175	-0.108413	0.231923	0.271116	3	0.193701	lof	0.897257	1.41362	0.569508	0.97172
MAP3K8	0.640246	-0.398485	0.85264	0.145534	3	0.193653	missense	0.671336	3.57044	0.126229	0.97172
NUSAP1	0.640277	-0.143489	0.307051	0.450739	5	0.193632	lof	0.866331	1.58143	0.474588	0.97172
UBE2M	0.640282	-1.02756	2.19892	NA	1	0.193629	missense	0.357878	26.6373	0.00480818	0.97172
XPA	0.640325	0.157815	0.337756	0.447312	4	0.193599	lof	1.17095	2.27008	0.603996	0.97172
NOP14	0.640333	-0.155153	0.332067	0.625942	4	0.193594	lof	0.856284	1.64164	0.446639	0.97172
BCO2	0.640384	-0.0996794	0.213372	0.0735994	5	0.193559	lof	0.905128	1.37511	0.595777	0.97172
UBP1	0.640386	0.179537	0.384316	0.148841	5	0.193558	missense	1.19666	2.54161	0.563424	0.97172
ZNF365	0.640402	0.278829	0.59689	0.0923384	2	0.193547	lof	1.32158	4.25772	0.410215	0.97172
BUD23	0.640414	0.0992436	0.212459	0.0588092	5	0.193539	missense	1.10434	1.67475	0.728203	0.97172
ODF3L2	0.640447	0.0915103	0.195923	0.701782	6	0.193517	missense	1.09583	1.60885	0.746397	0.97172
POU1F1	0.640459	-0.0860334	0.184203	0.739874	5	0.193509	missense	0.917564	1.31654	0.639498	0.97172
SEC11C	0.640478	0.600602	1.286	NA	1	0.193496	missense	1.82322	22.6727	0.146613	0.97172
BNC1	0.640567	0.153762	0.329322	0.284736	4	0.193435	missense	1.16621	2.22383	0.611581	0.97172
ATP5MC2	0.640586	-0.394058	0.844023	0.561295	2	0.193423	missense	0.674315	3.52622	0.128948	0.97172
IL12RB1	0.64059	-0.222532	0.476643	0.378621	2	0.19342	missense	0.800489	2.03743	0.314506	0.97172
PIP4K2C	0.640592	-0.168766	0.361483	0.102071	4	0.193418	lof	0.844707	1.71556	0.415916	0.97172
PRIM1	0.6406	-0.154975	0.331953	0.35062	5	0.193413	lof	0.856436	1.64157	0.446818	0.97172
PDE1A	0.640602	0.322825	0.691486	0.798204	3	0.193412	lof	1.38102	5.35557	0.35612	0.97172
PCDHA13	0.640642	-0.0666994	0.142886	0.500288	6	0.193385	missense	0.935476	1.23783	0.706978	0.97172
AATK	0.640642	-0.190213	0.407482	0.284809	4	0.193385	lof	0.826783	1.83758	0.371994	0.97172
RACGAP1	0.640669	-0.256414	0.549345	0.411285	3	0.193366	lof	0.773821	2.27119	0.26365	0.97172
FGF8	0.640796	-1.0289	2.20516	NA	1	0.19328	lof	0.357402	26.9293	0.00474339	0.97172
NCBP1	0.640806	-1.03065	2.20899	NA	1	0.193273	lof	0.356774	27.0847	0.00469961	0.97172
SLC10A4	0.640856	-0.177074	0.379577	0.0654474	5	0.19324	lof	0.837718	1.76279	0.398103	0.97172
ZNF493	0.640898	-0.239135	0.512678	0.843171	3	0.193211	lof	0.787308	2.15053	0.288233	0.97172
CENPJ	0.640936	0.0673348	0.144374	0.225055	6	0.193186	lof	1.06965	1.4195	0.806027	0.97172
BABAM1	0.640946	0.119661	0.256576	0.0338384	2	0.193178	missense	1.12711	1.86368	0.681657	0.97172
CYP26C1	0.640949	-0.162654	0.348765	0.47471	4	0.193176	lof	0.849885	1.68359	0.429027	0.97172
SLC9C1	0.640997	0.0889369	0.190727	0.512129	6	0.193144	lof	1.09301	1.58845	0.752099	0.97172
H2AC20	0.64101	-0.385007	0.825685	0.578693	2	0.193135	lof	0.680446	3.43266	0.134883	0.97172
OR2D2	0.641029	0.273526	0.586638	0.865935	2	0.193123	missense	1.31459	4.15095	0.416327	0.97172
SSC5D	0.641035	0.0767691	0.164652	0.945891	5	0.193118	lof	1.07979	1.49106	0.781963	0.97172
MST1	0.641083	0.0339392	0.072802	0.768099	6	0.193086	missense	1.03452	1.19319	0.896952	0.97172
RSPH10B2	0.641085	-0.110637	0.237326	0.300483	3	0.193084	missense	0.895264	1.4255	0.562257	0.97172
DYNC2H1	0.64109	-0.0331958	0.0712089	0.965142	6	0.193081	missense	0.967349	1.11224	0.841335	0.97172
TMEM130	0.641092	-0.205246	0.440278	0.62623	4	0.19308	lof	0.814447	1.93035	0.343629	0.97172
TSNARE1	0.64117	0.297002	0.637256	NA	1	0.193027	missense	1.34582	4.69277	0.385961	0.97172
LRRC46	0.641214	-0.39288	0.843088	0.518462	2	0.192997	missense	0.67511	3.52391	0.129337	0.97172
DHTKD1	0.641216	-0.0923016	0.198073	0.362536	5	0.192995	lof	0.91183	1.34436	0.618459	0.97172
ECM2	0.64127	0.0946652	0.203178	0.838106	4	0.192959	missense	1.09929	1.63705	0.738183	0.97172
PMEL	0.641284	0.0767838	0.164806	0.509727	6	0.19295	lof	1.07981	1.49153	0.781738	0.97172
CRTC2	0.641299	-1.07483	2.30707	NA	1	0.192939	lof	0.341357	31.4072	0.00371012	0.97172
VCPIP1	0.641319	-1.02708	2.20472	NA	1	0.192926	lof	0.35805	26.9552	0.00475604	0.97172
STOX1	0.641344	0.0500939	0.107539	0.175949	6	0.192909	missense	1.05137	1.29806	0.851562	0.97172
ZNF71	0.641366	-0.183584	0.394135	0.693474	2	0.192894	lof	0.832282	1.80204	0.384394	0.97172
CREBL2	0.641374	-0.388917	0.834983	0.495261	2	0.192889	lof	0.67779	3.48215	0.13193	0.97172
NUDC	0.641387	-1.02919	2.2097	NA	1	0.19288	lof	0.357295	27.1621	0.00469993	0.97172
ERICH6B	0.64142	-0.0954664	0.204989	0.183262	5	0.192858	lof	0.908949	1.35841	0.608204	0.97172
USO1	0.641445	0.277597	0.596113	0.244	3	0.19284	lof	1.31995	4.246	0.410334	0.97172
DHX37	0.641447	0.270456	0.580779	0.544361	3	0.19284	lof	1.31056	4.09098	0.419844	0.97172
RTN3	0.641449	0.16907	0.363065	0.0485888	5	0.192838	lof	1.1842	2.41253	0.581272	0.97172
MOCS1	0.641602	0.145463	0.312515	0.516386	5	0.192734	lof	1.15658	2.13399	0.626839	0.97172
NLRC3	0.641609	-0.0453011	0.0973275	0.919133	6	0.192729	missense	0.95571	1.15657	0.789731	0.97172
PPARGC1A	0.641615	-0.148297	0.318616	0.815349	4	0.192725	missense	0.862175	1.60993	0.461725	0.97172
UBE4B	0.641629	-0.133225	0.286245	0.530714	5	0.192716	missense	0.875268	1.5339	0.499441	0.97172
MT1E	0.641654	0.158951	0.341545	0.172644	2	0.192699	lof	1.17228	2.28961	0.600209	0.97172
TSPAN1	0.641664	-0.31902	0.685514	0.421028	3	0.192692	lof	0.726861	2.78595	0.18964	0.97172
ENTHD1	0.6418	-0.107315	0.230695	0.553185	4	0.1926	missense	0.898242	1.41177	0.571508	0.97172
MRPL12	0.641805	0.124267	0.267139	0.235421	4	0.192597	missense	1.13232	1.91144	0.670772	0.97172
SPEM3	0.641847	0.618485	1.32974	NA	1	0.192569	lof	1.85611	25.1478	0.136997	0.97172
SLC30A2	0.641869	-0.0931771	0.200343	0.743372	5	0.192554	missense	0.911032	1.34918	0.615174	0.97172
ALX4	0.641871	0.249433	0.536319	0.371898	4	0.192552	lof	1.2833	3.67157	0.448542	0.97172
VIP	0.641939	0.272203	0.585396	0.654273	3	0.192506	missense	1.31285	4.13538	0.41679	0.97172
TMEM175	0.641996	-0.128454	0.276299	0.873774	5	0.192468	missense	0.879454	1.51148	0.511708	0.97172
ALDH6A1	0.641996	0.164195	0.353175	0.535995	5	0.192468	lof	1.17844	2.35471	0.589766	0.97172
PATE1	0.642013	-0.151351	0.325566	0.989607	4	0.192456	lof	0.859546	1.62703	0.45409	0.97172
TMEM219	0.64203	-0.203525	0.437817	0.417552	5	0.192445	lof	0.81585	1.92437	0.345886	0.97172
PCYT1A	0.642031	0.106074	0.228185	0.358069	4	0.192444	missense	1.1119	1.73901	0.710939	0.97172
RIN1	0.642047	-0.303945	0.653873	0.865373	2	0.192433	missense	0.737901	2.65819	0.204838	0.97172
BAZ2A	0.642084	-0.0530607	0.114161	0.81195	5	0.192408	missense	0.948322	1.18613	0.758193	0.97172
DEFB115	0.642131	-0.209128	0.450008	0.399002	2	0.192376	lof	0.811291	1.95989	0.335832	0.97172
FAHD2B	0.642207	-0.076101	0.163793	0.234186	5	0.192325	missense	0.926723	1.27754	0.672243	0.97172
FXR2	0.642233	-0.39541	0.851114	0.655884	2	0.192308	lof	0.673404	3.57074	0.126997	0.97172
AGBL5	0.642241	0.178996	0.385295	0.931574	4	0.192302	lof	1.19602	2.54511	0.56204	0.97172
MEF2D	0.642393	-1.05755	2.27746	NA	1	0.192199	lof	0.347305	30.1527	0.00400033	0.97172
ENTREP2	0.642399	0.113092	0.24355	0.00773254	3	0.192195	missense	1.11973	1.8048	0.694706	0.97172
GSTP1	0.642412	0.273104	0.588171	0.919456	3	0.192186	lof	1.31404	4.16168	0.414903	0.97172
ATG4D	0.642476	0.126513	0.272515	0.114802	5	0.192143	lof	1.13486	1.93604	0.665233	0.97172
TPR	0.642503	0.0402779	0.086768	0.5331	3	0.192125	missense	1.0411	1.2341	0.878282	0.97172
GLS	0.642531	-0.254559	0.548425	0.901457	3	0.192106	missense	0.775258	2.27131	0.264617	0.97172
CDC14A	0.642545	-0.175354	0.377802	0.380849	4	0.192097	lof	0.83916	1.75969	0.400178	0.97172
PIP5KL1	0.642563	0.0898427	0.193577	0.914539	4	0.192084	lof	1.094	1.5988	0.748586	0.97172
SLC6A7	0.642628	0.170938	0.36838	0.391054	4	0.19204	lof	1.18642	2.44236	0.576323	0.97172
CTIF	0.642636	0.289762	0.624467	0.116849	2	0.192035	missense	1.33611	4.54359	0.392903	0.97172
TCP11L1	0.642649	-0.391249	0.843212	0.403318	2	0.192026	lof	0.676212	3.53052	0.129517	0.97172
RHOD	0.642653	0.091034	0.196197	0.295567	6	0.192024	missense	1.09531	1.60895	0.74564	0.97172
CBL	0.642694	0.0544328	0.117329	0.544591	5	0.191995	missense	1.05594	1.32896	0.839011	0.97172
CLEC6A	0.642711	-1.037	2.23533	NA	1	0.191984	missense	0.354518	28.3393	0.00443494	0.97172
ABCB4	0.642736	-0.124858	0.269161	0.980941	5	0.191968	lof	0.882622	1.49586	0.520787	0.97172
TAOK2	0.642761	-0.291498	0.628443	0.758398	2	0.19195	lof	0.747143	2.56062	0.218003	0.97172
P2RX4	0.64279	0.120637	0.260105	0.0725763	6	0.191931	lof	1.12822	1.87844	0.67762	0.97172
PKD1L2	0.642806	0.0679555	0.146525	0.491605	6	0.19192	missense	1.07032	1.42639	0.803133	0.97172
COL21A1	0.642817	0.0355785	0.0767168	0.81435	6	0.191913	missense	1.03622	1.20435	0.891557	0.97172
IGSF11	0.642818	0.268733	0.579464	0.19394	2	0.191912	lof	1.30831	4.07342	0.420203	0.97172
NPR2	0.642827	0.0585252	0.1262	0.320259	6	0.191906	missense	1.06027	1.35782	0.82793	0.97172
QRICH1	0.642838	-1.03151	2.22436	NA	1	0.191898	lof	0.356468	27.8889	0.00455628	0.97172
CA13	0.64284	-0.0770747	0.166205	0.753288	5	0.191897	missense	0.925821	1.28234	0.668421	0.97172
DRD4	0.642886	-0.137271	0.296056	0.909681	4	0.191866	lof	0.871734	1.55737	0.487951	0.97172
ZNF771	0.64294	-0.388102	0.837162	0.556321	3	0.19183	missense	0.678343	3.4999	0.131475	0.97172
CCDC148	0.642968	-0.400501	0.863983	0.658176	2	0.19181	missense	0.669984	3.64335	0.123205	0.97172
KLHL4	0.642979	-0.116486	0.251297	0.176026	2	0.191803	missense	0.890043	1.45653	0.543879	0.97172
ZNF528	0.643035	0.337069	0.727289	0.839347	2	0.191765	lof	1.40084	5.82731	0.336749	0.97172
ZNHIT1	0.643055	0.179415	0.387144	0.310734	4	0.191752	lof	1.19652	2.55542	0.560241	0.97172
MYLK	0.643071	0.0605691	0.130703	0.387325	6	0.191741	missense	1.06244	1.37266	0.822333	0.97172
NIN	0.643075	-0.154178	0.332708	0.276475	4	0.191739	missense	0.857119	1.64531	0.446514	0.97172
ZEB2	0.64318	0.442647	0.95551	NA	1	0.191667	lof	1.55682	10.1294	0.239272	0.971758
PGM2	0.643201	-0.0416873	0.089993	0.596698	6	0.191654	missense	0.95917	1.14419	0.804066	0.971758
TMEM252	0.64327	-1.04032	2.24627	NA	1	0.191607	missense	0.353342	28.8576	0.00432644	0.971758
RIMKLB	0.643298	0.203562	0.43957	0.118851	4	0.191588	missense	1.22576	2.90118	0.517889	0.971758
TAF11	0.643312	-0.204921	0.442524	0.414895	2	0.191578	missense	0.814712	1.93949	0.342231	0.971758
AQP5	0.643348	-0.0592267	0.127913	0.532351	5	0.191554	missense	0.942493	1.21104	0.733494	0.971758
SCTR	0.643384	0.109035	0.23551	0.822975	5	0.19153	missense	1.1152	1.76939	0.702883	0.971758
SMG5	0.643396	0.397698	0.859041	0.123814	3	0.191522	lof	1.48839	8.01582	0.276368	0.971758
TM7SF2	0.643451	0.136082	0.29399	0.803875	4	0.191484	lof	1.14578	2.03868	0.643947	0.971758
HPDL	0.643461	-0.120605	0.260562	0.899776	4	0.191478	missense	0.886384	1.47712	0.531897	0.971758
CDK13	0.643465	-0.14011	0.302705	0.865605	4	0.191475	missense	0.869263	1.57333	0.480268	0.971758
ARG1	0.643466	0.170586	0.36855	0.310436	5	0.191474	lof	1.186	2.44231	0.575928	0.971758
KRTAP10-11	0.643516	-0.185634	0.401122	0.739441	3	0.19144	lof	0.830577	1.82315	0.378389	0.971774
ADCY6	0.643562	0.208097	0.449721	0.115339	4	0.191409	lof	1.23133	2.97293	0.509994	0.971774
LTBP2	0.643583	-0.128325	0.277342	0.126027	5	0.191396	lof	0.879567	1.51477	0.510729	0.971774
PLXNA2	0.643599	0.163798	0.354026	0.0702535	5	0.191385	lof	1.17798	2.35771	0.58855	0.971774
KIAA1958	0.643641	0.287549	0.621575	0.581312	2	0.191356	lof	1.33316	4.50792	0.394263	0.971791
DPH1	0.643671	0.106027	0.229211	0.612741	5	0.191336	lof	1.11185	1.74243	0.709477	0.971791
BUB1	0.643781	0.127025	0.274697	0.721225	5	0.191262	lof	1.13545	1.94533	0.662735	0.971882
PTPRA	0.643849	0.315003	0.681345	0.168772	3	0.191216	lof	1.37026	5.20927	0.360438	0.971882
BUB1B	0.64386	-0.131352	0.284122	0.198651	4	0.191209	missense	0.876909	1.5304	0.502464	0.971882
ZNF227	0.643874	0.216025	0.467295	0.924662	3	0.191199	missense	1.24113	3.10162	0.496648	0.971882
RGCC	0.643883	0.400177	0.865667	0.120892	2	0.191193	lof	1.49209	8.14077	0.273479	0.971882
TEX52	0.643958	-0.172151	0.372483	0.324563	4	0.191142	lof	0.841852	1.74703	0.405669	0.971892
SNRPA	0.643978	0.590454	1.27764	NA	1	0.191129	lof	1.80481	22.079	0.147531	0.971892
MRPL19	0.644004	-0.0914376	0.197871	0.740515	4	0.191111	missense	0.912618	1.34499	0.619239	0.971892
ALDH1A2	0.644055	-0.270557	0.585574	0.670319	3	0.191077	lof	0.762954	2.40408	0.24213	0.971892
UGT1A4	0.64406	0.126158	0.273051	0.438279	3	0.191073	lof	1.13446	1.93738	0.664299	0.971892
OSTF1	0.644074	-0.126147	0.273039	0.76552	4	0.191064	missense	0.881485	1.50533	0.516178	0.971892
FAM81A	0.644266	0.610045	1.32118	NA	1	0.190934	missense	1.84051	24.5218	0.138142	0.972137
PHF7	0.644332	-0.380251	0.823677	NA	1	0.19089	lof	0.68369	3.43548	0.13606	0.972191
PKD1L1	0.644489	0.0566142	0.122692	0.965659	6	0.190785	lof	1.05825	1.34594	0.83205	0.972307
LSM1	0.644549	-0.187161	0.405683	0.770911	4	0.190744	missense	0.82931	1.83671	0.374449	0.972307
CTTNBP2NL	0.644659	0.238829	0.51785	0.854752	3	0.19067	missense	1.26976	3.50368	0.460172	0.972307
EML5	0.644717	0.072522	0.157276	0.39817	5	0.190631	missense	1.07522	1.46343	0.789987	0.972307
ZNF628	0.644747	-1.03748	2.25015	NA	1	0.190611	missense	0.354345	29.1605	0.00430585	0.972307
G3BP1	0.644765	0.319543	0.693083	0.405843	3	0.190598	lof	1.3765	5.35476	0.353844	0.972307
CRYGB	0.644776	0.0638181	0.138425	0.682467	6	0.190591	missense	1.0659	1.39812	0.812618	0.972307
FBXO25	0.644799	-0.0888651	0.192766	0.628644	4	0.190576	missense	0.914969	1.33503	0.627076	0.972307
GSTM5	0.644803	0.130062	0.282133	0.0971116	5	0.190573	lof	1.1389	1.97989	0.655132	0.972307
SCAMP2	0.644827	-0.389818	0.845665	0.504543	2	0.190557	lof	0.67718	3.55262	0.12908	0.972307
PRMT8	0.644867	-0.289906	0.628993	0.576164	3	0.19053	missense	0.748334	2.56747	0.218115	0.972307
TMEM30A	0.644888	-0.243326	0.527965	0.346392	3	0.190516	lof	0.784016	2.20667	0.278556	0.972307
IST1	0.644895	0.196069	0.425437	0.107169	2	0.190511	missense	1.21661	2.80086	0.52846	0.972307
FASTKD3	0.644955	0.0948207	0.205782	0.113661	5	0.190471	lof	1.09946	1.64568	0.734539	0.972307
NCF4	0.645	-0.119508	0.259395	0.408969	5	0.19044	lof	0.887357	1.47537	0.533699	0.972307
CNIH3	0.64501	0.26809	0.581912	0.432029	3	0.190434	missense	1.30747	4.09038	0.417923	0.972307
RTCB	0.645038	-0.224319	0.486944	0.341008	4	0.190415	lof	0.79906	2.07527	0.307669	0.972307
MAPK15	0.645077	0.114379	0.248319	0.956924	3	0.190388	lof	1.12118	1.8241	0.689129	0.972307
USP6NL	0.645092	0.223974	0.486275	0.494767	3	0.190378	lof	1.25104	3.24486	0.48233	0.972307
SRGAP1	0.645102	-0.289254	0.628026	0.453522	3	0.190372	lof	0.748822	2.56428	0.218672	0.972307
SDC2	0.645195	-1.03325	2.24401	NA	1	0.190309	lof	0.355849	28.9338	0.00437649	0.972307
RBM27	0.6452	-0.173533	0.376886	0.614223	3	0.190306	lof	0.840689	1.75973	0.401628	0.972307
MFSD11	0.64522	0.0998955	0.21697	0.133687	4	0.190292	missense	1.10506	1.69072	0.722264	0.972307
GIMD1	0.645221	0.127374	0.276653	0.344031	4	0.190292	lof	1.13584	1.95348	0.660429	0.972307
TTC33	0.645221	0.187816	0.407932	0.138974	4	0.190291	missense	1.20661	2.68415	0.542412	0.972307
IL11	0.645227	0.176154	0.382607	NA	1	0.190288	missense	1.19262	2.52455	0.563405	0.972307
RPL34	0.645249	-1.06853	2.32101	NA	1	0.190273	lof	0.343513	32.481	0.00363294	0.972307
EML1	0.645319	0.0956078	0.207719	0.394278	5	0.190226	missense	1.10033	1.65324	0.732332	0.972307
GIT1	0.645329	-0.322116	0.699856	0.0281763	2	0.190219	lof	0.724614	2.85651	0.183813	0.972307
EEF1E1	0.645336	0.313752	0.681699	0.566658	2	0.190214	missense	1.36855	5.20636	0.359739	0.972307
H3C11	0.645356	-1.01928	2.21476	NA	1	0.190201	lof	0.360854	27.7058	0.00469993	0.972307
SALL2	0.645412	-0.377693	0.820812	NA	1	0.190163	missense	0.685441	3.42499	0.137177	0.972309
NKPD1	0.64546	0.205185	0.445978	0.939485	4	0.190131	missense	1.22775	2.94262	0.512256	0.972309
RPL27	0.645479	-0.20885	0.453969	0.333641	3	0.190118	missense	0.811517	1.97571	0.333328	0.972309
SLC39A11	0.645519	-0.0906658	0.197101	0.525845	5	0.190091	missense	0.913323	1.344	0.620652	0.972309
SLC25A33	0.645544	-0.0828762	0.180181	0.538337	5	0.190074	missense	0.920465	1.31033	0.646598	0.972309
TMEM14C	0.645569	0.320296	0.696408	0.712666	3	0.190057	missense	1.37754	5.39383	0.35181	0.972309
NHP2	0.645571	0.257824	0.560579	0.876363	3	0.190056	lof	1.29411	3.88281	0.431317	0.972309
CASP7	0.645728	0.15276	0.332299	0.331696	5	0.189951	lof	1.16505	2.23461	0.607413	0.972395
DGKG	0.645847	0.0412543	0.0897733	0.771664	6	0.18987	missense	1.04212	1.24261	0.873977	0.972395
RASSF7	0.64585	0.111728	0.243133	0.244561	4	0.189868	lof	1.11821	1.80087	0.694327	0.972395
SERPINB11	0.645874	0.0816792	0.177756	0.85403	5	0.189852	lof	1.08511	1.53738	0.765885	0.972395
AMIGO3	0.645875	-0.104508	0.227439	0.175296	5	0.189852	missense	0.900767	1.40674	0.576783	0.972395
CNNM2	0.64593	0.136187	0.296431	0.916422	5	0.189814	missense	1.1459	2.04867	0.640942	0.972395
MOG	0.645997	-0.259792	0.56559	0.197072	4	0.189769	lof	0.771212	2.33676	0.254527	0.972395
SH3GL3	0.646039	0.191961	0.417967	0.424158	4	0.189741	lof	1.21162	2.74883	0.534056	0.972395
LCORL	0.646061	-0.153398	0.334024	0.95358	5	0.189727	lof	0.857789	1.65085	0.445711	0.972395
LEMD3	0.646083	-0.182905	0.398302	0.613734	4	0.189712	missense	0.832848	1.81806	0.381526	0.972395
PTPN12	0.646095	-0.134586	0.293092	0.906848	5	0.189703	missense	0.874078	1.55251	0.492113	0.972395
FOXL3	0.646119	0.103172	0.224697	0.321883	2	0.189688	missense	1.10868	1.72216	0.713742	0.972395
FBXO42	0.646191	-0.231698	0.504723	0.342521	2	0.189639	lof	0.793185	2.13306	0.294948	0.972395
ZC3H18	0.646245	0.602546	1.31278	NA	1	0.189603	lof	1.82676	23.9409	0.139387	0.972395
BAP1	0.646246	-0.120376	0.262267	0.448099	5	0.189602	missense	0.886587	1.48241	0.530243	0.972395
NDUFA4	0.646251	0.129319	0.281755	0.600486	5	0.189599	missense	1.13805	1.97696	0.65513	0.972395
DCAF5	0.646277	0.311727	0.679234	0.5664	3	0.189581	missense	1.36578	5.17079	0.36075	0.972395
ANGPTL8	0.646388	-0.0826942	0.180246	0.029622	5	0.189507	lof	0.920633	1.31073	0.646633	0.972395
RAB6D	0.64639	-0.161432	0.351871	0.935443	3	0.189505	lof	0.850924	1.69594	0.426945	0.972395
RNF14	0.646499	0.16357	0.356647	0.19372	3	0.189432	lof	1.17771	2.36931	0.585401	0.972395
MELK	0.64652	-0.117465	0.256137	0.63766	5	0.189418	lof	0.889172	1.46897	0.538218	0.972395
FERD3L	0.646583	0.118919	0.259358	0.197435	4	0.189376	missense	1.12628	1.87247	0.677448	0.972395
PDZD8	0.646594	-0.0638485	0.139256	0.900786	6	0.189368	missense	0.938147	1.23256	0.714059	0.972395
IFI16	0.646609	0.14923	0.32549	0.426417	5	0.189358	lof	1.16094	2.19721	0.613405	0.972395
ZFYVE19	0.646625	0.118717	0.25895	0.0260507	5	0.189348	lof	1.12605	1.8706	0.677853	0.972395
ANPEP	0.646664	0.10662	0.232592	0.331009	5	0.189321	missense	1.11251	1.75506	0.70521	0.972395
SHLD2	0.646716	-0.198961	0.4341	0.577632	4	0.189286	lof	0.819582	1.91914	0.350009	0.972395
JOSD2	0.646716	0.360651	0.786883	0.346113	2	0.189286	lof	1.43426	6.7056	0.306775	0.972395
FHIP1A	0.646728	-0.0749344	0.163501	0.635903	5	0.189278	missense	0.927804	1.2783	0.673413	0.972395
UQCRB	0.646773	0.0863736	0.188486	0.736959	4	0.189248	missense	1.09021	1.57744	0.753476	0.972395
SLC20A2	0.646827	0.0485334	0.105928	0.427516	5	0.189212	missense	1.04973	1.29195	0.852924	0.972395
CLUL1	0.646972	0.0997189	0.21774	0.150566	5	0.189114	lof	1.10486	1.69298	0.721047	0.972395
CDCP1	0.64705	-0.265344	0.579525	0.818228	3	0.189062	lof	0.766942	2.38817	0.246298	0.972395
SRFBP1	0.647131	-0.153245	0.334778	0.679427	4	0.189008	lof	0.857919	1.65354	0.445121	0.972395
SIPA1L1	0.647164	-1.01946	2.22732	NA	1	0.188986	lof	0.36079	28.3917	0.00458478	0.972395
CADM2	0.647264	-1.07547	2.35041	NA	1	0.188918	lof	0.341138	34.1697	0.0034058	0.972395
NPHS1	0.647296	-0.0494551	0.108094	0.459037	6	0.188897	missense	0.951748	1.17634	0.770036	0.972395
LEXM	0.647323	-0.0942062	0.205922	0.539937	6	0.188879	lof	0.910095	1.36261	0.607858	0.972395
LRRIQ1	0.647345	-0.0607459	0.132791	0.0462312	6	0.188864	lof	0.941062	1.22082	0.725411	0.972395
ZER1	0.647382	0.585931	1.281	NA	1	0.188839	lof	1.79666	22.1245	0.145901	0.972395
OR2J2	0.647385	-0.099163	0.216798	0.151485	5	0.188838	lof	0.905595	1.38508	0.592096	0.972395
SLC12A3	0.647403	-0.0370512	0.0810088	0.98474	4	0.188825	missense	0.963627	1.12944	0.822153	0.972395
DND1	0.64741	-1.04141	2.27699	NA	1	0.18882	missense	0.352956	30.6151	0.00406917	0.972395
REV3L	0.647426	0.242085	0.529333	0.916472	4	0.18881	lof	1.2739	3.59512	0.451398	0.972395
GUCA1C	0.64752	-0.222403	0.486433	0.66716	4	0.188747	missense	0.800593	2.07717	0.308568	0.972395
CCDC141	0.647632	-0.0612139	0.133932	0.789987	6	0.188671	lof	0.940622	1.22298	0.723453	0.972395
CROCC2	0.647647	0.0680343	0.148861	0.872033	5	0.188662	lof	1.0704	1.43304	0.799529	0.972395
DFFA	0.647659	-0.0995204	0.217761	0.704473	5	0.188654	lof	0.905271	1.38721	0.590768	0.972395
COL9A1	0.647698	0.109828	0.240343	0.852554	5	0.188628	lof	1.11609	1.78765	0.696809	0.972395
RASSF8	0.647757	0.129214	0.282818	0.63493	5	0.188588	missense	1.13793	1.98087	0.653698	0.972395
STRAP	0.647799	-0.431704	0.945014	0.754297	2	0.18856	lof	0.649402	4.13929	0.101883	0.972395
UQCRQ	0.647811	-1.03802	2.27235	NA	1	0.188551	lof	0.354156	30.4406	0.00412036	0.972395
CMTM4	0.647829	0.198601	0.434785	0.325824	4	0.18854	lof	1.2197	2.85988	0.520182	0.972395
CNNM4	0.647872	0.0758273	0.166025	0.179828	5	0.188511	missense	1.07878	1.49367	0.779126	0.972395
UBE2C	0.647884	0.199101	0.435951	0.444224	4	0.188503	lof	1.22031	2.86786	0.519253	0.972395
ZNF814	0.647892	-1.02139	2.23648	NA	1	0.188497	lof	0.360095	28.8504	0.00449452	0.972395
UBP1	0.647913	-0.386971	0.847389	0.81178	3	0.188483	lof	0.679111	3.57481	0.129012	0.972395
FBXL20	0.647972	-1.04165	2.28142	NA	1	0.188443	lof	0.352872	30.8743	0.00403308	0.972395
CIRBP	0.648005	0.426542	0.934301	NA	1	0.188422	lof	1.53195	9.56175	0.245444	0.972395
MEPCE	0.64801	-0.273643	0.599399	0.672955	2	0.188419	lof	0.760603	2.46251	0.23493	0.972395
PLIN2	0.648025	0.142697	0.312584	0.145342	4	0.188408	missense	1.15338	2.12838	0.625022	0.972395
HMGB1	0.648037	-1.02658	2.24886	NA	1	0.1884	missense	0.358229	29.4053	0.00436412	0.972395
SMURF2	0.648087	-0.094695	0.207473	0.262759	4	0.188367	missense	0.90965	1.36609	0.605718	0.972395
GDAP1	0.648096	0.0650553	0.142537	0.680208	5	0.188361	missense	1.06722	1.41118	0.807092	0.972395
PELI3	0.648108	-1.05013	2.30094	NA	1	0.188353	lof	0.349892	31.8077	0.0038489	0.972395
SH3BP5L	0.648168	0.378986	0.830547	0.0136225	3	0.188312	lof	1.4608	7.43991	0.286824	0.972395
ERRFI1	0.648213	-0.218436	0.478767	0.145998	3	0.188282	lof	0.803775	2.05433	0.314485	0.972395
KLK5	0.648269	-0.086626	0.189899	0.389169	5	0.188245	missense	0.91702	1.33053	0.632023	0.972395
TBC1D13	0.648275	-0.141712	0.310662	0.452233	4	0.188241	missense	0.867872	1.5955	0.472079	0.972395
SDAD1	0.648314	0.099932	0.219099	0.332551	5	0.188214	missense	1.1051	1.69785	0.719282	0.972395
TMEM107	0.648366	0.589517	1.29271	0.259707	2	0.18818	lof	1.80312	22.7194	0.143104	0.972395
PPP1R16A	0.648367	-0.300645	0.659262	0.288706	2	0.188179	lof	0.740341	2.6953	0.203356	0.972395
PHC1	0.648416	0.339634	0.74487	0.454669	3	0.188147	lof	1.40443	6.04711	0.326178	0.972395
DPF3	0.648417	-0.385017	0.844406	0.659033	3	0.188146	lof	0.680439	3.56092	0.130022	0.972395
CLPSL2	0.648532	-1.04667	2.29633	NA	1	0.188068	lof	0.351105	31.6308	0.00389729	0.972395
NCCRP1	0.648544	0.143523	0.314891	0.256302	4	0.188061	lof	1.15433	2.13979	0.622717	0.972395
ROCK1	0.648545	0.147869	0.324427	0.711411	4	0.18806	missense	1.15936	2.18966	0.613848	0.972395
KCNN2	0.64866	0.0910853	0.199913	0.0999475	5	0.187983	missense	1.09536	1.62079	0.740267	0.972395
CARNMT1	0.648671	-1.04242	2.28797	NA	1	0.187976	lof	0.352599	31.2495	0.0039785	0.972395
STIMATE	0.648697	-1.0612	2.32938	NA	1	0.187958	lof	0.34604	33.2608	0.00360014	0.972395
NARS2	0.648734	0.145646	0.319734	0.296038	5	0.187934	lof	1.15679	2.16479	0.618144	0.972395
CLSTN2	0.648776	0.059875	0.131459	0.804655	6	0.187905	missense	1.0617	1.37374	0.820546	0.972395
RB1	0.648776	-0.0401628	0.0881802	0.32497	6	0.187905	missense	0.960633	1.14187	0.808159	0.972395
CCK	0.648814	0.23562	0.517379	0.170601	3	0.18788	missense	1.26569	3.48924	0.45912	0.972395
TMEM94	0.648816	0.0519746	0.114128	0.914358	6	0.187879	missense	1.05335	1.31741	0.842219	0.972395
TNFAIP1	0.648859	-0.146776	0.322339	0.710218	5	0.18785	missense	0.863487	1.62419	0.459066	0.972395
SEC24C	0.648874	-0.387855	0.851817	0.616219	2	0.187839	lof	0.678511	3.60278	0.127784	0.972395
CUL7	0.648877	0.104559	0.229637	0.0416156	5	0.187838	lof	1.11022	1.74133	0.707845	0.972395
ZNF232	0.649003	-0.375452	0.8249	NA	1	0.187754	missense	0.686979	3.46029	0.136387	0.972395
CRYGN	0.649067	0.116045	0.25501	0.169986	3	0.187711	lof	1.12305	1.85126	0.681285	0.972395
RYR2	0.649067	0.0986979	0.216891	0.951893	4	0.18771	lof	1.10373	1.68844	0.721511	0.972395
RAB40B	0.64913	-0.164621	0.361828	0.813243	3	0.187668	lof	0.848215	1.72385	0.417361	0.972395
SALL3	0.649141	0.138074	0.303488	0.604158	5	0.187661	missense	1.14806	2.08113	0.63333	0.972395
CIB4	0.649186	0.184539	0.405675	0.483498	4	0.187631	lof	1.20266	2.66356	0.543033	0.972395
PTGS1	0.649192	-0.0664329	0.146043	0.463139	6	0.187627	missense	0.935726	1.24584	0.702804	0.972395
KCNH8	0.649199	0.121434	0.266961	0.267718	5	0.187622	lof	1.12911	1.90537	0.669108	0.972395
AHR	0.649241	-0.380318	0.836199	0.490972	2	0.187594	lof	0.683644	3.5206	0.132753	0.972395
FN1	0.649276	0.139718	0.307229	0.730675	5	0.187571	lof	1.14995	2.0999	0.629738	0.972395
MMP16	0.649433	-0.213875	0.47052	0.992607	3	0.187466	missense	0.807449	2.03063	0.32107	0.972395
DMAC2	0.649517	-0.166327	0.36601	0.493427	3	0.187409	lof	0.846769	1.73508	0.413249	0.972395
HABP2	0.649539	-0.0811237	0.178528	0.598113	5	0.187395	lof	0.92208	1.30838	0.649834	0.972395
WARS2	0.649546	-0.145658	0.320555	0.690222	4	0.18739	missense	0.864454	1.62033	0.46119	0.972395
SP6	0.649547	-1.02633	2.25869	NA	1	0.187389	missense	0.358319	29.9854	0.00428185	0.972395
NECAP1	0.649573	0.588029	1.29421	0.349798	2	0.187372	lof	1.80044	22.7524	0.142471	0.972395
EYA2	0.649669	0.0449268	0.0989095	0.913449	6	0.187308	missense	1.04595	1.26971	0.861624	0.972395
STOML3	0.649675	0.0466062	0.102609	0.905794	6	0.187304	missense	1.04771	1.2811	0.856838	0.972395
KICS2	0.649756	-0.243861	0.53702	0.58766	3	0.18725	missense	0.783596	2.24498	0.273509	0.972395
GPR18	0.649756	-0.119221	0.262543	0.293374	4	0.187249	lof	0.887612	1.48492	0.530569	0.972395
SLC25A35	0.649787	0.0720903	0.158769	0.193678	4	0.187229	missense	1.07475	1.46708	0.787339	0.972395
FDFT1	0.649808	-0.0546764	0.120425	0.846193	6	0.187215	missense	0.946791	1.19884	0.747733	0.972395
ZBTB1	0.649863	-1.03355	2.27678	NA	1	0.187178	lof	0.355742	30.844	0.00410298	0.972395
FAM102B	0.649878	-0.242284	0.533746	0.79204	3	0.187168	missense	0.784833	2.23414	0.275704	0.972395
BCL7C	0.649902	-0.133131	0.293305	0.0857578	2	0.187152	lof	0.875351	1.55542	0.492624	0.972395
ADCY10	0.649903	0.0753529	0.166013	0.558135	5	0.187151	lof	1.07826	1.49293	0.778775	0.972395
PCDHA3	0.649965	0.174764	0.385103	0.322359	4	0.18711	lof	1.19097	2.53341	0.559877	0.972395
AMDHD2	0.649978	-0.0807666	0.177981	0.0526819	6	0.187102	missense	0.922409	1.30745	0.650763	0.972395
PCDHGB2	0.650008	-0.141127	0.311022	0.411161	5	0.187081	lof	0.868379	1.59756	0.472022	0.972395
SIX5	0.650027	-0.258185	0.569034	0.0860972	3	0.187069	lof	0.772453	2.35637	0.253222	0.972395
PERM1	0.650038	0.113654	0.250499	0.646963	5	0.187062	missense	1.12036	1.83058	0.685694	0.972395
PSME3	0.650057	-1.03499	2.2813	NA	1	0.187049	lof	0.355231	31.0736	0.00406097	0.972395
NODAL	0.650058	-1.03159	2.27382	NA	1	0.187048	lof	0.35644	30.7257	0.00413496	0.972395
GALNT13	0.650111	-0.0940591	0.207358	0.944396	5	0.187013	missense	0.910229	1.36665	0.60624	0.972395
PEG3	0.650128	0.0784263	0.172903	0.504433	5	0.187001	missense	1.08158	1.51788	0.770694	0.972395
RBM15	0.650135	-0.390537	0.86102	0.587449	2	0.186997	missense	0.676693	3.65853	0.125163	0.972395
CBLL1	0.650139	0.312999	0.69008	0.99442	3	0.186994	missense	1.36752	5.28862	0.353611	0.972395
SAMD10	0.650151	0.583319	1.28611	0.250611	2	0.186985	lof	1.79198	22.2892	0.144069	0.972395
LANCL2	0.650157	-0.0997722	0.219984	0.747189	4	0.186981	missense	0.905044	1.39291	0.588052	0.972395
EMC1	0.650254	0.089142	0.196604	0.205978	5	0.186917	lof	1.09324	1.60719	0.743637	0.972395
CIC	0.650334	-0.344678	0.760378	0.375548	2	0.186864	lof	0.708448	3.14452	0.159611	0.972395
RASSF1	0.650344	0.17937	0.395713	0.854285	5	0.186857	lof	1.19646	2.59859	0.550886	0.972395
TRIM45	0.65035	-0.0517332	0.114132	0.233428	6	0.186853	missense	0.949582	1.18764	0.759244	0.972395
ZNF407	0.650402	-0.292358	0.645093	0.770907	3	0.186818	lof	0.746501	2.64329	0.210822	0.972395
LMBR1L	0.650434	0.0984326	0.217214	0.399904	5	0.186797	missense	1.10344	1.68906	0.720862	0.972395
GNAI2	0.65044	0.121773	0.268726	0.231666	5	0.186793	missense	1.1295	1.91262	0.667024	0.972395
ATP5IF1	0.650441	-1.03995	2.29494	NA	1	0.186792	lof	0.353472	31.7576	0.00393426	0.972395
UBQLN4	0.650517	-1.02308	2.25824	NA	1	0.186741	lof	0.359485	30.0563	0.00429959	0.972395
MOCS2	0.650543	-0.187745	0.414441	0.759197	5	0.186724	lof	0.828826	1.86742	0.367861	0.972395
REC8	0.650615	-0.182466	0.402875	0.389505	4	0.186676	lof	0.833213	1.83523	0.378287	0.972395
CLDN22	0.650657	-1.03141	2.2776	NA	1	0.186648	lof	0.356503	30.9598	0.00410514	0.972395
MEPE	0.650711	-0.254023	0.561038	0.303797	3	0.186612	lof	0.775674	2.3294	0.258294	0.972395
CORO7	0.650721	0.10192	0.225108	0.791168	5	0.186605	lof	1.10729	1.72139	0.712275	0.972395
NPFFR1	0.650726	0.0858836	0.189692	0.856502	5	0.186602	missense	1.08968	1.5804	0.751329	0.972395
UFD1	0.650739	-0.284123	0.627569	0.756176	2	0.186593	missense	0.752674	2.57516	0.219993	0.972395
DUSP19	0.650774	0.0868724	0.191904	0.799864	5	0.18657	missense	1.09076	1.58884	0.748818	0.972395
MYH3	0.650812	0.125665	0.27763	0.872683	5	0.186544	lof	1.1339	1.95389	0.658039	0.972395
TFDP2	0.650858	-1.01925	2.25215	NA	1	0.186514	lof	0.360864	29.8132	0.00436796	0.972395
SLC12A2	0.650986	0.308236	0.681348	0.396154	2	0.186428	lof	1.36102	5.17416	0.358006	0.972395
CCNA2	0.650997	-1.03625	2.29067	NA	1	0.186421	missense	0.354784	31.6098	0.00398205	0.972395
ACSS2	0.651003	-0.0597904	0.132172	0.672062	6	0.186417	missense	0.941962	1.22051	0.726987	0.972395
FAIM2	0.651032	-0.215306	0.475993	0.155984	3	0.186398	missense	0.806295	2.04959	0.317191	0.972395
NSUN4	0.651035	0.0872555	0.192905	0.844603	6	0.186396	lof	1.09118	1.59257	0.747637	0.972395
NCAPD3	0.651047	-0.121587	0.268814	0.104495	4	0.186387	lof	0.885514	1.49974	0.522849	0.972395
ZNF596	0.651052	-0.168279	0.372051	0.199605	4	0.186384	missense	0.845118	1.75232	0.407588	0.972395
LSP1	0.65106	-0.387506	0.856764	0.714789	2	0.186379	missense	0.678747	3.63916	0.126595	0.972395
DIPK2A	0.651064	-0.381855	0.84428	0.246909	3	0.186376	lof	0.682594	3.57132	0.130466	0.972395
ADRB2	0.651075	-1.04361	2.3075	NA	1	0.186369	lof	0.352181	32.4303	0.00382455	0.972395
PHOSPHO1	0.651121	-0.242043	0.535249	0.34971	3	0.186338	missense	0.785023	2.24128	0.27496	0.972395
TAF7	0.651167	-1.05599	2.33553	NA	1	0.186308	lof	0.347848	33.8403	0.00357556	0.972395
BOD1L1	0.651183	0.132493	0.293049	0.197267	5	0.186297	lof	1.14167	2.02764	0.642825	0.972395
AQP6	0.651222	0.319777	0.70737	0.197635	3	0.186271	lof	1.37682	5.50812	0.344153	0.972395
STAC3	0.651289	0.204651	0.452795	0.0863001	4	0.186227	lof	1.2271	2.98061	0.505187	0.972395
SLC31A1	0.651323	0.184268	0.40774	0.237004	4	0.186204	missense	1.20234	2.67363	0.540694	0.972395
PWWP3B	0.651338	0.322711	0.714114	NA	1	0.186193	missense	1.38087	5.5978	0.340632	0.972395
OR51G2	0.651371	0.0941501	0.208362	0.802544	5	0.186172	lof	1.09872	1.65291	0.730344	0.972395
IFRD1	0.651421	-0.380261	0.84168	0.307428	2	0.186138	lof	0.683683	3.55883	0.131342	0.972395
ST6GAL2	0.651422	0.24545	0.543286	0.706374	3	0.186138	lof	1.2782	3.70725	0.4407	0.972395
ARID4A	0.651436	-0.159277	0.352564	0.569175	4	0.186128	missense	0.85276	1.70191	0.427286	0.972395
RPS6KL1	0.651484	0.120641	0.267081	0.0789969	6	0.186097	missense	1.12822	1.90431	0.668421	0.972395
LARGE2	0.65152	-0.0897729	0.198766	0.391769	5	0.186072	lof	0.914139	1.3496	0.619183	0.972395
WDR62	0.651565	0.0806159	0.178516	0.0628105	5	0.186042	missense	1.08395	1.53804	0.763932	0.972395
METTL1	0.651604	-0.103761	0.229796	0.367908	4	0.186016	missense	0.901441	1.41431	0.574553	0.972395
IL12A	0.651638	0.167053	0.370006	0.403166	4	0.185994	missense	1.18182	2.44065	0.572262	0.972395
TRERF1	0.651639	0.255025	0.564855	0.536352	3	0.185993	lof	1.29049	3.90454	0.426522	0.972395
ECEL1	0.651709	-0.0357346	0.0791657	0.721815	6	0.185946	missense	0.964896	1.12685	0.826216	0.972395
RETN	0.651782	-0.090736	0.20106	0.968884	5	0.185897	missense	0.913259	1.35438	0.615811	0.972395
WRN	0.651784	0.0681893	0.1511	0.886718	5	0.185896	lof	1.07057	1.43957	0.79615	0.972395
TSLP	0.651788	-1.04294	2.31106	NA	1	0.185894	missense	0.352418	32.6796	0.00380049	0.972395
PAK1	0.651795	0.17642	0.390941	0.0355495	4	0.185889	missense	1.19294	2.56681	0.554424	0.972395
C1orf115	0.651813	0.311679	0.690709	0.580719	3	0.185877	lof	1.36572	5.28815	0.352709	0.972395
NAAA	0.651815	-0.0988618	0.219088	0.0207918	5	0.185876	lof	0.905868	1.39173	0.589621	0.972395
RBM11	0.651845	0.110668	0.245275	0.117398	4	0.185856	lof	1.11702	1.80653	0.690686	0.972395
ST7	0.651898	0.252131	0.558891	0.374875	3	0.18582	lof	1.28676	3.84801	0.43029	0.972395
OARD1	0.651931	0.158204	0.350722	0.27817	4	0.185798	missense	1.1714	2.32942	0.58907	0.972395
DNAAF9	0.651943	-0.150788	0.334295	0.588763	4	0.18579	missense	0.86003	1.65604	0.446638	0.972395
CEACAM20	0.651956	0.142663	0.316293	0.172856	2	0.185782	missense	1.15334	2.14384	0.620474	0.972395
ENTREP1	0.651974	0.307566	0.681932	0.17585	3	0.18577	missense	1.36011	5.17662	0.357357	0.972395
SBSPON	0.651985	0.157173	0.348494	0.159567	5	0.185763	lof	1.1702	2.31688	0.591038	0.972395
PMP22	0.651986	0.199783	0.442974	0.414885	2	0.185762	missense	1.22114	2.90959	0.512504	0.972395
ADH4	0.651994	0.0943849	0.209282	0.266307	4	0.185756	missense	1.09898	1.65629	0.729199	0.972395
LPL	0.652009	-0.281002	0.623102	0.57837	3	0.185747	lof	0.755027	2.56069	0.222622	0.972395
TCF7L1	0.652036	-0.0445325	0.0987557	0.591841	6	0.185729	missense	0.956445	1.16071	0.788129	0.972395
ISM1	0.652039	0.12463	0.276384	0.531128	4	0.185727	missense	1.13273	1.9471	0.658967	0.972395
TUBGCP3	0.652044	0.24287	0.538605	0.338508	3	0.185723	lof	1.2749	3.66393	0.443616	0.972395
CEP20	0.652151	0.203403	0.451228	0.199464	4	0.185652	lof	1.22557	2.96777	0.506109	0.972395
CAMKMT	0.652346	0.263315	0.584488	0.408845	3	0.185522	missense	1.30124	4.0915	0.413838	0.972395
ADAMTSL5	0.652373	0.0960647	0.213255	0.720551	5	0.185504	lof	1.10083	1.67204	0.724759	0.972395
PDE8B	0.652379	-0.0806787	0.179103	0.831241	4	0.1855	missense	0.92249	1.31044	0.649391	0.972395
CNIH3	0.652388	-1.0446	2.31902	NA	1	0.185494	lof	0.351834	33.138	0.00373551	0.972395
CHMP5	0.652392	0.100543	0.223209	0.593913	5	0.185492	missense	1.10577	1.71263	0.713947	0.972395
H3C6	0.652489	0.179754	0.399182	0.0497922	2	0.185427	missense	1.19692	2.61732	0.547363	0.972395
SH3BP4	0.652493	-0.227336	0.504852	0.495953	4	0.185424	lof	0.796653	2.14293	0.296163	0.972395
ARRDC4	0.652506	-0.217305	0.482597	0.291497	4	0.185415	lof	0.804684	2.07215	0.312486	0.972395
MLEC	0.652522	0.264195	0.586759	0.404861	3	0.185405	missense	1.30238	4.11337	0.412363	0.972395
SYT7	0.652559	-0.299345	0.664901	0.535763	3	0.18538	lof	0.741304	2.7288	0.201382	0.972395
TSC22D1	0.652577	0.280327	0.622692	0.488948	3	0.185368	lof	1.32356	4.48529	0.390569	0.972395
MAN2A2	0.652581	0.0556261	0.123564	0.154156	4	0.185365	missense	1.0572	1.34691	0.829809	0.972395
SERPINI1	0.652598	-1.02399	2.27474	NA	1	0.185354	lof	0.359159	31.0161	0.00415897	0.972395
ZNF408	0.652633	-0.288032	0.639918	0.509277	3	0.185331	lof	0.749738	2.62796	0.213895	0.972395
CLEC3B	0.652678	-0.211767	0.470545	0.661963	3	0.185301	missense	0.809153	2.03501	0.321732	0.972395
PCDHGB4	0.652709	-0.0785	0.174444	0.886931	4	0.18528	missense	0.924502	1.30136	0.656778	0.972395
CREB3L2	0.65272	-0.133967	0.297713	0.484326	5	0.185273	missense	0.874619	1.56761	0.487978	0.972395
CDK15	0.652743	-0.0869263	0.193189	0.492188	5	0.185258	lof	0.916745	1.33873	0.627773	0.972395
RPL35	0.652743	0.146157	0.324825	0.703766	5	0.185258	missense	1.15738	2.18762	0.61232	0.972395
ASB5	0.652834	-0.146715	0.326158	0.0745186	4	0.185197	lof	0.86354	1.63649	0.455671	0.972395
MPV17L	0.652856	0.16525	0.367387	0.286237	5	0.185183	lof	1.17969	2.42378	0.57417	0.972395
SMPD2	0.65291	-0.0807242	0.179497	0.65559	5	0.185147	missense	0.922448	1.31139	0.648859	0.972395
PARD6A	0.652977	0.411414	0.915005	NA	2	0.185102	missense	1.50895	9.06866	0.251077	0.972395
CCDC124	0.652993	-1.02774	2.28586	NA	1	0.185092	lof	0.357814	31.5806	0.0040541	0.972395
SVOPL	0.653059	-0.0985968	0.21934	0.813392	6	0.185047	lof	0.906108	1.39279	0.589487	0.972395
HOXD10	0.653108	-0.161097	0.358433	0.792783	5	0.185015	lof	0.851209	1.71847	0.421631	0.972395
GRM6	0.653125	-0.0212138	0.047202	0.763578	6	0.185004	missense	0.97901	1.07391	0.892499	0.972395
RNF114	0.653158	-0.160223	0.356542	0.591058	5	0.184982	missense	0.851954	1.71361	0.423566	0.972395
MAK16	0.653172	-0.21272	0.473384	0.155746	3	0.184972	missense	0.808383	2.04442	0.319643	0.972395
VEGFB	0.653179	-0.284827	0.633864	0.757677	3	0.184968	missense	0.752145	2.6053	0.217143	0.972395
NIPAL4	0.653198	0.262179	0.583497	0.878852	3	0.184955	lof	1.29976	4.07892	0.414172	0.972395
ZSWIM4	0.653214	-0.105253	0.23426	0.560033	4	0.184945	lof	0.900096	1.42461	0.5687	0.972395
TARBP2	0.653226	0.139679	0.310893	0.320799	5	0.184937	missense	1.14991	2.11495	0.625208	0.972395
TRIM40	0.653244	-0.0890512	0.198217	0.123797	5	0.184925	missense	0.914799	1.34912	0.620297	0.972395
NEK1	0.653285	0.0927472	0.20647	0.749311	5	0.184897	missense	1.09718	1.64449	0.73203	0.972395
SRGAP2C	0.653297	0.191755	0.426893	0.130745	2	0.184889	lof	1.21137	2.79677	0.524685	0.972395
UBXN8	0.653338	-0.179332	0.399288	0.292228	4	0.184862	lof	0.835828	1.82809	0.382152	0.972395
CYREN	0.653347	0.570694	1.2707	NA	1	0.184856	lof	1.76949	21.3546	0.146625	0.972395
MYRFL	0.653349	-0.0960454	0.213855	0.666507	5	0.184855	lof	0.908423	1.38142	0.59738	0.972395
TRNP1	0.653447	0.580602	1.29316	0.312304	2	0.184789	lof	1.78711	22.538	0.141706	0.972395
NAMPT	0.653467	-1.02221	2.27689	NA	1	0.184776	lof	0.359798	31.2023	0.00414889	0.972395
ARFGAP1	0.653477	-0.240845	0.536479	0.461296	3	0.18477	missense	0.785963	2.24938	0.274626	0.972395
BABAM2	0.653505	0.132706	0.295627	0.304691	4	0.184751	missense	1.14191	2.03834	0.639722	0.972395
TTC32	0.653547	0.157727	0.351411	0.114135	3	0.184723	missense	1.17085	2.33146	0.587994	0.972395
HLA-B	0.653695	0.117219	0.261278	0.466675	2	0.184625	lof	1.12437	1.87634	0.673756	0.972395
AIMP1	0.653798	-0.182563	0.40706	0.896089	4	0.184557	lof	0.833132	1.85016	0.375161	0.972395
KIF2A	0.653801	-0.279366	0.622906	0.750753	2	0.184554	lof	0.756263	2.5639	0.223072	0.972395
SAP30	0.65383	0.390609	0.871026	0.753304	2	0.184535	missense	1.47788	8.1484	0.268044	0.972395
HOXC11	0.653845	-0.087183	0.19442	0.477435	6	0.184525	missense	0.916509	1.34162	0.6261	0.972395
KCNN4	0.653927	0.190013	0.423841	0.819666	4	0.184471	lof	1.20927	2.77525	0.526916	0.972395
PSMD4	0.654089	-0.219381	0.489594	0.52824	4	0.184363	missense	0.803015	2.0964	0.30759	0.972395
PDE11A	0.654145	0.0334804	0.0747313	0.468682	6	0.184326	missense	1.03405	1.19716	0.893157	0.972395
OR9Q2	0.654178	-0.189278	0.422528	0.343884	5	0.184304	lof	0.827556	1.89435	0.361522	0.972395
ZNF488	0.654203	0.1121	0.250261	0.440246	2	0.184288	missense	1.11862	1.82689	0.684948	0.972395
C1QTNF2	0.654236	0.0612307	0.136711	0.331189	6	0.184266	missense	1.06314	1.38983	0.813246	0.972395
RESF1	0.654249	-0.147219	0.328711	0.953708	5	0.184257	lof	0.863105	1.64387	0.453168	0.972395
ACSM6	0.65427	-0.381735	0.852395	0.500494	2	0.184243	missense	0.682676	3.62901	0.128423	0.972395
TNFRSF13C	0.654354	-1.03404	2.30956	NA	1	0.184188	lof	0.355567	32.8744	0.0038458	0.972395
PSMG3	0.654366	-0.385084	0.860128	0.712736	2	0.184179	missense	0.680394	3.67211	0.126068	0.972395
GRIFIN	0.654402	0.163997	0.366348	0.719591	3	0.184155	lof	1.17821	2.41582	0.574621	0.972395
ERLIN1	0.654424	-0.37915	0.847025	0.521768	2	0.184141	lof	0.684443	3.60031	0.130117	0.972395
TMEM68	0.654424	-0.242581	0.541931	0.290733	3	0.184141	lof	0.7846	2.2696	0.271236	0.972395
DDX6	0.654467	-1.02947	2.30016	NA	1	0.184112	missense	0.357195	32.4223	0.0039352	0.972395
OR4F15	0.654546	0.13891	0.310443	0.0768454	4	0.18406	lof	1.14902	2.11146	0.625278	0.972395
STOX1	0.654558	0.0761928	0.170286	0.0243937	6	0.184052	lof	1.07917	1.50675	0.772929	0.972395
TBXT	0.654588	0.369142	0.825086	0.0455662	2	0.184032	lof	1.44649	7.28859	0.287071	0.972395
PLAC8L1	0.654597	-0.139769	0.312413	0.817684	5	0.184026	missense	0.869559	1.6041	0.471377	0.972395
STPG2	0.654632	-0.0707793	0.158224	0.300397	5	0.184003	lof	0.931667	1.27041	0.683248	0.972395
GDPD5	0.654632	0.175311	0.391899	0.756015	4	0.184003	lof	1.19162	2.56879	0.552771	0.972395
RNASEH2A	0.654675	-0.0685249	0.153204	0.356165	6	0.183975	missense	0.93377	1.26081	0.69156	0.972395
ZBTB48	0.654687	-0.225182	0.503471	0.61712	4	0.183966	lof	0.798371	2.14174	0.297606	0.972395
PPP1R8	0.654725	-0.379172	0.847863	0.800503	3	0.183941	missense	0.684428	3.60615	0.129901	0.972395
IWS1	0.65473	-0.283544	0.634041	0.752708	3	0.183938	missense	0.75311	2.60955	0.217346	0.972395
HAND2	0.654735	0.104971	0.234732	0.41093	5	0.183935	missense	1.11068	1.75953	0.701101	0.972395
LILRA1	0.654785	0.10188	0.227856	0.204344	5	0.183901	lof	1.10725	1.73062	0.708421	0.972395
TWIST2	0.654791	-0.112469	0.251544	0.406976	4	0.183897	missense	0.893625	1.4631	0.545804	0.972395
PLEKHM1	0.654796	-0.240198	0.537224	0.470073	3	0.183894	lof	0.786472	2.25412	0.274403	0.972395
TPRG1	0.654809	0.169401	0.378896	0.00781395	4	0.183885	lof	1.1846	2.48939	0.563699	0.972395
LTV1	0.654818	-0.100848	0.225572	0.784217	4	0.183879	missense	0.90407	1.40674	0.581021	0.972395
POMT2	0.654837	-0.0434936	0.0972896	0.811316	6	0.183867	missense	0.957439	1.15858	0.791218	0.972395
AGMO	0.654841	0.0608377	0.136088	0.129407	5	0.183864	lof	1.06273	1.38759	0.813919	0.972395
RS1	0.654859	-0.115191	0.257686	0.997505	2	0.183852	missense	0.891196	1.47679	0.537807	0.972395
PRDM10	0.654862	-0.111053	0.248431	0.327983	5	0.18385	missense	0.894891	1.45626	0.549922	0.972395
GAS1	0.654905	-1.03519	2.31607	NA	1	0.183822	lof	0.355161	33.2583	0.00379271	0.972395
PRRG4	0.654921	-0.0982057	0.219731	0.625476	4	0.183811	missense	0.906462	1.3944	0.589266	0.972395
SLC7A11	0.654958	0.149535	0.334615	0.249924	4	0.183787	lof	1.16129	2.23755	0.602715	0.972395
DNMT3B	0.654958	0.390807	0.874514	0.342888	3	0.183787	lof	1.47817	8.20591	0.266271	0.972395
DNAJA2	0.654983	-0.325751	0.728993	NA	1	0.18377	lof	0.721985	3.01342	0.17298	0.972395
STAT3	0.65502	-0.318681	0.713254	NA	1	0.183745	lof	0.727108	2.94261	0.179666	0.972395
ILF2	0.65504	-1.0328	2.3117	NA	1	0.183732	lof	0.356007	33.0538	0.00383439	0.972395
ARNTL2	0.65508	0.259706	0.581368	NA	1	0.183705	lof	1.29655	4.0519	0.414876	0.972395
SFR1	0.655091	0.178858	0.400397	0.80959	4	0.183699	missense	1.19585	2.62121	0.545572	0.972395
PACSIN1	0.6551	-1.03439	2.31569	NA	1	0.183692	lof	0.355442	33.2604	0.00379848	0.972395
NAALAD2	0.655108	-0.0811628	0.181703	0.387503	5	0.183687	lof	0.922044	1.3165	0.645777	0.972395
CNN2	0.655119	0.067914	0.152048	0.310987	6	0.18368	missense	1.07027	1.44185	0.794454	0.972395
LRR1	0.655151	0.0966629	0.216433	0.88092	5	0.183659	lof	1.10149	1.68349	0.72069	0.972395
DNAI4	0.655156	-0.0714899	0.160072	0.937855	5	0.183655	lof	0.931006	1.27411	0.680293	0.972395
POLGARF	0.655245	-1.04355	2.33723	NA	1	0.183597	lof	0.352203	34.3785	0.00360827	0.972395
SAP30BP	0.655256	-0.238064	0.53321	0.471059	3	0.183589	lof	0.788152	2.24124	0.277161	0.972395
DNAJB7	0.655263	-0.128432	0.287666	0.368398	4	0.183585	missense	0.879473	1.54557	0.500445	0.972395
ATG2A	0.655307	-0.131012	0.293485	0.338393	4	0.183555	missense	0.877207	1.55927	0.493495	0.972395
CACNG6	0.655345	-0.15814	0.354296	0.561034	4	0.18353	lof	0.85373	1.70964	0.426322	0.972395
TRIP13	0.655406	0.0807845	0.181024	0.71793	5	0.183489	missense	1.08414	1.54588	0.760315	0.972395
LMTK2	0.655426	-0.159634	0.357735	0.18616	4	0.183476	lof	0.852455	1.71863	0.422826	0.972395
ATP23	0.655428	0.180648	0.404828	0.511853	4	0.183475	lof	1.19799	2.64881	0.541824	0.972395
CDKN1A	0.655439	-0.288029	0.645489	0.928858	2	0.183468	lof	0.74974	2.65682	0.211573	0.972395
NPY4R	0.655576	-0.379151	0.850061	NA	1	0.183377	lof	0.684442	3.62179	0.129345	0.972395
CHAF1B	0.655599	-0.0988856	0.221718	0.0368695	5	0.183362	missense	0.905846	1.39889	0.586577	0.972395
NDUFAF1	0.6556	-0.0477288	0.107016	0.795349	6	0.183361	missense	0.953392	1.17589	0.772997	0.972395
ITFG1	0.655601	-0.120705	0.270642	0.462274	5	0.183361	missense	0.886295	1.50645	0.521439	0.972395
LPAR2	0.655641	0.229696	0.515083	0.975504	3	0.183334	missense	1.25822	3.45305	0.458467	0.972395
SRF	0.65565	0.0855247	0.191791	0.546087	4	0.183328	missense	1.08929	1.58635	0.747975	0.972395
RAB25	0.655664	0.0572735	0.128442	0.471518	6	0.183319	missense	1.05895	1.36209	0.823268	0.972395
ZC3H14	0.655675	-0.251384	0.563777	0.941828	3	0.183312	lof	0.777724	2.34813	0.25759	0.972395
SFRP5	0.65569	-0.118288	0.265296	0.395125	5	0.183301	lof	0.88844	1.49435	0.528207	0.972395
CLEC11A	0.655724	0.193105	0.433141	0.737317	4	0.183279	missense	1.21301	2.83506	0.519	0.972395
CCDC68	0.655738	0.0740728	0.166155	0.919712	5	0.18327	lof	1.07689	1.49143	0.777563	0.972395
YES1	0.655744	-0.212723	0.477173	0.620745	4	0.183266	lof	0.80838	2.05965	0.317276	0.972395
OR5I1	0.655759	-1.03102	2.31287	NA	1	0.183256	missense	0.356642	33.1885	0.00383246	0.972395
ERV3-1	0.655817	-0.103004	0.231109	0.342977	2	0.183217	lof	0.902123	1.41903	0.573511	0.972395
GNB5	0.65585	0.112549	0.25255	0.0274932	5	0.183196	missense	1.11913	1.83592	0.682189	0.972395
ESYT3	0.655853	0.0499064	0.111987	0.247429	6	0.183193	missense	1.05117	1.30918	0.844013	0.972395
IPPK	0.655865	-0.0996486	0.223613	0.785283	4	0.183186	missense	0.905155	1.40303	0.583956	0.972395
LY6G6C	0.655915	0.155797	0.349666	0.567537	4	0.183153	missense	1.16859	2.31902	0.588871	0.972395
MIOX	0.655936	0.101382	0.227553	0.35285	4	0.183138	lof	1.1067	1.72873	0.708488	0.972395
ZNF76	0.655989	-0.0828175	0.185916	0.954389	4	0.183103	missense	0.920519	1.32522	0.639408	0.972395
FLOT2	0.655993	-0.162218	0.364165	0.0433507	3	0.183101	lof	0.850256	1.73593	0.416453	0.972395
LY6H	0.655993	0.216261	0.485487	0.357459	2	0.183101	lof	1.24143	3.21496	0.479365	0.972395
LPAR3	0.656009	-0.0874201	0.19626	0.95792	6	0.18309	missense	0.916292	1.34615	0.623697	0.972395
SHCBP1L	0.656025	-0.102854	0.230922	0.886236	5	0.183079	missense	0.902258	1.41872	0.573807	0.972395
GJB1	0.656062	0.168364	0.378044	0.699296	2	0.183055	missense	1.18337	2.48266	0.564056	0.972395
RADX	0.656112	0.362734	0.814605	NA	1	0.183022	lof	1.43725	7.09478	0.291157	0.972395
ABCC10	0.656122	-0.0823024	0.184835	0.581278	6	0.183016	lof	0.920993	1.3231	0.641094	0.972395
CRABP2	0.656177	0.128246	0.288066	0.777422	4	0.182979	lof	1.13683	1.99941	0.646384	0.972395
DIDO1	0.656192	-1.04001	2.33617	NA	1	0.182969	lof	0.353451	34.4288	0.00362859	0.972395
PIGT	0.656215	0.0669487	0.150398	0.897277	5	0.182954	missense	1.06924	1.43581	0.796259	0.972395
VGF	0.656228	0.163705	0.367772	NA	1	0.182945	lof	1.17787	2.42187	0.572852	0.972395
ZNF550	0.656228	-1.04364	2.3446	NA	1	0.182945	lof	0.35217	34.875	0.00355623	0.972395
HRAS	0.656268	0.152646	0.342969	0.729422	4	0.182919	lof	1.16491	2.28157	0.594775	0.972395
TBC1D9B	0.656368	0.0985967	0.221598	0.011575	5	0.182853	lof	1.10362	1.70392	0.714812	0.972395
C1orf216	0.656474	-0.0689817	0.155089	0.467777	5	0.182783	lof	0.933344	1.2649	0.688695	0.972395
SLC26A9	0.656481	-0.038834	0.0873112	0.292343	6	0.182778	missense	0.96191	1.14145	0.810614	0.972395
ROCK1	0.656486	0.570608	1.28293	0.267255	2	0.182775	lof	1.76934	21.8707	0.14314	0.972395
TNK1	0.656493	0.0803567	0.180674	0.661937	5	0.18277	lof	1.08367	1.54416	0.760511	0.972395
AVPI1	0.656507	0.187555	0.421718	0.144852	4	0.182761	missense	1.2063	2.75694	0.527814	0.972395
VPS53	0.656527	-0.0771071	0.173386	0.0357464	5	0.182747	missense	0.925791	1.30048	0.659058	0.972395
GLP1R	0.656538	0.10531	0.236812	0.648287	5	0.18274	missense	1.11105	1.76731	0.698485	0.972395
EML4	0.656573	0.141104	0.317337	0.464521	5	0.182717	lof	1.15154	2.14488	0.618241	0.972395
SLC16A5	0.656611	0.113579	0.255464	0.760955	4	0.182692	missense	1.12028	1.84834	0.679002	0.972395
MRAS	0.656643	-1.03378	2.32545	NA	1	0.182671	lof	0.355659	33.9231	0.00372882	0.972395
MRPS35	0.65666	-0.096989	0.218183	0.253361	5	0.18266	missense	0.907566	1.39187	0.591775	0.972395
CHST11	0.656705	0.117873	0.2652	0.0246114	5	0.18263	missense	1.1251	1.89206	0.669034	0.972395
CHRDL2	0.656721	0.140426	0.315957	0.75402	5	0.182619	lof	1.15076	2.13764	0.619495	0.972395
ZNF223	0.656735	-0.38607	0.868694	0.319243	2	0.18261	missense	0.679723	3.73061	0.123847	0.972395
ZDHHC21	0.656742	0.570821	1.28443	NA	1	0.182605	lof	1.76972	21.9398	0.14275	0.972395
NOX4	0.656758	-0.0369671	0.0831855	0.822894	6	0.182595	missense	0.963708	1.13437	0.818722	0.972395
TGM1	0.656766	0.0788711	0.177485	0.988767	5	0.182589	lof	1.08206	1.53226	0.764144	0.972395
CYP24A1	0.656777	0.0402445	0.0905658	0.133055	6	0.182582	missense	1.04107	1.24328	0.87174	0.972395
IRX4	0.656807	-0.24631	0.554345	0.846983	3	0.182562	lof	0.78168	2.31685	0.263731	0.972395
ENKD1	0.656812	-0.114335	0.257326	0.585119	5	0.182559	lof	0.891959	1.47702	0.538648	0.972395
LAMA2	0.656835	-0.059069	0.132952	0.533825	6	0.182544	lof	0.942642	1.22326	0.726399	0.972395
NOL4	0.656843	0.0925018	0.208208	0.823753	5	0.182539	missense	1.09692	1.64969	0.729362	0.972395
SPRY1	0.656854	-1.01966	2.29518	NA	1	0.182531	lof	0.360718	32.424	0.004013	0.972395
GPI	0.65692	0.19579	0.440801	0.736871	4	0.182487	lof	1.21627	2.88568	0.512641	0.972395
TMEM71	0.656959	-0.137131	0.308773	0.146931	4	0.182462	missense	0.871856	1.5969	0.476006	0.972395
CFAP57	0.65702	-0.0827134	0.186278	0.106036	5	0.182421	lof	0.920615	1.3263	0.63902	0.972395
CPZ	0.657023	-0.0476928	0.10741	0.575261	6	0.182419	missense	0.953427	1.17684	0.772428	0.972395
C17orf113	0.657115	0.142576	0.321188	0.423313	2	0.182359	lof	1.15324	2.16432	0.614496	0.972395
KTN1	0.657138	0.070382	0.158565	0.510576	5	0.182343	missense	1.07292	1.464	0.786309	0.972395
FUOM	0.657257	-0.0730961	0.164741	0.514123	5	0.182264	missense	0.929512	1.28376	0.673014	0.972395
PSMB5	0.657306	-0.379451	0.855321	0.572144	2	0.182233	missense	0.684237	3.65823	0.12798	0.972395
PRRG1	0.657327	-0.18812	0.42407	0.150605	2	0.182219	missense	0.828515	1.90229	0.360848	0.972395
CYP17A1	0.657338	-0.197369	0.444934	0.786606	3	0.182211	lof	0.820888	1.96345	0.343201	0.972395
C19orf12	0.65735	0.108221	0.243975	0.83243	4	0.182203	missense	1.11429	1.79753	0.690755	0.972395
ZNHIT6	0.657361	0.211312	0.4764	0.768456	4	0.182196	lof	1.2353	3.14262	0.48557	0.972395
FBXO44	0.657407	-0.192841	0.434819	0.29131	4	0.182166	lof	0.824613	1.93364	0.351661	0.972395
OR8K1	0.657477	-0.127701	0.288005	0.697585	5	0.182119	missense	0.880117	1.54773	0.500479	0.972395
CHID1	0.657479	0.303501	0.684491	0.774436	3	0.182118	missense	1.35459	5.18155	0.354126	0.972395
HLA-DQB1	0.657503	-1.02795	2.31852	NA	1	0.182102	missense	0.357741	33.6617	0.0038019	0.972395
AASDH	0.657539	-0.0919485	0.207412	0.254232	5	0.182079	lof	0.912152	1.36968	0.607456	0.972395
UBQLN4	0.657549	0.142676	0.321851	0.694891	4	0.182072	missense	1.15336	2.16735	0.61376	0.972395
PRELID3A	0.657553	0.150434	0.339355	0.175613	5	0.182069	lof	1.16234	2.26047	0.597678	0.972395
BMS1	0.657557	-0.192412	0.434055	0.914019	4	0.182067	lof	0.824967	1.93158	0.352339	0.972395
GPALPP1	0.657571	0.160165	0.361326	0.348414	6	0.182058	missense	1.1737	2.38301	0.578085	0.972395
C16orf89	0.657603	0.23949	0.540335	0.673022	4	0.182036	missense	1.2706	3.66397	0.440623	0.972395
SLC49A4	0.657606	-0.110673	0.249701	0.522483	4	0.182035	missense	0.895232	1.46044	0.548764	0.972395
AGO1	0.65762	0.589466	1.33002	NA	1	0.182025	lof	1.80303	24.4419	0.133005	0.972395
SYNDIG1	0.657634	0.573951	1.29507	NA	1	0.182016	lof	1.77527	22.4723	0.140243	0.972395
MZF1	0.657711	-0.151712	0.342405	0.017426	5	0.181965	lof	0.859236	1.68102	0.439189	0.972395
OPTC	0.657723	0.160575	0.362422	0.717132	4	0.181957	missense	1.17419	2.38911	0.577081	0.972395
GABBR2	0.657734	-1.02258	2.30808	NA	1	0.181949	lof	0.359666	33.157	0.00390143	0.972395
TCTE1	0.657736	0.0636343	0.143631	0.663508	5	0.181948	missense	1.0657	1.4122	0.80422	0.972395
APOL5	0.657736	-0.131008	0.295702	0.849648	4	0.181948	lof	0.877211	1.56607	0.491357	0.972395
CREB5	0.65776	-0.188764	0.426097	0.280543	3	0.181932	missense	0.827982	1.90863	0.359186	0.972395
APOBEC3C	0.657787	-0.299301	0.675667	0.484292	3	0.181915	lof	0.741337	2.78711	0.197186	0.972395
RRP1	0.65782	0.140419	0.317027	0.188343	4	0.181893	missense	1.15076	2.14211	0.618193	0.972395
NSMF	0.657834	-1.04029	2.34878	NA	1	0.181884	missense	0.353353	35.2804	0.00353902	0.972395
ATP13A5	0.657858	-0.0368971	0.083313	0.132856	6	0.181868	missense	0.963775	1.13473	0.818575	0.972395
SEL1L3	0.657936	-0.158039	0.356938	0.452076	4	0.181816	lof	0.853816	1.71868	0.424163	0.972395
FAM117A	0.657963	0.175344	0.396055	0.0350708	4	0.181798	missense	1.19166	2.58988	0.548305	0.972395
RPS14	0.657969	0.193083	0.436129	0.436797	4	0.181795	missense	1.21298	2.85165	0.515958	0.972395
TMBIM1	0.65799	-0.166736	0.376642	0.780287	5	0.181781	lof	0.846423	1.77089	0.40456	0.972395
PSD4	0.658086	-0.105602	0.238617	0.086077	5	0.181717	missense	0.899783	1.43633	0.563667	0.972395
KIR3DL1	0.65809	0.123293	0.278595	0.616649	6	0.181715	lof	1.13122	1.95295	0.65524	0.972395
ELF1	0.658106	0.311678	0.704311	0.798741	3	0.181704	missense	1.36572	5.43102	0.34343	0.972395
ZNF816	0.658109	-0.316312	0.714789	0.516561	2	0.181702	lof	0.728832	2.95847	0.179551	0.972395
PDXK	0.658188	-0.122936	0.277875	0.939491	5	0.18165	missense	0.88432	1.52455	0.512953	0.972395
CENPU	0.658282	0.163262	0.369133	0.884795	5	0.181588	lof	1.17735	2.42726	0.571073	0.972395
INKA2	0.65835	-0.171541	0.387933	0.700595	5	0.181543	lof	0.842365	1.80184	0.393808	0.972395
LARP7	0.658361	0.230992	0.522397	0.642073	3	0.181536	missense	1.25985	3.50746	0.452528	0.972395
FBXO15	0.658402	-0.238488	0.539419	0.520298	2	0.181509	missense	0.787818	2.26772	0.273693	0.972395
AAMP	0.658449	-1.03694	2.34573	NA	1	0.181478	lof	0.354537	35.1873	0.00357221	0.972395
EI24	0.658477	-0.372421	0.842551	0.476074	2	0.181459	lof	0.689064	3.59296	0.13215	0.972395
INTS10	0.658484	-0.374956	0.848304	0.683592	2	0.181455	lof	0.68732	3.62451	0.130337	0.972395
CLRN2	0.658571	-0.0660905	0.149564	0.366538	6	0.181398	missense	0.936046	1.2549	0.69821	0.972395
ZFTRAF1	0.658581	-0.139589	0.315902	0.494412	2	0.181391	lof	0.869716	1.6154	0.468248	0.972395
PIK3C2A	0.658629	0.152252	0.344613	0.296735	5	0.181359	lof	1.16445	2.28803	0.592628	0.972395
DSEL	0.658638	0.0970869	0.219756	0.355239	4	0.181353	missense	1.10196	1.69521	0.716316	0.972395
STRADA	0.6587	0.196109	0.443978	0.164268	2	0.181312	missense	1.21666	2.90463	0.509621	0.972395
BBS4	0.658712	0.0593349	0.134335	0.390755	6	0.181304	missense	1.06113	1.38076	0.815493	0.972395
MFSD14B	0.658761	-0.0975796	0.220956	0.0969868	5	0.181272	missense	0.90703	1.39863	0.588221	0.972395
ENTREP2	0.658776	-0.278248	0.630084	0.864782	3	0.181263	lof	0.757109	2.60314	0.220201	0.972395
SPINT3	0.658802	-1.03321	2.33986	NA	1	0.181245	lof	0.355864	34.9151	0.00362707	0.972395
H4C2	0.658822	0.150605	0.34109	0.55812	2	0.181232	missense	1.16254	2.26855	0.595752	0.972395
LYZL4	0.658915	-0.377535	0.85529	0.342652	2	0.181171	lof	0.685549	3.66502	0.128233	0.972395
PTGES3	0.658927	-1.02645	2.32547	NA	1	0.181163	missense	0.358275	34.1742	0.00375609	0.972395
CASP10	0.659034	0.108379	0.245619	0.142317	5	0.181092	lof	1.11447	1.80361	0.688641	0.972395
FGF1	0.659126	-0.116511	0.264126	0.817962	4	0.181031	missense	0.89002	1.49358	0.530361	0.972395
LIX1L	0.659228	-0.19157	0.43442	0.618773	4	0.180964	lof	0.825662	1.93459	0.352384	0.972395
NEFH	0.659236	-0.150449	0.341179	0.431663	5	0.180959	lof	0.860321	1.67911	0.440801	0.972395
FMO2	0.659261	0.0657317	0.149074	0.781615	6	0.180942	missense	1.06794	1.43035	0.797356	0.972395
PAX7	0.659305	-0.038196	0.0866372	0.814442	6	0.180913	missense	0.962524	1.14067	0.812203	0.972395
GLTP	0.659336	0.375819	0.852525	0.964257	2	0.180893	lof	1.45618	7.74283	0.273862	0.972395
BZW2	0.659359	-0.144097	0.326899	0.514811	4	0.180878	missense	0.865804	1.64317	0.456202	0.972395
MTNR1A	0.659363	0.09434	0.214023	0.49643	2	0.180876	lof	1.09893	1.67167	0.722422	0.972395
KCNA1	0.659392	0.11527	0.26153	0.321613	5	0.180857	missense	1.12218	1.87361	0.672113	0.972395
PLSCR2	0.659474	0.136084	0.308832	0.19114	4	0.180802	lof	1.14578	2.09886	0.625485	0.972395
MAFB	0.65949	0.149009	0.338183	0.310311	4	0.180792	missense	1.16068	2.25207	0.5982	0.972395
GLYCTK	0.659542	0.0805068	0.182743	0.403594	5	0.180758	missense	1.08384	1.55066	0.757547	0.972395
DNTT	0.65956	-0.0562466	0.127682	0.528289	6	0.180746	missense	0.945306	1.21411	0.736016	0.972395
KPTN	0.659601	-0.14364	0.32611	0.653484	4	0.180719	missense	0.8662	1.64138	0.457117	0.972395
IFIT2	0.659608	0.307375	0.697858	0.453272	2	0.180714	missense	1.35985	5.33974	0.346308	0.972395
HS6ST1	0.659643	-1.04713	2.37765	NA	1	0.180691	lof	0.350944	37.0793	0.00332157	0.972395
MRPL23	0.659654	-1.02287	2.32263	NA	1	0.180684	lof	0.359563	34.1068	0.00379061	0.972395
NDUFAF4	0.659711	0.121449	0.275824	0.438019	4	0.180647	missense	1.12913	1.93879	0.657595	0.972395
SYDE1	0.659711	-0.238705	0.542126	0.350913	4	0.180647	missense	0.787647	2.27928	0.272186	0.972395
VPS36	0.659736	-0.169825	0.385721	0.544007	2	0.18063	missense	0.843813	1.79713	0.3962	0.972395
SORCS1	0.659861	-0.21134	0.480205	0.193088	4	0.180547	lof	0.809498	2.07479	0.315833	0.972395
GPR142	0.659878	0.130504	0.296545	0.336495	4	0.180536	lof	1.1394	2.03752	0.637167	0.972395
LCP2	0.659923	0.0956893	0.217466	0.457883	4	0.180506	missense	1.10042	1.68527	0.718532	0.972395
DLG4	0.659926	-0.271861	0.617846	NA	1	0.180504	lof	0.76196	2.55772	0.226992	0.972395
SPAG7	0.659937	-1.03288	2.34744	NA	1	0.180498	lof	0.355982	35.4494	0.00357476	0.972395
EBI3	0.659942	0.375699	0.853875	0.845406	2	0.180494	lof	1.45601	7.76242	0.273106	0.972395
SMIM28	0.659969	-0.383365	0.871373	0.452754	2	0.180476	lof	0.681564	3.7604	0.123532	0.972395
PATZ1	0.65997	0.558512	1.26947	0.357264	2	0.180476	missense	1.74807	21.0454	0.145198	0.972395
MRPL45	0.660076	-0.179663	0.408503	0.991442	2	0.180406	missense	0.835552	1.86079	0.375188	0.972395
ABCB10	0.660109	-0.124766	0.283713	0.749985	5	0.180384	lof	0.882703	1.53927	0.50619	0.972395
ELOVL7	0.660176	-0.17897	0.407055	0.729732	3	0.18034	lof	0.836131	1.85681	0.376515	0.972395
CCDC138	0.660205	0.104896	0.2386	0.564381	6	0.180321	missense	1.11059	1.77278	0.695754	0.972395
PRB1	0.660218	0.0775284	0.176356	0.225353	4	0.180313	lof	1.08061	1.52682	0.764809	0.972395
TUT7	0.660272	0.107469	0.244504	0.935085	4	0.180277	missense	1.11346	1.79804	0.68952	0.972395
CP	0.660374	-0.0637981	0.145195	0.541537	5	0.18021	lof	0.938194	1.24705	0.705831	0.972395
SLC25A18	0.660388	-0.123909	0.282011	0.535608	3	0.180201	lof	0.88346	1.53546	0.508316	0.972395
SLX4	0.660397	0.099919	0.227417	0.797315	5	0.180195	lof	1.10508	1.72574	0.707642	0.972395
KCNA3	0.6604	-0.0892072	0.203038	0.306954	5	0.180193	missense	0.914656	1.36172	0.614368	0.972395
KCNK1	0.660403	0.116404	0.264942	0.682349	5	0.180191	missense	1.12345	1.88832	0.668391	0.972395
LBR	0.660437	-0.0402332	0.0915827	0.967916	6	0.180168	missense	0.960565	1.14943	0.802731	0.972395
CLRN3	0.660462	-0.382174	0.870009	0.253637	2	0.180152	lof	0.682376	3.75483	0.12401	0.972395
CD86	0.660505	-1.03223	2.35016	NA	1	0.180124	missense	0.356211	35.6622	0.00355801	0.972395
TFRC	0.660519	-0.122673	0.279313	0.982353	4	0.180114	missense	0.884553	1.52926	0.511643	0.972395
SLC25A40	0.660557	0.069079	0.157304	0.177865	5	0.180089	missense	1.07152	1.45848	0.787229	0.972395
HASPIN	0.660616	0.123179	0.280551	0.14521	5	0.180051	lof	1.13109	1.96022	0.652659	0.972395
GALNT3	0.660662	-0.0894329	0.20372	0.503529	5	0.180021	lof	0.91445	1.36323	0.613409	0.972395
ORM1	0.660688	-0.137612	0.313494	0.832554	4	0.180003	lof	0.871437	1.61097	0.471395	0.972395
DOK1	0.660706	0.116471	0.265347	0.846908	5	0.179992	missense	1.12352	1.88995	0.667905	0.972395
PDK4	0.660742	0.125967	0.287014	0.511935	5	0.179968	lof	1.13425	1.99076	0.646242	0.972395
SIDT2	0.660756	-0.122126	0.278275	0.980223	5	0.179959	lof	0.885036	1.52698	0.512966	0.972395
C1QTNF3	0.660799	0.132749	0.302521	0.140396	5	0.179931	missense	1.14196	2.06616	0.631163	0.972395
ARHGEF2	0.660813	0.160419	0.365593	0.472361	4	0.179922	missense	1.174	2.40363	0.573417	0.972395
TARS1	0.660873	0.0537359	0.122487	0.641793	6	0.179882	missense	1.05521	1.34153	0.829993	0.972395
ZBTB49	0.660877	-0.277629	0.632842	0.880751	3	0.179879	lof	0.757578	2.61886	0.21915	0.972395
ZDHHC2	0.660905	-0.211077	0.481182	0.662085	4	0.179861	lof	0.809711	2.07932	0.315312	0.972395
UTP25	0.660965	0.146242	0.333443	0.963433	5	0.179822	lof	1.15748	2.22507	0.602115	0.972395
LONP1	0.660974	0.0402368	0.0917457	0.953682	6	0.179816	missense	1.04106	1.24615	0.869719	0.972395
PCGF5	0.661013	0.557031	1.27027	0.170173	2	0.17979	lof	1.74548	21.0469	0.144758	0.972395
IMP4	0.66108	0.0808865	0.184494	0.815709	5	0.179746	missense	1.08425	1.55659	0.755238	0.972395
STEAP4	0.661095	-0.118626	0.270587	0.702163	4	0.179736	missense	0.88814	1.50942	0.522581	0.972395
MCRS1	0.66114	-0.386557	0.881866	0.421687	3	0.179706	lof	0.679392	3.82631	0.120632	0.972395
BSPRY	0.661233	-0.150527	0.343504	0.75579	4	0.179646	lof	0.860254	1.68664	0.438764	0.972395
DTX1	0.66125	0.10215	0.233118	0.651727	4	0.179634	missense	1.10755	1.74903	0.701341	0.972395
SERPINA3	0.661251	0.109325	0.249493	0.45085	5	0.179634	lof	1.11552	1.81908	0.684079	0.972395
THEMIS2	0.661262	-0.191024	0.435957	0.0604987	3	0.179627	lof	0.826113	1.94148	0.351516	0.972395
BTF3L4	0.661308	0.376126	0.858524	0.24897	2	0.179596	missense	1.45663	7.83682	0.270744	0.972395
NAT8	0.66133	-1.03901	2.37174	NA	1	0.179582	missense	0.353805	36.9515	0.00338764	0.972395
ZNF566	0.661333	-0.215596	0.492146	0.432722	3	0.17958	lof	0.806061	2.11491	0.307216	0.972395
MAP4K1	0.661351	-0.286127	0.653186	0.234914	2	0.179568	missense	0.751167	2.70234	0.208801	0.972395
PCDHB16	0.661352	-0.437908	0.999683	NA	1	0.179567	missense	0.645385	4.57896	0.0909643	0.972395
UPK3BL1	0.661397	-1.04026	2.37509	NA	1	0.179538	lof	0.353364	37.1485	0.00336128	0.972395
HCRTR1	0.661408	0.162764	0.371634	0.189683	3	0.179531	lof	1.17676	2.43797	0.567998	0.972395
ANKRD44	0.661427	-0.189091	0.431768	0.862172	5	0.179518	lof	0.827712	1.92934	0.3551	0.972395
DNAAF3	0.661445	0.096508	0.220379	0.418932	5	0.179506	lof	1.10132	1.6963	0.715028	0.972395
DPM3	0.66145	0.13819	0.315565	0.316119	4	0.179503	missense	1.14819	2.13123	0.618587	0.972395
ISOC2	0.66148	-0.0862899	0.197067	0.389414	6	0.179483	missense	0.917328	1.34981	0.623416	0.972395
PUM2	0.66152	-0.119524	0.273	0.0799723	5	0.179457	missense	0.887343	1.51521	0.519648	0.972395
C12orf56	0.661604	-0.372192	0.850335	0.151613	2	0.179402	missense	0.689222	3.64904	0.130178	0.972395
CYTH4	0.661613	0.0983548	0.224715	0.900237	4	0.179396	missense	1.10335	1.71394	0.710287	0.972395
PALLD	0.661649	-0.110722	0.253	0.491197	5	0.179372	lof	0.895188	1.46985	0.545201	0.972395
HBG1	0.661677	0.165963	0.379257	0.736191	4	0.179354	missense	1.18053	2.4826	0.561367	0.972395
KCNQ2	0.661703	-0.308158	0.70426	0.493323	3	0.179337	lof	0.734799	2.92178	0.184795	0.972395
CRIP2	0.661707	-0.0702631	0.16058	0.674645	6	0.179334	missense	0.932149	1.27695	0.68045	0.972395
LUC7L3	0.661716	-1.02771	2.34882	NA	1	0.179328	lof	0.357824	35.7295	0.00358353	0.972395
C1orf162	0.661724	0.564053	1.28916	0.417352	2	0.179323	missense	1.75778	21.9948	0.140478	0.972395
NCR1	0.661758	-0.154762	0.353752	0.0393684	5	0.1793	lof	0.856619	1.71359	0.428221	0.972395
RAB17	0.661786	-0.182669	0.417579	0.952092	5	0.179282	lof	0.833044	1.8885	0.367466	0.972395
PPA2	0.661822	-0.0561264	0.128319	0.81868	6	0.179259	missense	0.94542	1.21577	0.735187	0.972395
KRT84	0.661839	0.159991	0.365797	0.614706	4	0.179247	lof	1.1735	2.40356	0.572941	0.972395
DROSHA	0.661896	-0.148985	0.340694	0.359231	5	0.17921	lof	0.861582	1.67997	0.441867	0.972395
SPIRE2	0.661899	-0.0798323	0.18256	0.905031	5	0.179209	missense	0.923271	1.32047	0.645552	0.972395
ITIH4	0.66192	0.124553	0.284845	0.253833	5	0.179194	lof	1.13264	1.97951	0.648078	0.972395
LCN12	0.661941	-0.114175	0.261129	0.0410158	4	0.179181	lof	0.892102	1.48831	0.534733	0.972395
NMUR1	0.66198	0.0643966	0.1473	0.389163	5	0.179155	missense	1.06652	1.42348	0.799067	0.972395
TKTL1	0.662022	0.0555352	0.127047	0.131802	2	0.179128	missense	1.05711	1.35601	0.824089	0.972395
H2BU1	0.662032	-0.318619	0.728923	NA	1	0.179121	lof	0.727152	3.03457	0.174242	0.972395
CRTAP	0.66207	-0.119172	0.272668	0.634667	5	0.179096	lof	0.887655	1.51476	0.520169	0.972395
CCDC38	0.662102	0.0758541	0.173574	0.354504	5	0.179075	lof	1.07881	1.51598	0.767704	0.972395
ATPSCKMT	0.662108	0.085859	0.196472	0.479098	5	0.179071	lof	1.08965	1.6015	0.741392	0.972395
FREM1	0.662192	0.0436252	0.0998543	0.349762	6	0.179016	missense	1.04459	1.27041	0.858912	0.972395
STXBP6	0.662221	-1.02663	2.35008	NA	1	0.178997	missense	0.358212	35.8565	0.0035786	0.972395
KPNA7	0.662249	-0.05816	0.133147	0.725774	6	0.178979	missense	0.943499	1.22484	0.726783	0.972395
KNCN	0.662256	0.20537	0.47017	0.383236	2	0.178974	missense	1.22798	3.08609	0.488623	0.972395
TIMM22	0.662277	0.182839	0.418614	0.850067	5	0.17896	missense	1.20062	2.72733	0.528536	0.972395
MMP8	0.662378	-0.113025	0.258857	0.48103	4	0.178894	missense	0.893128	1.4834	0.537738	0.972395
GYG2	0.662394	0.165193	0.378354	0.622641	2	0.178883	missense	1.17962	2.4763	0.561929	0.972395
RHBDL2	0.662411	0.127788	0.292698	0.362944	4	0.178872	lof	1.13631	2.01673	0.640247	0.972395
REM2	0.662446	-0.0971234	0.222485	0.947671	5	0.17885	missense	0.907444	1.40347	0.586728	0.972395
AP1G2	0.662455	-0.0547098	0.12533	0.56377	6	0.178844	missense	0.94676	1.21038	0.740554	0.972395
OR10G7	0.662531	-1.02919	2.35824	NA	1	0.178794	missense	0.357297	36.3417	0.00351281	0.972395
DUSP3	0.662562	0.127774	0.292806	0.0456332	5	0.178774	missense	1.1363	2.01713	0.640104	0.972395
ICA1L	0.66263	0.100121	0.229484	0.417528	3	0.178729	missense	1.1053	1.7331	0.704922	0.972395
NPNT	0.662674	0.188532	0.43219	0.305464	4	0.1787	lof	1.20748	2.81687	0.517596	0.972395
FGD3	0.662716	0.0558383	0.128021	0.262425	5	0.178673	missense	1.05743	1.35901	0.822767	0.972395
TADA2B	0.662762	-0.372865	0.854992	0.61206	3	0.178643	missense	0.688758	3.68002	0.128909	0.972395
CEP170	0.662873	-0.152521	0.349858	0.615912	4	0.17857	missense	0.858541	1.70438	0.43247	0.972395
IL17D	0.6629	0.192414	0.441406	0.317003	4	0.178552	missense	1.21217	2.87936	0.510308	0.972395
SPINK1	0.662913	-0.21	0.481769	0.909222	2	0.178543	missense	0.810584	2.08395	0.315289	0.972395
DDX59	0.662952	0.0765825	0.175712	0.743133	6	0.178518	missense	1.07959	1.52345	0.76505	0.972395
LRIG1	0.662983	0.193742	0.444567	0.342985	4	0.178498	lof	1.21378	2.90111	0.507829	0.972395
GPRIN3	0.663057	-0.384766	0.883105	NA	1	0.178449	lof	0.68061	3.84249	0.120555	0.972395
SENP8	0.663074	0.584532	1.34168	NA	1	0.178438	lof	1.79415	24.8839	0.12936	0.972395
PPCDC	0.663127	-0.0846561	0.194344	0.190231	5	0.178403	missense	0.918828	1.34482	0.627777	0.972395
DNAL4	0.663171	-0.156362	0.359007	0.152232	5	0.178375	missense	0.85525	1.72856	0.423156	0.972395
GGCX	0.663209	-0.127807	0.29348	0.170312	5	0.17835	lof	0.880024	1.56426	0.495084	0.972395
MRPL46	0.663215	0.297735	0.683696	0.7413	3	0.178345	missense	1.3468	5.14373	0.352639	0.972395
DDX46	0.663224	-0.105654	0.242622	0.805814	5	0.17834	missense	0.899736	1.44757	0.559231	0.972395
RSPO2	0.663227	0.302984	0.695775	0.643022	4	0.178338	lof	1.35389	5.29469	0.346201	0.972395
ACSM2A	0.663242	0.0679566	0.156064	0.972961	6	0.178328	lof	1.07032	1.45331	0.788259	0.972395
TOP3B	0.663245	0.0710931	0.163268	0.428522	5	0.178326	missense	1.07368	1.47861	0.779648	0.972395
FABP9	0.663246	0.272697	0.626263	0.184992	3	0.178325	lof	1.3135	4.48246	0.384898	0.972395
ASPDH	0.663273	-0.216502	0.49725	0.897054	4	0.178308	lof	0.805331	2.13424	0.303883	0.972395
RNF181	0.663276	-0.107692	0.247343	0.511583	5	0.178306	lof	0.897904	1.45805	0.552952	0.972395
CD34	0.66336	-0.164805	0.37862	0.824534	4	0.178251	lof	0.848059	1.78121	0.403774	0.972395
HPF1	0.663413	0.0792452	0.182087	0.413249	5	0.178216	missense	1.08247	1.54672	0.757566	0.972395
KRT39	0.663419	0.0460236	0.105753	0.389398	6	0.178212	missense	1.0471	1.28827	0.851077	0.972395
ZCCHC10	0.663422	0.311151	0.714972	0.317536	3	0.17821	lof	1.365	5.54278	0.336151	0.972395
DUSP23	0.663442	-0.105949	0.243469	0.184207	6	0.178197	missense	0.89947	1.44955	0.558138	0.972395
SLC2A14	0.663457	0.20473	0.470486	0.903319	3	0.178187	lof	1.22719	3.08602	0.488009	0.972395
GRIK1	0.663474	0.052364	0.120343	0.718532	6	0.178176	missense	1.05376	1.33407	0.832344	0.972395
DHCR7	0.663502	0.0304194	0.0699163	0.392601	6	0.178158	missense	1.03089	1.18229	0.89887	0.972395
HRH4	0.663584	-0.365193	0.83958	0.466784	2	0.178104	lof	0.694063	3.59802	0.133886	0.972395
TMEM62	0.663631	0.093853	0.215801	0.470319	5	0.178074	missense	1.0984	1.67669	0.719559	0.972395
TRIML2	0.66368	0.20834	0.479121	0.70659	4	0.178042	missense	1.23163	3.15005	0.481554	0.972395
MR1	0.663731	0.109784	0.252512	0.0300002	4	0.178008	lof	1.11604	1.83072	0.680356	0.972395
ZBED5	0.663739	-1.03345	2.37708	NA	1	0.178003	missense	0.355777	37.5481	0.00337108	0.972395
NKX2-2	0.663814	0.111326	0.256126	0.181337	5	0.177954	missense	1.11776	1.84657	0.676596	0.972395
COLGALT1	0.663942	-0.0370559	0.0852885	0.295675	6	0.17787	missense	0.963622	1.13895	0.815282	0.972395
TMEM236	0.66398	-0.0698534	0.160795	0.784721	5	0.177845	missense	0.932531	1.27801	0.680443	0.972395
CPE	0.663986	0.132971	0.306091	0.584558	4	0.177841	missense	1.14222	2.08113	0.6269	0.972395
RACK1	0.66399	-0.209132	0.481415	NA	1	0.177838	lof	0.811288	2.08432	0.315781	0.972395
NDUFS3	0.664067	-0.0623202	0.143494	0.383129	6	0.177788	missense	0.939582	1.24474	0.709235	0.972395
CACNG6	0.66417	-0.377261	0.868936	0.212405	2	0.177721	missense	0.685737	3.7654	0.124883	0.972395
TRAPPC14	0.664213	-0.291493	0.671481	0.740859	3	0.177693	lof	0.747148	2.78601	0.200369	0.972395
H2BC11	0.664219	-0.414805	0.955561	0.701987	2	0.177689	lof	0.660469	4.29776	0.101499	0.972395
RTN2	0.664256	0.191939	0.442211	0.000991116	4	0.177664	lof	1.2116	2.88254	0.509261	0.972395
RBM34	0.664259	0.0921849	0.212388	0.536606	5	0.177663	missense	1.09657	1.66274	0.723181	0.972395
C1QTNF9	0.664267	0.0511931	0.117948	0.979688	4	0.177657	missense	1.05253	1.32627	0.835282	0.972395
TECR	0.664268	-0.297025	0.684344	0.254512	3	0.177657	lof	0.743026	2.84138	0.194303	0.972395
CWC25	0.664272	-0.190812	0.439637	NA	1	0.177654	missense	0.826288	1.95595	0.349064	0.972395
BRF1	0.664298	0.169364	0.390252	0.533925	4	0.177637	lof	1.18455	2.54533	0.55127	0.972395
MVB12B	0.664334	-0.363641	0.838002	0.561105	2	0.177614	lof	0.695141	3.59248	0.134509	0.972395
RNF165	0.664338	-1.02252	2.3564	NA	1	0.177611	missense	0.359688	36.4533	0.00354908	0.972395
FBXO31	0.664344	0.553156	1.27478	0.0735716	2	0.177607	lof	1.73873	21.1517	0.142929	0.972395
SLC36A1	0.664349	0.195659	0.450913	0.360352	4	0.177604	lof	1.21611	2.94306	0.502514	0.972395
CATSPER1	0.664356	0.104412	0.240631	0.870409	5	0.177599	lof	1.11006	1.77899	0.692654	0.972395
LIFR	0.664379	0.104476	0.240797	0.934364	5	0.177584	missense	1.11013	1.77969	0.692473	0.972395
OTOF	0.66438	-0.0528875	0.121896	0.481511	5	0.177584	lof	0.948487	1.20446	0.746915	0.972395
UNC45B	0.664414	0.13126	0.302562	0.086878	5	0.177561	lof	1.14026	2.06325	0.630172	0.972395
MANBA	0.664421	0.0842824	0.194281	0.205838	5	0.177557	lof	1.08794	1.59213	0.74341	0.972395
CEP44	0.664451	0.203064	0.468131	0.162278	3	0.177537	missense	1.22515	3.06669	0.48945	0.972395
NUP160	0.664505	0.146405	0.337571	0.171775	4	0.177502	lof	1.15767	2.24351	0.597361	0.972395
LINGO2	0.664569	-0.0761907	0.175711	0.963951	6	0.17746	missense	0.926639	1.30761	0.656663	0.972395
RAB37	0.664621	0.0643625	0.148457	0.289927	6	0.177426	missense	1.06648	1.42666	0.797228	0.972395
ANKS4B	0.664741	-0.236231	0.545094	0.224905	4	0.177348	lof	0.789598	2.29826	0.271277	0.972395
SEPHS1	0.664749	-0.280516	0.647296	0.40843	3	0.177342	missense	0.755394	2.68635	0.212415	0.972395
RSL24D1	0.664758	-0.168761	0.38943	0.665218	4	0.177337	missense	0.844711	1.81216	0.393748	0.972395
PPA1	0.664777	-0.133799	0.308771	0.60081	4	0.177324	lof	0.874766	1.60222	0.477596	0.972395
CCDC43	0.664787	0.252072	0.58173	0.291944	3	0.177317	missense	1.28669	4.02395	0.411428	0.972395
RAP1GAP2	0.664789	0.0754586	0.174144	0.749589	6	0.177316	missense	1.07838	1.51707	0.766543	0.972395
ORC5	0.664803	-0.161505	0.372739	0.454706	4	0.177307	missense	0.850863	1.76661	0.409805	0.972395
BMP2	0.664815	-0.085007	0.196196	0.0877994	5	0.177299	missense	0.918506	1.34923	0.625283	0.972395
LECT2	0.664817	0.17703	0.408589	0.205823	4	0.177298	lof	1.19367	2.65877	0.535902	0.972395
NHEJ1	0.664906	0.232361	0.536444	0.260941	4	0.17724	lof	1.26157	3.6103	0.440842	0.972395
BPNT2	0.664923	0.256656	0.592567	0.777206	3	0.177229	lof	1.2926	4.12922	0.404633	0.972395
HDAC6	0.664966	0.163383	0.37727	0.595492	2	0.177201	missense	1.17749	2.46658	0.562105	0.972395
CARS1	0.665031	0.29233	0.675164	0.311731	3	0.177158	lof	1.33955	5.03116	0.356653	0.972395
DEFB132	0.665076	-1.03663	2.39453	NA	1	0.177129	lof	0.354648	38.7313	0.00324737	0.972395
ZNF496	0.665085	-1.02782	2.37426	NA	1	0.177123	missense	0.357785	37.5518	0.0034089	0.972395
PKP1	0.665092	0.370958	0.856928	0.444143	2	0.177118	lof	1.44912	7.77208	0.270192	0.972395
TRPC1	0.665148	0.0565859	0.130739	0.0909632	5	0.177082	missense	1.05822	1.36729	0.819007	0.972395
PIK3R6	0.665173	-0.0794991	0.183693	0.140142	2	0.177065	missense	0.923579	1.32384	0.644335	0.972395
CEP19	0.665324	-0.276035	0.638123	0.756226	3	0.176967	lof	0.758786	2.65033	0.217239	0.972395
B4GALT7	0.665353	0.0639309	0.147805	0.207183	6	0.176948	missense	1.06602	1.42423	0.797904	0.972395
TTC9C	0.665362	0.135149	0.312468	0.567299	4	0.176942	missense	1.14471	2.1119	0.620463	0.972395
IMPA2	0.665393	0.189766	0.438785	0.357639	3	0.176922	missense	1.20897	2.85703	0.51158	0.972395
KIF2A	0.665398	-0.121594	0.281161	0.0517837	4	0.176919	missense	0.885508	1.53646	0.510345	0.972395
LRIF1	0.665451	0.369997	0.855683	0.586142	2	0.176884	missense	1.44773	7.74569	0.270592	0.972395
SPP2	0.665455	0.108742	0.251489	0.14493	4	0.176881	lof	1.11487	1.82515	0.681012	0.972395
MGST3	0.665456	0.154023	0.356212	0.175622	4	0.176881	missense	1.16652	2.3448	0.580334	0.972395
HDAC4	0.665456	0.0765238	0.176978	0.458237	5	0.17688	missense	1.07953	1.52715	0.76311	0.972395
C11orf54	0.665466	-0.093948	0.217282	0.629272	5	0.176874	missense	0.91033	1.39365	0.594627	0.972395
TBCE	0.665532	-0.256497	0.593346	0.648236	2	0.176831	missense	0.773758	2.47555	0.241846	0.972395
UBXN2A	0.665551	-0.14952	0.345902	0.444044	5	0.176819	lof	0.861121	1.6963	0.437146	0.972395
MTURN	0.665618	0.201094	0.465311	0.246819	3	0.176775	missense	1.22274	3.04379	0.491194	0.972395
MIS18BP1	0.665619	0.201449	0.466136	0.665675	2	0.176774	missense	1.22317	3.0498	0.490575	0.972395
C19orf47	0.665636	0.103019	0.238391	0.156435	3	0.176763	missense	1.10851	1.76874	0.694734	0.972395
GYPA	0.665652	-0.212756	0.492351	0.602182	3	0.176753	lof	0.808353	2.12177	0.307967	0.972395
NLRP10	0.665661	0.565591	1.3089	NA	1	0.176747	lof	1.76049	22.8977	0.135355	0.972395
FBXO22	0.665664	-0.222454	0.514813	0.284739	3	0.176745	lof	0.800552	2.19587	0.291858	0.972395
TMEM35B	0.665705	0.545558	1.26272	NA	1	0.176718	lof	1.72557	20.5013	0.14524	0.972395
EIF3J	0.665717	0.565699	1.30939	NA	1	0.176711	missense	1.76068	22.9219	0.135241	0.972395
TNNI3	0.665751	-0.208589	0.482858	0.379956	3	0.176688	lof	0.811729	2.09136	0.315061	0.972395
RSPO3	0.665813	0.122757	0.284225	0.0793147	5	0.176648	missense	1.13061	1.97356	0.647703	0.972395
GBP4	0.665826	0.0841005	0.19473	0.156911	5	0.176639	lof	1.08774	1.59324	0.742621	0.972395
SHC4	0.665935	-0.108382	0.25104	0.282588	5	0.176568	missense	0.897284	1.46764	0.54858	0.972395
LRRTM3	0.665943	0.171266	0.396704	0.284301	4	0.176563	missense	1.18681	2.58262	0.545379	0.972395
C9orf57	0.665972	0.295137	0.68369	0.0545222	2	0.176544	missense	1.34331	5.13033	0.351729	0.972395
SMO	0.666011	0.182483	0.422778	0.666249	3	0.176518	lof	1.20019	2.7487	0.524053	0.972395
RPS6KA4	0.666025	0.134998	0.312778	0.613321	5	0.176509	missense	1.14453	2.11286	0.619993	0.972395
TEX45	0.666087	0.134358	0.311357	0.725223	5	0.176469	lof	1.1438	2.10564	0.621324	0.972395
DGKH	0.666099	0.0373554	0.0865694	0.80764	6	0.176461	missense	1.03806	1.23002	0.87606	0.972395
ELOA	0.666124	-0.151401	0.350892	0.477569	3	0.176445	missense	0.859503	1.70975	0.432078	0.972395
ZNF69	0.666151	0.0868667	0.201343	0.524015	5	0.176428	lof	1.09075	1.6185	0.735088	0.972395
NR1I2	0.666157	-0.137823	0.319458	0.577563	5	0.176423	lof	0.871253	1.62957	0.465818	0.972395
UGT2B17	0.666166	0.163886	0.37988	0.422069	4	0.176418	lof	1.17808	2.48047	0.559519	0.972395
CNTN6	0.666189	0.0468216	0.108538	0.0349686	6	0.176402	missense	1.04794	1.29635	0.84712	0.972395
ZNF274	0.666273	0.367008	0.850996	0.428565	3	0.176348	lof	1.44341	7.65195	0.272275	0.972395
ADRB1	0.66628	-1.03298	2.39526	NA	1	0.176343	lof	0.355946	38.9287	0.0032546	0.972395
NEMF	0.666285	0.113215	0.262525	0.998989	4	0.17634	missense	1.11987	1.87342	0.669426	0.972395
MAPK14	0.666347	0.544997	1.264	NA	1	0.1763	missense	1.7246	20.5414	0.144793	0.972395
PATJ	0.666348	-0.0651753	0.151161	0.760006	6	0.176299	lof	0.936903	1.25998	0.696665	0.972395
IQCD	0.666358	-0.279975	0.649366	0.590131	3	0.176292	missense	0.755802	2.69873	0.211669	0.972395
ACADSB	0.666393	-0.0398864	0.0925215	0.730526	6	0.17627	missense	0.960899	1.15195	0.801533	0.972395
FARP2	0.666412	0.0762275	0.17683	0.650941	5	0.176257	lof	1.07921	1.52625	0.763105	0.972395
SYNPR	0.666414	0.549665	1.2751	NA	1	0.176256	lof	1.73267	21.0914	0.14234	0.972395
HTN3	0.666429	0.117036	0.271512	0.275555	4	0.176246	lof	1.12416	1.91401	0.660257	0.972395
CES5A	0.666441	0.0596342	0.13835	0.145818	6	0.176239	lof	1.06145	1.39208	0.809343	0.972395
PABPC3	0.66647	0.0905638	0.210125	0.408909	5	0.17622	lof	1.09479	1.6527	0.725219	0.972395
SLC28A2	0.666525	-0.0878312	0.203821	0.75689	5	0.176184	missense	0.915915	1.36569	0.61427	0.972395
ADAM32	0.666551	0.0630959	0.146433	0.966028	4	0.176166	missense	1.06513	1.41922	0.799385	0.972395
AURKB	0.66658	-0.11329	0.262948	0.599834	5	0.176148	missense	0.892891	1.49494	0.533302	0.972395
APBA3	0.666602	-0.0588106	0.13651	0.518175	6	0.176133	missense	0.942885	1.23214	0.721538	0.972395
WDR27	0.666659	-0.0661354	0.15354	0.855728	6	0.176096	lof	0.936004	1.26466	0.692759	0.972395
DSCAML1	0.666729	-0.195859	0.454806	0.331918	4	0.176051	lof	0.822129	2.00483	0.337133	0.972395
DISP1	0.666733	0.0348442	0.0809134	0.610971	6	0.176048	missense	1.03546	1.21341	0.883604	0.972395
DLAT	0.666754	0.0945214	0.219507	0.367638	5	0.176035	missense	1.09913	1.69004	0.714829	0.972395
ZNF548	0.666754	-1.02307	2.37587	NA	1	0.176034	lof	0.359491	37.8502	0.00341435	0.972395
DNAH3	0.666762	-0.0196489	0.0456318	0.350489	6	0.176029	missense	0.980543	1.07228	0.896652	0.972395
NELFE	0.666767	-0.369016	0.857002	0.413549	3	0.176026	missense	0.691414	3.7088	0.128897	0.972395
CCNE2	0.666769	-0.173218	0.402285	0.884386	4	0.176025	missense	0.840954	1.85014	0.382244	0.972395
RSAD2	0.666827	0.0542774	0.126078	0.0318247	5	0.175987	missense	1.05578	1.35174	0.824617	0.972395
RHPN2	0.666845	0.205285	0.476872	0.748637	4	0.175975	lof	1.22787	3.12662	0.482206	0.972395
KHNYN	0.666902	-0.0866936	0.201424	0.93653	4	0.175938	lof	0.916958	1.36083	0.617866	0.972395
HLCS	0.666923	-0.117419	0.272829	0.0149649	4	0.175924	lof	0.889213	1.5179	0.520917	0.972395
RORC	0.66703	0.0570321	0.132563	0.657337	6	0.175854	missense	1.05869	1.3728	0.816449	0.972395
CCDC196	0.667085	0.225928	0.525227	0.223337	2	0.175819	lof	1.25348	3.50915	0.447751	0.972395
MLH3	0.667104	-0.0294717	0.0685188	0.381763	6	0.175806	missense	0.970958	1.11052	0.848939	0.972395
EBAG9	0.667105	-0.148787	0.345915	0.90622	6	0.175806	missense	0.861753	1.69759	0.437455	0.972395
IL4R	0.667106	-1.02744	2.3887	NA	1	0.175805	missense	0.357924	38.6451	0.00331502	0.972395
EIF4EBP2	0.66711	0.205564	0.477924	0.120267	5	0.175803	missense	1.22822	3.13395	0.481347	0.972395
DYRK3	0.667129	-0.0787971	0.18321	0.125875	5	0.17579	missense	0.924227	1.32352	0.645397	0.972395
RIOK3	0.66713	-0.088555	0.205898	0.777226	5	0.17579	missense	0.915253	1.37027	0.611332	0.972395
PRADC1	0.667165	0.252668	0.587544	0.148211	3	0.175767	missense	1.28746	4.07249	0.40701	0.972395
UAP1	0.667193	-0.24261	0.564204	0.325808	4	0.175749	lof	0.784578	2.37081	0.259643	0.972395
BCL9	0.667224	-0.158951	0.369687	0.754857	4	0.175728	lof	0.853038	1.76057	0.413318	0.972395
MRPS17	0.667254	0.2509	0.583597	0.137013	3	0.175709	lof	1.28518	4.03396	0.409446	0.972395
SLC25A41	0.667274	-0.118515	0.275687	0.280095	4	0.175696	lof	0.888238	1.52475	0.51744	0.972395
ACAT2	0.667279	0.0681053	0.158427	0.258617	5	0.175692	missense	1.07048	1.46027	0.784733	0.972395
MAB21L3	0.667302	0.37094	0.862944	0.92514	2	0.175678	missense	1.4491	7.86412	0.26702	0.972395
RIT1	0.667303	0.0936009	0.217751	0.126134	4	0.175677	missense	1.09812	1.68269	0.716633	0.972395
GABARAPL2	0.66736	-0.383384	0.89206	0.503051	2	0.17564	lof	0.681551	3.91593	0.118621	0.972395
PTPRG	0.667383	-0.164441	0.382651	0.653122	4	0.175625	lof	0.848368	1.79599	0.400742	0.972395
STAT5B	0.667391	-1.03368	2.4054	NA	1	0.175619	lof	0.355697	39.6826	0.00318831	0.972395
NSMAF	0.667405	-0.110997	0.258304	0.0864493	4	0.175611	lof	0.894942	1.4848	0.539413	0.972395
ZSCAN16	0.667417	-1.0361	2.41124	NA	1	0.175602	missense	0.354837	40.042	0.00314443	0.972395
CYP46A1	0.667422	-1.04386	2.42934	NA	1	0.1756	lof	0.352093	41.1674	0.00301134	0.972395
GPA33	0.667441	0.12824	0.298466	0.20622	5	0.175587	lof	1.13683	2.04058	0.633336	0.972395
UCHL1	0.667454	-1.03142	2.40063	NA	1	0.175579	lof	0.356501	39.4017	0.00322557	0.972395
DRGX	0.667541	-0.363209	0.845606	0.415585	2	0.175522	lof	0.695441	3.648	0.132576	0.972395
TRIM23	0.667545	-0.248611	0.578812	0.0664455	3	0.175519	lof	0.779883	2.42507	0.250805	0.972395
PARK7	0.667552	0.388961	0.905593	0.0417938	2	0.175515	lof	1.47545	8.70522	0.250074	0.972395
ANGPTL6	0.66756	0.0937146	0.218195	0.273	3	0.175509	missense	1.09825	1.68435	0.716091	0.972395
ATP6V1D	0.667581	-0.1884	0.438681	0.161566	4	0.175496	lof	0.828283	1.957	0.350563	0.972395
IMPA2	0.667596	-0.272566	0.634687	0.668229	3	0.175486	lof	0.761423	2.64169	0.219467	0.972395
ATF6B	0.667603	0.145267	0.338271	0.471226	5	0.175482	missense	1.15635	2.24404	0.595863	0.972395
GINS4	0.66762	0.165738	0.385962	0.402139	4	0.175471	lof	1.18026	2.51488	0.553913	0.972395
CAPSL	0.667621	0.0597784	0.139209	0.464509	6	0.17547	missense	1.0616	1.39463	0.808099	0.972395
LRRC10	0.667622	0.312319	0.727314	0.856336	2	0.17547	lof	1.36659	5.68514	0.328501	0.972395
CCT8L2	0.66767	0.139472	0.324846	0.321475	4	0.175438	missense	1.14967	2.17313	0.608216	0.972395
SLC7A2	0.667798	-0.0357515	0.0833036	0.997943	6	0.175355	missense	0.96488	1.13601	0.819528	0.972395
RIT2	0.6678	0.12901	0.300604	0.733141	5	0.175353	missense	1.1377	2.05072	0.631174	0.972395
PLCB3	0.667829	-0.125787	0.293122	0.360631	4	0.175334	missense	0.881802	1.56633	0.496433	0.972395
MRPS22	0.667879	-0.110167	0.256764	0.691319	3	0.175302	lof	0.895684	1.48155	0.541493	0.972395
HMOX1	0.667895	-0.120729	0.281394	0.0775529	5	0.175292	lof	0.886274	1.53849	0.510553	0.972395
DAZAP2	0.667896	-0.276282	0.643957	0.159407	3	0.175291	missense	0.758599	2.68016	0.214716	0.972395
AIFM1	0.667913	-0.151556	0.353266	NA	1	0.17528	missense	0.85937	1.71746	0.430006	0.972395
ZNF433	0.667922	0.547367	1.27591	NA	1	0.175274	lof	1.7287	21.0763	0.141789	0.972395
OR5P2	0.667925	-0.170648	0.397784	0.592965	5	0.175273	missense	0.843118	1.83861	0.386623	0.972395
TBP	0.667961	0.54432	1.26897	0.128783	2	0.175249	missense	1.72344	20.7282	0.143295	0.972395
ZBTB14	0.667977	-0.360777	0.841115	0.509153	2	0.175239	missense	0.697135	3.62483	0.134074	0.972395
UGT1A1	0.66813	0.0902988	0.210626	0.594119	4	0.175139	lof	1.0945	1.65388	0.724315	0.972395
NEU1	0.668202	0.219058	0.511082	0.68453	3	0.175092	lof	1.2449	3.38983	0.457187	0.972395
TSPAN15	0.668223	0.0540804	0.126183	0.193687	5	0.175078	missense	1.05557	1.35175	0.824286	0.972395
AAAS	0.668238	-0.0855549	0.19963	0.67887	5	0.175069	lof	0.918003	1.3576	0.620748	0.972395
THSD7A	0.668292	-0.0648422	0.151326	0.198538	6	0.175034	missense	0.937215	1.26081	0.696671	0.972395
PLA2G4A	0.66834	-0.175538	0.409726	0.326828	5	0.175003	missense	0.839006	1.87297	0.375837	0.972395
AMACR	0.668341	0.0608591	0.142053	0.0448516	5	0.175002	missense	1.06275	1.40394	0.804476	0.972395
TMEM81	0.668347	0.294137	0.686567	0.496513	2	0.174998	missense	1.34197	5.15419	0.349401	0.972395
STARD6	0.668409	-0.136473	0.318614	0.896037	4	0.174958	missense	0.87243	1.62907	0.467219	0.972395
CPNE5	0.668431	-0.360304	0.841236	0.322326	2	0.174944	lof	0.697464	3.62741	0.134106	0.972395
OR6C74	0.668431	-0.381321	0.890308	0.759252	2	0.174943	missense	0.682959	3.91057	0.119275	0.972395
ACBD3	0.668434	0.229781	0.536499	0.699916	4	0.174941	missense	1.25832	3.60139	0.439659	0.972395
AKAP6	0.668443	-0.367316	0.857643	0.596746	2	0.174935	missense	0.692591	3.71978	0.128954	0.972395
STX19	0.668461	0.141985	0.331538	0.729243	5	0.174924	missense	1.15256	2.20737	0.6018	0.972395
LRRC8E	0.668496	0.543845	1.27004	0.222678	2	0.174901	lof	1.72262	20.7618	0.142927	0.972395
TSSK4	0.668515	-0.0943239	0.220287	0.374643	5	0.174889	missense	0.909988	1.40135	0.590913	0.972395
SRD5A1	0.668562	-0.240528	0.561821	0.676557	4	0.174858	lof	0.786213	2.36468	0.261401	0.972395
PPM1H	0.668571	-0.0833571	0.19471	0.198967	5	0.174852	missense	0.920023	1.34753	0.628142	0.972395
SLC18A1	0.668573	-0.0429445	0.100313	0.776232	6	0.174851	missense	0.957965	1.1661	0.786976	0.972395
UGT8	0.668585	-1.03015	2.40637	NA	1	0.174843	lof	0.356955	39.8986	0.00319352	0.972395
NACA	0.668623	0.367564	0.858717	0.82949	3	0.174819	missense	1.44421	7.77295	0.268334	0.972395
NOMO1	0.668634	0.216071	0.504812	0.242063	2	0.174812	lof	1.24119	3.33843	0.46146	0.972395
KALRN	0.668642	0.0612095	0.143009	0.680398	5	0.174806	missense	1.06312	1.40707	0.803251	0.972395
OR10A2	0.668724	0.173168	0.404694	0.935328	5	0.174753	lof	1.18907	2.62838	0.537927	0.972395
LAMP1	0.668733	0.137668	0.321739	0.375329	5	0.174747	missense	1.14759	2.15605	0.610827	0.972395
MKS1	0.668755	-0.0499344	0.116708	0.372715	6	0.174733	missense	0.951292	1.1958	0.75678	0.972395
SNRPB2	0.668758	-1.01716	2.37735	NA	1	0.174731	missense	0.361621	38.1853	0.00342461	0.972395
BLVRA	0.66877	-0.210548	0.492121	0.136444	3	0.174723	lof	0.81014	2.12551	0.308786	0.972395
EPX	0.668776	-0.0529007	0.123649	0.00695248	6	0.17472	lof	0.948474	1.20859	0.744343	0.972395
ISOC1	0.668777	0.107169	0.250496	0.336613	4	0.174719	missense	1.11312	1.81873	0.681266	0.972395
C1orf109	0.668786	-1.03617	2.422	NA	1	0.174713	missense	0.354812	40.8927	0.00307858	0.972395
EDC3	0.668839	-0.23391	0.546849	0.6405	3	0.174678	missense	0.791433	2.31154	0.270974	0.972395
ARMC6	0.668895	-0.114729	0.268267	0.924138	5	0.174642	missense	0.891608	1.50844	0.527012	0.972395
HCRTR2	0.668905	-0.184443	0.431293	0.645735	3	0.174635	missense	0.831568	1.93652	0.357087	0.972395
LHX6	0.668914	-1.02761	2.40298	NA	1	0.17463	lof	0.357861	39.7352	0.00322295	0.972395
DCTD	0.668992	-0.2106	0.492595	0.385858	3	0.174579	lof	0.810098	2.12737	0.308484	0.972395
KCNB2	0.669043	-1.02708	2.40273	NA	1	0.174546	lof	0.358052	39.7366	0.00322629	0.972395
ACP7	0.66906	0.0362861	0.0848919	0.903559	6	0.174535	missense	1.03695	1.22467	0.878006	0.972395
ACCSL	0.669078	0.0689098	0.161225	0.365277	5	0.174523	missense	1.07134	1.46948	0.781069	0.972395
ASB15	0.669124	-0.0646406	0.151259	0.789432	6	0.174493	lof	0.937404	1.2609	0.696903	0.972395
LDHC	0.669293	-0.188178	0.440575	0.408457	4	0.174384	lof	0.828467	1.96472	0.349342	0.972395
CYP11B1	0.669314	-0.143362	0.335672	0.442388	3	0.17437	lof	0.86644	1.67289	0.448754	0.972395
CCSAP	0.669315	-1.03378	2.42052	NA	1	0.17437	lof	0.355661	40.872	0.0030949	0.972395
PRRG3	0.669333	-0.0802952	0.188017	0.469241	2	0.174358	missense	0.922844	1.33405	0.638388	0.972395
PRPF38B	0.669349	-0.230218	0.539099	0.445754	3	0.174348	lof	0.79436	2.28511	0.276139	0.972395
TACC3	0.669354	0.36065	0.844544	0.136002	2	0.174344	missense	1.43426	7.50791	0.273992	0.972395
DPRX	0.669413	-1.0295	2.41126	NA	1	0.174306	missense	0.357186	40.3092	0.00316508	0.972395
GANAB	0.66942	0.258235	0.604844	0.0384646	3	0.174302	lof	1.29464	4.23646	0.395637	0.972395
LIFR	0.669507	0.121306	0.284205	0.0230219	4	0.174245	lof	1.12897	1.97062	0.646789	0.972395
MTCL1	0.669528	-0.0609396	0.142784	0.565095	5	0.174232	missense	0.94088	1.24473	0.711204	0.972395
DDX58	0.669533	0.162541	0.380846	0.518044	2	0.174228	lof	1.1765	2.48184	0.557709	0.972395
RAD23A	0.669537	-1.03143	2.41675	NA	1	0.174226	lof	0.356497	40.6661	0.00312521	0.972395
SCAF4	0.669538	0.257624	0.603642	0.23138	3	0.174225	lof	1.29385	4.22391	0.396328	0.972395
NAE1	0.669563	0.205817	0.482292	0.432113	3	0.174209	lof	1.22853	3.1617	0.477364	0.972395
RSPH10B2	0.66957	0.178928	0.419291	0.99023	3	0.174204	lof	1.19593	2.72029	0.525774	0.972395
COX6C	0.669574	-1.02496	2.40188	NA	1	0.174201	lof	0.358812	39.7544	0.00323853	0.972395
DENND2B	0.66958	-0.170361	0.399228	0.0135285	4	0.174198	lof	0.843361	1.84435	0.385641	0.972395
NDUFB9	0.669584	-0.195	0.456975	0.681781	4	0.174195	lof	0.822835	2.0151	0.335991	0.972395
SFXN3	0.669628	-0.0869682	0.203835	0.479965	6	0.174166	missense	0.916706	1.36691	0.614783	0.972395
FAH	0.669634	0.0952723	0.223303	0.576791	4	0.174163	lof	1.09996	1.70394	0.710064	0.972395
NAA30	0.66967	-1.04771	2.45595	NA	1	0.174139	lof	0.350741	43.2047	0.00284736	0.972395
KCNA2	0.669693	-0.431786	1.01223	NA	1	0.174125	lof	0.649348	4.72176	0.0892999	0.972395
PLA2G4B	0.669739	0.0558264	0.130892	0.301785	6	0.174095	lof	1.05741	1.36667	0.81814	0.972395
RNF135	0.669758	0.247827	0.581097	0.0603149	3	0.174082	missense	1.28124	4.00193	0.410194	0.972395
ZNF512B	0.669766	0.543481	1.27437	0.311132	2	0.174077	missense	1.72199	20.9314	0.141665	0.972395
CD72	0.669882	0.308492	0.723633	0.107547	2	0.174002	lof	1.36137	5.62271	0.329615	0.972395
PTPA	0.669888	0.238449	0.559343	0.216706	3	0.173998	lof	1.26928	3.79909	0.424067	0.972395
NFKBIE	0.669911	0.140363	0.329282	0.382279	4	0.173983	lof	1.15069	2.19406	0.603488	0.972395
RSRP1	0.669913	-0.121174	0.284268	0.46294	4	0.173981	lof	0.88588	1.5465	0.507459	0.972395
SLC7A11	0.669923	-0.0427842	0.100373	0.348207	6	0.173975	missense	0.958118	1.16643	0.78701	0.972395
UGT2B11	0.669926	-0.0939211	0.220343	0.411327	5	0.173973	lof	0.910355	1.40207	0.591086	0.972395
BID	0.670018	-0.238877	0.560582	0.229257	4	0.173914	lof	0.787512	2.36284	0.26247	0.972395
PCDHA8	0.67004	0.0844001	0.198079	0.00235991	6	0.173899	missense	1.08806	1.60422	0.737983	0.972395
TTC5	0.670079	-0.108112	0.253761	0.12671	5	0.173874	lof	0.897527	1.47589	0.545811	0.972395
PTK6	0.670083	-0.0822684	0.193103	0.314591	5	0.173872	lof	0.921025	1.34476	0.630811	0.972395
RNF44	0.670148	-0.153027	0.359266	0.593352	3	0.173829	lof	0.858106	1.73522	0.424353	0.972395
AATF	0.670166	-0.181807	0.426856	0.0587501	2	0.173818	missense	0.833763	1.92482	0.361157	0.972395
OR56A4	0.670197	-1.04567	2.45533	NA	1	0.173797	lof	0.351457	43.2405	0.00285663	0.972395
CCDC18	0.670203	-0.0669325	0.157167	0.453103	6	0.173794	lof	0.935258	1.27267	0.687303	0.972395
ZNF516	0.670204	-1.03197	2.4232	NA	1	0.173793	lof	0.356306	41.1619	0.00308426	0.972395
FAM219B	0.670259	0.123174	0.289282	0.859238	4	0.173757	missense	1.13108	1.99405	0.641581	0.972395
SYT14	0.67031	0.184967	0.434477	0.228322	4	0.173724	lof	1.20318	2.81945	0.513447	0.972395
HGS	0.670331	-0.147428	0.346323	0.296761	4	0.173711	lof	0.862925	1.70125	0.437701	0.972395
SCART1	0.670375	0.0939423	0.220712	0.922137	2	0.173682	lof	1.0985	1.69306	0.71273	0.972395
WDR3	0.670378	-0.0794047	0.186558	0.641473	5	0.17368	lof	0.923666	1.33142	0.640787	0.972395
SRC	0.670389	-0.0816393	0.191815	0.173819	4	0.173673	missense	0.921604	1.34221	0.632802	0.972395
NAGA	0.670453	-0.0372241	0.0874777	0.461528	6	0.173632	missense	0.96346	1.14366	0.811655	0.972395
PEX2	0.67046	0.125155	0.294126	0.574669	4	0.173627	lof	1.13332	2.01706	0.63678	0.972395
NOTCH2NLR	0.670505	-0.166056	0.390303	NA	1	0.173598	lof	0.846999	1.82018	0.39414	0.972395
ANK1	0.670562	0.361468	0.84976	0.942498	2	0.173561	lof	1.43544	7.59125	0.271427	0.972395
DUSP29	0.670591	0.0559357	0.131509	0.696708	5	0.173542	missense	1.05753	1.36847	0.81724	0.972395
FCHO1	0.670593	-0.271519	0.638367	0.617456	3	0.173541	lof	0.76222	2.6636	0.218118	0.972395
ZNF544	0.670611	0.532059	1.25099	NA	1	0.173529	missense	1.70243	19.7668	0.146623	0.972395
MGME1	0.670716	0.106988	0.251638	0.551049	4	0.173461	missense	1.11292	1.82248	0.679619	0.972395
DPYSL5	0.670826	0.0628023	0.147765	0.657753	5	0.17339	missense	1.06482	1.42251	0.797066	0.972395
RELCH	0.670937	-0.361506	0.850877	0.426956	2	0.173318	lof	0.696627	3.69216	0.131437	0.972395
SLC38A2	0.670968	-0.112899	0.265756	0.71036	4	0.173298	missense	0.893241	1.50378	0.530582	0.972395
GLUD2	0.670971	0.0768887	0.180993	0.281835	2	0.173296	missense	1.07992	1.53977	0.757405	0.972395
TUBA1C	0.670995	-0.0674781	0.158853	0.774762	5	0.173281	missense	0.934748	1.27618	0.684662	0.972395
RAB3D	0.671035	-0.234038	0.551031	0.634509	3	0.173255	lof	0.791331	2.33026	0.268727	0.972395
LARP1	0.671081	0.170311	0.401048	0.307654	3	0.173225	missense	1.18567	2.60222	0.540239	0.972395
TSHB	0.671109	0.229162	0.539679	0.952034	3	0.173207	lof	1.25755	3.62166	0.436656	0.972395
FKBP10	0.671115	-0.052635	0.123959	0.617993	6	0.173203	missense	0.948726	1.20964	0.74409	0.972395
PPP1CC	0.671121	-0.274273	0.64594	0.385382	2	0.173199	missense	0.760125	2.696	0.214314	0.972395
LHFPL2	0.671148	-0.377747	0.889711	0.646337	2	0.173181	lof	0.685404	3.91998	0.119842	0.972395
ZMAT3	0.671152	-1.04299	2.45659	NA	1	0.173179	missense	0.352399	43.4641	0.00285719	0.972395
SEC24C	0.671189	-0.0353661	0.083309	0.302629	6	0.173155	missense	0.965252	1.13646	0.819835	0.972395
SLC66A3	0.671245	-0.0631786	0.148852	0.00237021	6	0.173119	missense	0.938776	1.2568	0.701224	0.972395
CENPB	0.671274	0.53596	1.26287	NA	1	0.1731	missense	1.70909	20.3113	0.143811	0.972395
LRP10	0.671329	0.181782	0.428403	0.41134	3	0.173064	lof	1.19935	2.77723	0.517944	0.972395
IZUMO1R	0.671335	-0.145426	0.34273	0.906851	4	0.173061	lof	0.864654	1.6927	0.441677	0.972395
NGDN	0.671342	0.5339	1.25829	NA	1	0.173056	missense	1.70557	20.0884	0.144808	0.972395
RHOC	0.671365	0.534746	1.26037	NA	1	0.173041	lof	1.70701	20.1878	0.144339	0.972395
KIZ	0.671365	0.0722869	0.170377	0.640908	5	0.173041	lof	1.07496	1.50114	0.769778	0.972395
CAPN5	0.671367	0.0332974	0.0784813	0.386139	6	0.17304	missense	1.03386	1.20577	0.886454	0.972395
STRA6	0.671386	0.0514393	0.121249	0.880406	5	0.173028	missense	1.05279	1.33521	0.830101	0.972395
SLAMF9	0.671445	-0.237579	0.560109	0.350716	2	0.17299	missense	0.788534	2.36372	0.263055	0.972395
OR52L1	0.671461	-0.132792	0.313081	0.451903	5	0.172979	lof	0.875648	1.61745	0.474055	0.972395
TTC31	0.67147	0.105505	0.248755	0.551817	5	0.172974	lof	1.11127	1.80953	0.682458	0.972395
PEX19	0.671512	0.136572	0.322046	0.935884	5	0.172946	missense	1.14634	2.15498	0.609791	0.972395
ATG2A	0.671522	0.132087	0.311483	0.520324	5	0.17294	lof	1.14121	2.10138	0.619762	0.972395
PACRGL	0.671539	0.127821	0.301439	0.0618671	4	0.172929	missense	1.13635	2.05165	0.629393	0.972395
SRXN1	0.671574	-0.271688	0.64079	0.0229887	3	0.172906	lof	0.762092	2.67583	0.217048	0.972395
FBXO2	0.671583	0.202932	0.47864	0.480111	3	0.1729	lof	1.22499	3.13011	0.479408	0.972395
GJB2	0.67167	-0.0868014	0.204789	0.867665	6	0.172844	lof	0.916859	1.36969	0.613737	0.972395
GPM6A	0.671682	0.0729878	0.172205	0.251582	5	0.172837	missense	1.07572	1.50759	0.767563	0.972395
C1orf50	0.671714	0.358419	0.845734	0.230343	2	0.172815	missense	1.43107	7.50867	0.272744	0.972395
BCAT1	0.671721	0.111288	0.262603	0.648659	5	0.172811	missense	1.11772	1.87009	0.668036	0.972395
LIN54	0.671722	-0.367021	0.866052	0.375559	2	0.172811	missense	0.692795	3.78271	0.126884	0.972395
REV3L	0.67174	0.085929	0.202777	0.915721	5	0.172799	missense	1.08973	1.62153	0.732337	0.972395
MCTP2	0.671754	0.0430432	0.101579	0.369147	6	0.17279	missense	1.04398	1.27397	0.855515	0.972395
CRYM	0.671817	-0.19405	0.458037	0.387659	3	0.172749	lof	0.823617	2.02122	0.335611	0.972395
TM2D1	0.671868	-0.183266	0.432653	0.309471	4	0.172716	lof	0.832547	1.94397	0.356556	0.972395
PHF14	0.671897	-0.20151	0.475768	0.386273	2	0.172697	missense	0.817496	2.07715	0.321739	0.972395
TMPRSS11F	0.671949	0.142839	0.337304	0.395096	5	0.172663	lof	1.15354	2.23436	0.595546	0.972395
GDA	0.67195	0.196628	0.464322	0.653755	3	0.172663	lof	1.21729	3.02436	0.489955	0.972395
MAPK8	0.671953	-0.119546	0.282303	0.465846	5	0.172661	missense	0.887323	1.54306	0.510247	0.972395
ATXN10	0.671957	0.222204	0.52473	0.0794979	4	0.172659	lof	1.24883	3.4927	0.446522	0.972395
ZP3	0.672018	-0.0669891	0.158224	0.85198	5	0.172619	missense	0.935205	1.27524	0.685841	0.972395
FAM83A	0.672032	0.133646	0.31568	0.529446	4	0.17261	lof	1.14299	2.12204	0.615644	0.972395
HOXC8	0.672049	0.124771	0.294731	0.00278794	5	0.172599	missense	1.13289	2.01868	0.63578	0.972395
DTNBP1	0.672063	0.171972	0.406248	0.186199	4	0.17259	missense	1.18764	2.63325	0.53565	0.972395
FAM153A	0.672082	0.270527	0.639103	0.254159	3	0.172578	lof	1.31066	4.58674	0.374518	0.972395
CNTN3	0.672154	-0.0618777	0.146216	0.445705	5	0.172531	missense	0.939998	1.25195	0.705773	0.972395
NDUFS8	0.672212	0.0618245	0.146118	0.781054	6	0.172494	missense	1.06378	1.41654	0.798862	0.972395
ARHGEF18	0.672249	-0.0539427	0.127505	0.0510343	5	0.17247	missense	0.947486	1.21649	0.73797	0.972395
DNAAF5	0.672285	-0.0547624	0.129458	0.5735	5	0.172446	missense	0.94671	1.22015	0.734548	0.972395
LSM5	0.672307	-0.36717	0.868046	0.264915	2	0.172432	missense	0.692692	3.79696	0.12637	0.972395
UBASH3A	0.672339	0.0941966	0.222719	0.23641	4	0.172412	lof	1.09878	1.70016	0.710113	0.972395
PPT1	0.672353	0.0762156	0.180212	0.263252	4	0.172403	missense	1.0792	1.53638	0.758054	0.972395
LONRF1	0.672396	0.359565	0.850313	0.408899	3	0.172375	lof	1.43271	7.58505	0.270618	0.972395
CCRL2	0.67244	-0.226804	0.536429	0.459984	2	0.172347	missense	0.797077	2.28096	0.278537	0.972395
ZNF576	0.672475	0.174591	0.412986	0.980907	4	0.172324	lof	1.19076	2.67525	0.530009	0.972395
STK32A	0.672479	-0.109516	0.259056	0.719895	6	0.172321	lof	0.896268	1.48919	0.539417	0.972395
LRRN2	0.672509	0.118434	0.280181	0.633369	5	0.172302	missense	1.12573	1.94953	0.65004	0.972395
CFAP70	0.672547	0.129483	0.306356	0.846033	5	0.172277	lof	1.13824	2.07496	0.624393	0.972395
CD244	0.672551	0.531145	1.2567	0.0735489	2	0.172275	missense	1.70088	19.971	0.144859	0.972395
EXD1	0.672581	0.106444	0.251873	0.73601	5	0.172256	lof	1.11232	1.82233	0.678937	0.972395
NLRP9	0.672589	-0.0757418	0.179229	0.903461	5	0.17225	lof	0.927056	1.31725	0.652443	0.972395
MMP12	0.672745	0.147324	0.348793	0.927791	4	0.172149	lof	1.15873	2.29552	0.584903	0.972395
BTBD1	0.672781	-0.143619	0.34006	0.372743	4	0.172126	lof	0.866218	1.68691	0.444797	0.972395
SUSD6	0.672841	-0.0868153	0.205601	0.794148	5	0.172087	missense	0.916846	1.37185	0.612753	0.972395
JCAD	0.672851	-0.242815	0.575067	0.569536	4	0.172081	missense	0.784416	2.42133	0.254121	0.972395
PRKAR1B	0.6729	-0.0453091	0.107324	0.302254	6	0.17205	missense	0.955702	1.17945	0.774402	0.972395
FBXL19	0.672915	-0.128105	0.303458	0.464955	4	0.17204	lof	0.879761	1.59468	0.485351	0.972395
KISS1R	0.672956	-0.115309	0.273183	0.977015	5	0.172013	missense	0.891091	1.52216	0.521656	0.972395
PCDHB12	0.672971	-0.150636	0.356895	0.476041	4	0.172004	missense	0.860161	1.73131	0.427351	0.972395
XKR7	0.67298	0.548812	1.30031	NA	1	0.171998	lof	1.7312	22.1409	0.135362	0.972395
IAH1	0.672997	-0.143281	0.339497	0.451186	5	0.171987	lof	0.866511	1.68562	0.445439	0.972395
SPTY2D1	0.673009	-0.274402	0.650207	0.148308	2	0.171979	lof	0.760027	2.71829	0.212501	0.972395
WFDC2	0.673024	0.116472	0.275998	0.00839928	5	0.17197	missense	1.12353	1.92982	0.654107	0.972395
DNAJC5G	0.673051	-0.169501	0.401696	0.723516	4	0.171952	lof	0.844086	1.85488	0.384111	0.972395
ETFRF1	0.6731	0.128472	0.304511	0.361216	5	0.171921	lof	1.13709	2.06538	0.626022	0.972395
NECAP2	0.673184	0.159814	0.378902	0.125715	4	0.171866	missense	1.17329	2.46567	0.558314	0.972395
OIP5	0.673232	0.17035	0.403945	0.122667	4	0.171835	lof	1.18572	2.61714	0.537201	0.972395
KLHL11	0.673264	0.218924	0.519178	0.417634	3	0.171815	lof	1.24474	3.44359	0.449929	0.972395
EHD1	0.673295	0.0619995	0.147047	0.480235	5	0.171794	missense	1.06396	1.41937	0.797548	0.972395
NEUROG1	0.673296	0.529737	1.2564	NA	1	0.171794	lof	1.69849	19.9313	0.14474	0.972395
CREB3L3	0.673317	-0.0649108	0.153963	0.684063	5	0.171781	missense	0.937151	1.26726	0.693033	0.972395
SLC26A1	0.673337	-0.0269145	0.0638431	0.674279	6	0.171768	missense	0.973444	1.1032	0.858948	0.972395
UMOD	0.673382	-0.0910908	0.216105	0.854849	5	0.171739	lof	0.912935	1.39442	0.597705	0.972395
BCCIP	0.673411	0.0867447	0.205814	0.058786	5	0.17172	lof	1.09062	1.63254	0.728585	0.972395
KRT26	0.67347	-0.096212	0.22832	0.674121	4	0.171682	lof	0.908271	1.42091	0.580585	0.972395
SGCA	0.673475	-0.0333501	0.0791442	0.720643	6	0.171679	missense	0.9672	1.1295	0.828223	0.972395
ANKRD42	0.67352	0.12436	0.295166	0.215003	6	0.17165	lof	1.13242	2.01957	0.634977	0.972395
PDCD6	0.673576	-0.207008	0.491418	0.817978	3	0.171613	lof	0.813014	2.13011	0.310309	0.972395
TFPI2	0.673745	0.102453	0.243348	0.212817	6	0.171504	lof	1.10789	1.78499	0.687626	0.972395
METTL15	0.673936	-0.146002	0.347002	0.597798	5	0.171381	lof	0.864156	1.70595	0.437742	0.972395
TLE5	0.674034	-1.0525	2.50228	NA	1	0.171318	missense	0.349063	47.0852	0.00258776	0.972395
SLMAP	0.674096	-0.194443	0.462372	0.821941	3	0.171278	missense	0.823293	2.03767	0.332641	0.972395
TUT1	0.67415	-0.19988	0.475385	0.305857	3	0.171243	missense	0.818829	2.07897	0.322506	0.972395
CFAP46	0.674151	-0.0685625	0.163066	0.26814	6	0.171243	missense	0.933735	1.28537	0.678296	0.972395
IKZF4	0.674171	0.283748	0.6749	0.84051	3	0.17123	missense	1.3281	4.9856	0.353788	0.972395
XYLT2	0.674208	0.108097	0.25714	0.762486	4	0.171206	missense	1.11416	1.84428	0.673075	0.972395
TMEM86A	0.674212	-0.236538	0.562684	0.526933	4	0.171204	missense	0.789356	2.37815	0.262003	0.972395
SALL3	0.674216	-0.129751	0.308661	0.0198277	5	0.171201	lof	0.878314	1.60837	0.479637	0.972395
MAFF	0.67423	-1.0257	2.44011	NA	1	0.171192	lof	0.358546	42.8162	0.00300249	0.972395
HTR3A	0.674322	-0.13012	0.309644	0.489263	5	0.171132	lof	0.87799	1.61088	0.478536	0.972395
SPSB3	0.674327	0.355024	0.844859	0.882951	2	0.171129	lof	1.42621	7.47039	0.272287	0.972395
RFK	0.674334	-1.03811	2.47047	NA	1	0.171125	lof	0.354123	44.8809	0.00279413	0.972395
CGGBP1	0.674337	-1.02897	2.44874	NA	1	0.171123	lof	0.357375	43.4044	0.00294248	0.972395
TK1	0.67438	-0.31048	0.738984	0.239105	2	0.171095	lof	0.733095	3.1203	0.172236	0.972395
MAGIX	0.67438	-0.224072	0.533321	0.428766	2	0.171095	lof	0.799258	2.27331	0.281006	0.972395
SLC39A2	0.67443	0.14619	0.348009	0.0114552	4	0.171063	missense	1.15742	2.28939	0.585138	0.972395
IGSF9	0.67452	-0.10962	0.261029	0.561289	5	0.171005	missense	0.896175	1.49481	0.53728	0.972395
KCNIP1	0.674556	0.242831	0.578301	0.849218	3	0.170982	missense	1.27485	3.96022	0.410393	0.972395
BCO1	0.674565	0.115738	0.275638	0.773707	5	0.170976	lof	1.1227	1.92705	0.654089	0.972395
LSG1	0.674585	-0.086306	0.205557	0.919399	5	0.170963	lof	0.917314	1.37244	0.613118	0.972395
DCHS2	0.674588	0.0559374	0.133229	0.970255	5	0.170961	lof	1.05753	1.37309	0.814492	0.972395
NME2	0.674638	-0.093672	0.22314	0.756338	5	0.170929	missense	0.910581	1.41013	0.588001	0.972395
SLC22A14	0.674664	0.0948648	0.226	0.917631	4	0.170913	lof	1.09951	1.71228	0.706032	0.972395
SPARC	0.674667	-1.03023	2.45438	NA	1	0.170911	lof	0.356926	43.8313	0.0029065	0.972395
ZNF292	0.674726	-0.145886	0.347621	0.257624	4	0.170873	missense	0.864256	1.70822	0.437262	0.972395
KCNN2	0.674756	-0.354127	0.843903	0.671177	3	0.170853	lof	0.701786	3.66902	0.134233	0.972395
USP5	0.674808	-0.0810194	0.193106	0.786855	4	0.17082	missense	0.922176	1.34645	0.631595	0.972395
RAB38	0.674823	-0.0755193	0.180006	0.782606	6	0.17081	missense	0.927262	1.31955	0.651596	0.972395
PTCD1	0.674845	-0.0420903	0.100333	0.0623523	5	0.170796	missense	0.958783	1.16715	0.787618	0.972395
ZNF606	0.674865	-0.226742	0.540531	0.17528	3	0.170783	missense	0.797127	2.29952	0.276324	0.972395
ADGRA2	0.674905	0.159796	0.380988	0.374874	4	0.170757	lof	1.17327	2.47572	0.556026	0.972395
FBXW11	0.674914	-0.266235	0.63478	0.500287	3	0.170752	missense	0.766259	2.65895	0.220821	0.972395
UBAP1L	0.674961	-0.124106	0.29595	0.404711	5	0.170722	lof	0.883286	1.57768	0.49452	0.972395
BARD1	0.674973	-0.0761228	0.181533	0.500348	6	0.170714	missense	0.926702	1.32271	0.649256	0.972395
PRAC1	0.674998	-1.03654	2.47208	NA	1	0.170697	lof	0.354681	45.0934	0.00278973	0.972395
SSBP4	0.675016	-0.118476	0.282575	0.0403689	4	0.170686	lof	0.888273	1.54553	0.510522	0.972395
PRSS1	0.675054	0.0542261	0.129349	0.00987784	6	0.170662	missense	1.05572	1.36036	0.819305	0.972395
JMJD1C	0.675145	-0.359306	0.857332	0.549995	3	0.170603	lof	0.698161	3.74741	0.130071	0.972395
CGB8	0.675151	0.0893282	0.213148	0.191338	3	0.170599	missense	1.09344	1.66047	0.720045	0.972395
OTOGL	0.675166	0.0462332	0.110324	0.634361	6	0.170589	lof	1.04732	1.30013	0.843663	0.972395
GARRE1	0.675177	-0.105943	0.252816	0.860981	5	0.170582	missense	0.899476	1.47636	0.548009	0.972395
CHST14	0.675188	-0.0772367	0.184319	0.875332	5	0.170576	missense	0.925671	1.32847	0.645002	0.972395
GPR37L1	0.675214	0.0862274	0.205792	0.243749	5	0.170559	missense	1.09005	1.63163	0.72824	0.972395
STK11IP	0.675218	-0.157535	0.375981	0.808927	3	0.170556	missense	0.854247	1.78495	0.408829	0.972395
SMPD3	0.675256	0.0623712	0.148877	0.113722	5	0.170532	missense	1.06436	1.425	0.794989	0.972395
RPS3	0.675295	-0.360425	0.860425	0.115728	2	0.170507	missense	0.69738	3.76598	0.12914	0.972395
TMCO4	0.675313	-0.055702	0.132983	0.726925	6	0.170495	missense	0.945821	1.22746	0.728806	0.972395
TRAPPC5	0.675322	0.393959	0.94056	NA	1	0.170489	lof	1.48284	9.36947	0.234679	0.972395
ADAM7	0.675414	0.0717765	0.171415	0.476201	5	0.17043	missense	1.07442	1.50343	0.767822	0.972395
OR4C16	0.675422	-0.139074	0.332142	0.650636	4	0.170425	lof	0.870164	1.6685	0.453812	0.972395
DOCK4	0.675433	0.0547004	0.130642	0.307392	5	0.170418	missense	1.05622	1.36446	0.817619	0.972395
MUTYH	0.675531	-0.0966145	0.230821	0.250724	5	0.170355	lof	0.907906	1.42731	0.577514	0.972395
SEPTIN7	0.675536	0.140369	0.33536	0.0316986	4	0.170352	missense	1.1507	2.22037	0.596345	0.972395
TMEM231	0.675551	0.0641512	0.153273	0.418079	5	0.170342	missense	1.06625	1.43989	0.789572	0.972395
RIMS1	0.675595	0.0788264	0.188363	0.292857	5	0.170314	lof	1.08202	1.56521	0.747991	0.972395
FZD6	0.675678	-0.0461112	0.110217	0.132604	6	0.17026	missense	0.954936	1.1852	0.769406	0.972395
CCDC91	0.675692	0.200869	0.480146	0.0405018	4	0.170251	lof	1.22246	3.13289	0.47701	0.972395
CCDC158	0.675701	-0.35124	0.83961	0.238854	2	0.170246	missense	0.703815	3.64879	0.135759	0.972395
ATE1	0.675713	0.101092	0.241662	0.590209	6	0.170238	missense	1.10638	1.77668	0.688965	0.972395
ANKRD33B	0.67574	0.0757874	0.181187	0.641528	5	0.17022	missense	1.07873	1.53866	0.756284	0.972395
LRP2BP	0.675884	-0.0896821	0.214506	0.481285	5	0.170128	missense	0.914222	1.39201	0.600427	0.972395
TMEM59	0.675885	-0.086198	0.206173	0.375495	4	0.170128	lof	0.917413	1.37424	0.612444	0.972395
RILPL2	0.675897	0.168868	0.403926	0.704558	3	0.170119	lof	1.18396	2.61317	0.536426	0.972395
ACAD9	0.675905	0.130768	0.3128	0.275872	5	0.170114	lof	1.1397	2.10403	0.61735	0.972395
CPQ	0.675916	0.123721	0.295954	0.124155	5	0.170107	lof	1.1317	2.0214	0.633593	0.972395
UHRF2	0.675925	-0.152936	0.365848	0.467089	4	0.170102	missense	0.858185	1.75791	0.418952	0.972395
SLC14A2	0.675972	-0.0820934	0.196412	0.808781	4	0.170071	missense	0.921186	1.35374	0.626842	0.972395
TNK2	0.675981	-0.0592476	0.141756	0.481282	6	0.170066	missense	0.942473	1.24433	0.713844	0.972395
NATD1	0.675988	-0.427943	1.02393	NA	1	0.170061	missense	0.651849	4.84987	0.087612	0.972395
EXOSC1	0.675989	0.0991756	0.237295	0.0422866	5	0.17006	missense	1.10426	1.75817	0.693557	0.972395
TMEM144	0.675997	-0.169613	0.40584	0.307063	4	0.170055	missense	0.843991	1.8698	0.38096	0.972395
FAM241A	0.676017	-0.263763	0.631155	NA	1	0.170043	lof	0.768156	2.64667	0.222946	0.972395
NIN	0.676085	0.0852936	0.204144	0.806037	5	0.169999	lof	1.08904	1.62485	0.729915	0.972395
EFEMP1	0.67609	0.0800979	0.191712	0.856493	6	0.169995	missense	1.08339	1.57752	0.744043	0.972395
ZFP90	0.676099	-0.176708	0.422957	0.648522	4	0.16999	lof	0.838024	1.91993	0.365787	0.972395
XPNPEP3	0.676122	0.0490356	0.117377	0.0587157	6	0.169975	missense	1.05026	1.32193	0.834415	0.972395
PDLIM5	0.676127	-0.150589	0.360473	0.174857	5	0.169972	lof	0.860201	1.74358	0.424384	0.972395
CA3	0.676136	0.0899768	0.215388	0.550397	5	0.169966	missense	1.09415	1.66886	0.717355	0.972395
LHFPL3	0.676167	-0.12149	0.290855	0.518045	5	0.169946	missense	0.8856	1.5661	0.500791	0.972395
VIPR2	0.676188	-0.100518	0.240664	0.618684	5	0.169933	missense	0.904368	1.44945	0.564271	0.972395
NUP88	0.676198	-0.109468	0.2621	0.727141	5	0.169926	lof	0.896311	1.49818	0.536235	0.972395
SLC2A6	0.676201	0.0641821	0.153673	0.346206	5	0.169924	missense	1.06629	1.44106	0.788977	0.972395
XKR9	0.676211	-0.0742167	0.177706	0.891847	5	0.169917	missense	0.92847	1.31533	0.655393	0.972395
ATF3	0.676283	0.215717	0.516638	0.574036	3	0.169871	missense	1.24075	3.41551	0.450727	0.972395
CCDC28A	0.676363	0.104329	0.249931	0.89298	5	0.16982	lof	1.10997	1.81157	0.680086	0.972395
GABRA6	0.676406	-0.11163	0.267459	0.973233	5	0.169792	lof	0.894375	1.51073	0.529485	0.972395
CA14	0.676414	0.0724865	0.173678	0.215816	5	0.169787	missense	1.07518	1.51119	0.764967	0.972395
ZNF620	0.676428	-0.366956	0.879268	0.704472	2	0.169778	missense	0.69284	3.88223	0.123647	0.972395
TAFA4	0.676444	0.286746	0.687114	0.199999	3	0.169768	lof	1.33209	5.12171	0.346457	0.972395
KRT36	0.676477	0.0510744	0.1224	0.913739	6	0.169747	missense	1.0524	1.33774	0.827928	0.972395
GSC	0.676503	-1.03797	2.4877	NA	1	0.169731	lof	0.354174	46.4287	0.00270176	0.972395
SYT5	0.676509	0.183578	0.439991	0.955521	4	0.169726	lof	1.20151	2.84613	0.507223	0.972395
RASGRP3	0.67653	-0.0837367	0.20071	0.857635	5	0.169713	missense	0.919673	1.36295	0.620563	0.972395
CAVIN3	0.676555	-0.227305	0.544875	0.649315	3	0.169697	missense	0.796678	2.31787	0.273827	0.972395
ARL5C	0.676616	0.110659	0.265316	0.21615	4	0.169658	missense	1.11701	1.87888	0.664075	0.972395
CAMLG	0.676681	-0.202221	0.484947	0.821019	4	0.169616	missense	0.816914	2.11335	0.315777	0.972395
GCNT4	0.676725	0.195687	0.469345	0.0906266	4	0.169588	lof	1.21615	3.05141	0.484698	0.972395
OR4E2	0.676758	0.162715	0.390305	0.881295	3	0.169567	missense	1.1767	2.52872	0.54756	0.972395
SLC14A1	0.676804	-0.0778188	0.186693	0.693582	6	0.169537	missense	0.925132	1.33389	0.641635	0.972395
CLEC1A	0.67682	-0.112636	0.270237	0.560976	4	0.169527	lof	0.893476	1.51744	0.526081	0.972395
AGRN	0.676857	0.136632	0.327847	0.732227	4	0.169503	lof	1.14641	2.17976	0.602933	0.972395
GGT7	0.676887	0.289101	0.693761	0.233664	3	0.169484	lof	1.33523	5.20111	0.342779	0.972395
CSRP1	0.6769	-0.277833	0.66675	0.438966	4	0.169475	lof	0.757423	2.79826	0.205017	0.972395
GPSM1	0.676936	0.194576	0.467003	0.135809	3	0.169452	lof	1.2148	3.03406	0.486387	0.972395
H2AC20	0.676941	0.193778	0.465096	0.419522	3	0.169449	missense	1.21383	3.02033	0.487819	0.972395
MUCL3	0.67705	-0.112285	0.269597	0.763967	5	0.169379	lof	0.89379	1.51608	0.526926	0.972395
PSMB2	0.677155	-0.183031	0.439609	0.319947	4	0.169312	missense	0.832742	1.97112	0.35181	0.972395
KREMEN2	0.677227	0.148946	0.357827	0.497687	4	0.169266	missense	1.16061	2.34032	0.575569	0.972395
GBA1	0.677252	-0.176218	0.42338	0.502569	3	0.16925	lof	0.838435	1.92246	0.365663	0.972395
AIMP2	0.677262	-0.142765	0.343018	0.156574	5	0.169243	missense	0.866958	1.69817	0.442604	0.972395
SPATA1	0.677285	-0.10732	0.257875	0.521036	4	0.169228	missense	0.898238	1.48902	0.541856	0.972395
POTEJ	0.677342	0.0800781	0.192452	0.344922	3	0.169192	lof	1.08337	1.57978	0.742948	0.972395
PDCD1LG2	0.677402	-0.108924	0.261829	0.40221	4	0.169153	lof	0.896799	1.4982	0.536811	0.972395
CA9	0.677422	-0.0980211	0.235637	0.626892	4	0.169141	lof	0.90663	1.43883	0.571283	0.972395
MXD3	0.677425	-0.133331	0.320524	0.89742	5	0.169139	lof	0.875175	1.64033	0.466939	0.972395
OSTN	0.677432	0.0718735	0.172785	0.73498	5	0.169134	missense	1.07452	1.50762	0.765837	0.972395
DVL3	0.677472	0.201516	0.484513	0.194678	2	0.169109	missense	1.22326	3.16186	0.473251	0.972395
CCNC	0.677508	-1.02862	2.47344	NA	1	0.169086	lof	0.357499	45.5734	0.0028044	0.972395
CD2BP2	0.677548	-0.208979	0.502581	0.734115	4	0.16906	lof	0.811412	2.17294	0.302995	0.972395
PCDHGB1	0.677559	-0.11515	0.276939	0.397169	4	0.169053	lof	0.891232	1.53365	0.517912	0.972395
OR2AG1	0.677573	-1.05527	2.53806	NA	1	0.169044	lof	0.348099	50.3671	0.00240579	0.972395
EGFLAM	0.677618	0.116045	0.279145	0.880871	5	0.169015	lof	1.12305	1.94093	0.649808	0.972395
ECE2	0.677659	0.0717484	0.172613	0.818992	6	0.168989	lof	1.07439	1.50692	0.765999	0.972395
TKT	0.677692	0.0511371	0.12304	0.749285	5	0.168967	missense	1.05247	1.3395	0.826942	0.972395
MTRF1L	0.677708	-0.110952	0.266973	0.661594	4	0.168957	lof	0.894982	1.51031	0.530349	0.972395
NRP2	0.677713	-0.0405751	0.0976333	0.784559	6	0.168954	missense	0.960237	1.16275	0.792997	0.972395
MARCHF5	0.677735	0.355403	0.855248	0.104548	2	0.16894	missense	1.42676	7.62696	0.266899	0.972395
AGT	0.67775	-0.0432573	0.1041	0.122455	6	0.16893	missense	0.957665	1.17443	0.780912	0.972395
ANKS6	0.677755	0.0620462	0.149319	0.595138	6	0.168927	missense	1.06401	1.42577	0.794042	0.972395
PPFIA2	0.677779	-0.111598	0.268589	0.817784	6	0.168912	missense	0.894404	1.51412	0.528331	0.972395
SLC14A1	0.67778	-0.159547	0.383994	0.914345	4	0.168911	lof	0.85253	1.80955	0.40165	0.972395
VWA5B1	0.677794	0.0538812	0.129686	0.00929679	5	0.168902	missense	1.05536	1.36079	0.818483	0.972395
STX3	0.678019	-0.178341	0.429564	0.587121	3	0.168758	missense	0.836657	1.94178	0.360492	0.972395
ARPC4	0.678029	-1.02488	2.46869	NA	1	0.168752	missense	0.358838	45.3196	0.00284126	0.972395
SCRN2	0.678029	-0.108544	0.261455	0.327114	5	0.168752	lof	0.897139	1.49767	0.537408	0.972395
HYKK	0.678037	-0.112651	0.271354	0.379874	4	0.168747	lof	0.893463	1.52075	0.524923	0.972395
DZIP1L	0.678045	-1.03659	2.49702	NA	1	0.168742	missense	0.354661	47.3496	0.0026565	0.972395
ZNF304	0.678053	0.539128	1.29873	0.580118	2	0.168736	missense	1.71451	21.8594	0.134475	0.972395
NPM2	0.678075	-0.170096	0.409779	0.54222	3	0.168723	lof	0.843584	1.88339	0.377848	0.972395
CCL15	0.678075	0.521988	1.25752	0.186386	2	0.168722	lof	1.68538	19.8209	0.143308	0.972395
IRX2	0.678122	-1.03468	2.49304	NA	1	0.168692	lof	0.355341	47.0717	0.00268244	0.972395
ZNF57	0.678126	0.0808807	0.194883	0.410448	2	0.16869	lof	1.08424	1.5886	0.740011	0.972395
GPR78	0.678135	0.138061	0.33267	0.0460373	5	0.168684	missense	1.14805	2.2036	0.598115	0.972395
H1-1	0.678152	-0.112748	0.271691	0.291802	4	0.168673	missense	0.893376	1.52161	0.524525	0.972395
PLCB1	0.678173	-0.211174	0.508904	0.0616445	4	0.16866	lof	0.809633	2.19521	0.298607	0.972395
NEU1	0.678184	-0.0571047	0.137621	0.51222	5	0.168653	missense	0.944495	1.23693	0.721198	0.972395
CA14	0.67828	0.09327	0.224849	0.649526	5	0.168591	lof	1.09776	1.7057	0.706499	0.972395
C3orf80	0.678348	-0.348143	0.839469	NA	1	0.168547	lof	0.705998	3.6591	0.136218	0.972395
LRIT2	0.678358	-0.0999653	0.241052	0.194542	4	0.168541	missense	0.904869	1.45135	0.564154	0.972395
SPTBN1	0.678367	-0.0595277	0.143547	0.00379998	5	0.168535	missense	0.942209	1.24835	0.711145	0.972395
LZTR1	0.678392	0.0614227	0.148128	0.331384	6	0.16852	lof	1.06335	1.42156	0.795401	0.972395
IPP	0.678393	-0.172382	0.415721	0.420606	4	0.168519	lof	0.841658	1.9011	0.37262	0.972395
LRRC19	0.678434	-0.351097	0.846831	0.438629	3	0.168492	missense	0.703916	3.70133	0.13387	0.972395
PTPRH	0.678464	-0.10137	0.244525	0.917828	5	0.168473	missense	0.903598	1.45922	0.559541	0.972395
ACBD5	0.678487	0.153928	0.371332	0.129694	4	0.168459	lof	1.16641	2.41509	0.563334	0.972395
CCDC105	0.678521	0.165877	0.400203	0.635767	5	0.168437	lof	1.18043	2.58642	0.538741	0.972395
SF3B3	0.678587	0.129383	0.312225	0.698556	4	0.168394	missense	1.13813	2.09875	0.617191	0.972395
YBX3	0.678651	-0.17067	0.411943	0.411064	4	0.168354	lof	0.8431	1.8903	0.376033	0.972395
GLT8D2	0.678716	0.140168	0.338393	0.819046	5	0.168312	missense	1.15047	2.23316	0.592691	0.972395
ATP8B3	0.678789	-0.0547013	0.132092	0.102753	6	0.168265	lof	0.946768	1.22654	0.730811	0.972395
ZNF22	0.678812	0.529769	1.27937	NA	1	0.16825	missense	1.69854	20.8498	0.138373	0.972395
OVGP1	0.678821	0.115908	0.279922	0.0147441	4	0.168245	missense	1.12289	1.94362	0.64873	0.972395
TMEM30B	0.678894	-0.132446	0.319939	0.782863	4	0.168198	lof	0.87595	1.6399	0.467888	0.972395
AFDN	0.678901	-0.0629975	0.152181	0.453076	4	0.168194	missense	0.938946	1.26526	0.696789	0.972395
TGM6	0.678965	0.0716023	0.173004	0.205305	5	0.168153	lof	1.07423	1.50786	0.765301	0.972395
LIMD2	0.678982	0.180965	0.437269	0.463724	3	0.168142	lof	1.19837	2.8236	0.508605	0.972395
CLN5	0.678994	0.111831	0.270231	0.117179	5	0.168134	lof	1.11832	1.8993	0.65848	0.972395
CST4	0.679049	-0.158349	0.382707	0.933373	4	0.168099	lof	0.853552	1.80716	0.403147	0.972395
SYNC	0.679059	0.128674	0.310996	0.736699	5	0.168092	lof	1.13732	2.09222	0.61824	0.972395
REG1A	0.679169	-0.28341	0.685232	0.541768	4	0.168022	lof	0.753211	2.88535	0.196624	0.972395
PLCG1	0.679174	0.178319	0.431148	0.490683	4	0.168019	lof	1.19521	2.78255	0.513384	0.972395
TRIO	0.679218	0.171457	0.414616	0.206043	4	0.167991	lof	1.18703	2.67541	0.526665	0.972395
HOXA7	0.679251	-0.110377	0.266943	0.3799	5	0.16797	missense	0.895496	1.51109	0.530686	0.972395
KRI1	0.679252	0.150988	0.365161	0.454062	5	0.167969	lof	1.16298	2.37905	0.568516	0.972395
TTLL5	0.679262	0.0829347	0.200582	0.363309	5	0.167962	lof	1.08647	1.60975	0.733295	0.972395
ENOX1	0.679288	-0.137247	0.331968	0.948811	4	0.167946	missense	0.871755	1.67098	0.454797	0.972395
RGS9	0.679291	0.101706	0.246005	0.927652	5	0.167944	lof	1.10706	1.79297	0.683544	0.972395
CTXN2	0.679296	0.521936	1.26247	0.288058	2	0.167941	lof	1.68529	20.013	0.141917	0.972395
PCDH20	0.679297	0.349339	0.844993	0.271024	3	0.16794	lof	1.41813	7.42999	0.270672	0.972395
KCNJ4	0.6793	-0.124469	0.301072	0.686372	5	0.167939	missense	0.882966	1.59302	0.489403	0.972395
SMAP1	0.679315	0.238762	0.577559	0.968908	3	0.167929	missense	1.26968	3.93841	0.409322	0.972395
TAFA3	0.679323	0.13021	0.314982	0.741742	4	0.167924	missense	1.13907	2.11187	0.614372	0.972395
BIRC7	0.679331	-0.0777811	0.18816	0.978632	5	0.167919	missense	0.925167	1.33778	0.639816	0.972395
PCSK7	0.679352	-0.0775857	0.187701	0.70343	4	0.167905	lof	0.925348	1.33684	0.640517	0.972395
RPS27	0.679397	-1.04011	2.51669	NA	1	0.167877	lof	0.353415	49.0379	0.00254705	0.972395
CSPP1	0.679402	0.143841	0.348047	0.529085	4	0.167873	missense	1.1547	2.28419	0.583721	0.972395
DPEP3	0.67942	0.140198	0.339253	0.0125874	5	0.167862	lof	1.1505	2.23699	0.591711	0.972395
GCNT7	0.679423	0.252456	0.610904	0.169723	3	0.16786	missense	1.28718	4.26238	0.388712	0.972395
ASNSD1	0.679455	-0.073038	0.176759	0.601628	6	0.167839	missense	0.929565	1.31444	0.657385	0.972395
GGT1	0.679508	-0.0934856	0.226284	0.787708	4	0.167805	missense	0.910751	1.41911	0.584498	0.972395
PLXNC1	0.679537	-0.234934	0.568716	0.454899	3	0.167787	lof	0.790623	2.4103	0.259339	0.972395
ZFYVE9	0.679572	-0.350013	0.847393	0.400962	2	0.167764	lof	0.704679	3.70943	0.133868	0.972395
PAX4	0.679632	0.0416488	0.100853	0.0561858	6	0.167726	missense	1.04253	1.27039	0.85554	0.972395
BTN2A1	0.679633	0.0823341	0.199373	0.437359	5	0.167726	lof	1.08582	1.60497	0.734594	0.972395
AIF1L	0.679649	0.349004	0.845165	0.44541	2	0.167715	lof	1.41766	7.43002	0.27049	0.972395
KIF4A	0.679663	0.280713	0.679818	NA	1	0.167706	missense	1.32407	5.01863	0.349333	0.972395
GDPD4	0.679722	-0.158557	0.384061	0.0721691	3	0.167669	missense	0.853375	1.81159	0.401995	0.972395
PDLIM4	0.679751	0.51827	1.25549	0.378354	2	0.16765	lof	1.67912	19.6687	0.143347	0.972395
RAB36	0.679802	0.0964323	0.233643	0.588634	5	0.167618	lof	1.10123	1.74085	0.696625	0.972395
IFITM2	0.679806	0.110598	0.267968	0.227558	4	0.167615	missense	1.11695	1.88856	0.660592	0.972395
SIGLEC5	0.679865	-0.176848	0.428569	0.226411	2	0.167577	missense	0.837907	1.94089	0.361735	0.972395
ASIC2	0.679873	-0.0927022	0.224658	0.202432	5	0.167572	missense	0.911465	1.41571	0.586823	0.972395
HCRTR1	0.67988	0.108744	0.263541	0.444786	5	0.167568	missense	1.11488	1.86878	0.665115	0.972395
DDX47	0.67991	-0.126576	0.306787	0.485304	5	0.167549	lof	0.881107	1.60757	0.482932	0.972395
PMEPA1	0.679935	-0.155941	0.377991	0.722044	4	0.167533	missense	0.85561	1.79485	0.407871	0.972395
CCDC74B	0.679951	0.541242	1.31201	NA	1	0.167522	missense	1.71814	22.4835	0.131297	0.972395
EVA1B	0.679958	-0.22944	0.556191	0.49348	4	0.167518	missense	0.794978	2.3648	0.267249	0.972395
FXN	0.679962	-0.221304	0.536474	0.553358	2	0.167516	lof	0.801473	2.29374	0.280049	0.972395
PSEN1	0.679967	0.0438613	0.106328	0.0171233	6	0.167512	missense	1.04484	1.28694	0.848282	0.972395
ACAD9	0.68	-0.0308333	0.0747542	0.204763	6	0.167491	missense	0.969637	1.12264	0.837485	0.972395
HTR7	0.680015	-0.355439	0.861789	0.595788	2	0.167482	lof	0.700866	3.79494	0.129439	0.972395
ADAMTS20	0.680054	-0.0561052	0.136049	0.231269	5	0.167457	lof	0.94544	1.23436	0.724147	0.972395
POLD1	0.680083	0.137342	0.333071	0.33924	4	0.167438	lof	1.14722	2.20375	0.597216	0.972395
ACY3	0.68014	0.216326	0.524718	0.860992	3	0.167402	lof	1.24151	3.47215	0.443916	0.972395
SUCNR1	0.680158	0.108093	0.262205	0.433058	6	0.16739	missense	1.11415	1.86268	0.666425	0.972395
NMU	0.680179	0.236101	0.572758	0.631604	3	0.167376	missense	1.2663	3.89115	0.412094	0.972395
SLC26A3	0.680189	-0.0387859	0.0940936	0.706053	6	0.167371	missense	0.961957	1.15678	0.799947	0.972395
NFIX	0.680284	-1.0238	2.4845	NA	1	0.16731	lof	0.359226	46.7972	0.0027575	0.972395
C9	0.680287	-0.0590137	0.143212	0.598508	5	0.167308	lof	0.942694	1.24817	0.711977	0.972395
FBXW9	0.680307	-0.0954414	0.231629	0.361588	5	0.167295	missense	0.908972	1.43125	0.577276	0.972395
ASPN	0.680353	-0.164634	0.399615	0.548314	4	0.167266	lof	0.848204	1.85635	0.387562	0.972395
TGM7	0.680353	-0.0796273	0.193279	0.3056	5	0.167266	lof	0.92346	1.34878	0.632261	0.972395
GSPT1	0.680356	-1.04383	2.53371	NA	1	0.167264	lof	0.352102	50.5137	0.00245431	0.972395
C1orf109	0.680368	0.0685419	0.16638	0.721835	4	0.167256	lof	1.07095	1.48386	0.772933	0.972395
TSPAN5	0.680429	-0.119366	0.289811	0.635592	4	0.167217	missense	0.887483	1.56622	0.502884	0.972395
GCAT	0.68045	0.0971407	0.235865	0.413884	5	0.167204	lof	1.10202	1.74969	0.694089	0.972395
RASSF4	0.680477	0.122886	0.298402	0.0763626	5	0.167186	lof	1.13076	2.02943	0.630033	0.972395
LENG8	0.680682	-0.35386	0.859858	0.627853	2	0.167056	lof	0.701973	3.78658	0.130135	0.972395
ZNF620	0.680705	-0.291723	0.708924	0.525136	2	0.167041	lof	0.746975	2.99747	0.186148	0.972395
ATL3	0.680788	0.0615665	0.149655	0.670358	6	0.166988	missense	1.0635	1.42603	0.793138	0.972395
MED22	0.680792	0.358553	0.871582	0.197481	2	0.166985	missense	1.43126	7.89993	0.259306	0.972395
GC	0.680806	-0.15159	0.368507	0.880803	4	0.166977	lof	0.85934	1.76948	0.417336	0.972395
MAT1A	0.680831	0.51385	1.24924	NA	1	0.166961	lof	1.67171	19.3436	0.144473	0.972395
ALDH16A1	0.680908	-0.0825232	0.200677	0.622133	5	0.166911	lof	0.92079	1.36452	0.621357	0.972395
ISL2	0.680936	0.0546982	0.133025	0.56109	5	0.166894	missense	1.05622	1.37085	0.813807	0.972395
GTF3C4	0.680941	-0.168369	0.409477	0.85384	4	0.166891	missense	0.845042	1.88552	0.378726	0.972395
AIRE	0.68095	-0.0465201	0.113142	0.791933	6	0.166885	missense	0.954545	1.19153	0.764695	0.972395
ARRDC5	0.68096	-1.02116	2.48366	NA	1	0.166878	lof	0.360176	46.843	0.00276939	0.972395
DTX4	0.680964	0.190374	0.46303	0.655217	3	0.166876	lof	1.2097	2.9979	0.488134	0.972395
MRPS35	0.680993	0.196183	0.477204	0.545006	4	0.166857	lof	1.21675	3.10031	0.477525	0.972395
GIMAP8	0.680994	0.167417	0.407236	0.897638	4	0.166857	lof	1.18225	2.62636	0.532185	0.972395
AKR1B1	0.680998	-0.10456	0.254342	0.296123	3	0.166854	lof	0.90072	1.48283	0.547129	0.972395
SMARCD2	0.681008	0.171015	0.416005	0.853824	4	0.166848	lof	1.18651	2.68152	0.525001	0.972395
AKR1C8	0.681011	-0.1632	0.396999	0.0422744	2	0.166846	lof	0.849421	1.8495	0.390114	0.972395
ZNF784	0.681019	0.526516	1.28083	NA	1	0.166841	missense	1.69302	20.8416	0.137529	0.972395
FFAR3	0.68103	-0.188736	0.459146	0.00478966	3	0.166834	missense	0.828005	2.03641	0.336667	0.972395
CATSPER2	0.681066	-0.104147	0.253394	0.736	5	0.166811	lof	0.901092	1.48069	0.548373	0.972395
CUL9	0.681074	-0.135322	0.329252	0.886583	5	0.166806	lof	0.873435	1.66531	0.458105	0.972395
CYP4X1	0.681092	-0.0723191	0.17597	0.292674	5	0.166794	missense	0.930234	1.31335	0.658876	0.972395
CLCNKA	0.68112	0.054005	0.13142	0.0104291	5	0.166777	lof	1.05549	1.36559	0.815807	0.972395
TRAF3	0.68112	-1.04893	2.55253	NA	1	0.166777	missense	0.350313	52.1456	0.0023534	0.972395
CDC42EP2	0.681127	-0.287199	0.698909	0.712343	2	0.166772	lof	0.750362	2.95253	0.190699	0.972395
CAMSAP3	0.681157	-0.350525	0.853097	0.420831	2	0.166753	missense	0.704318	3.74921	0.132312	0.972395
GPT	0.68117	-0.0596669	0.145222	0.470259	4	0.166744	missense	0.942078	1.25228	0.708715	0.972395
KIF14	0.681192	0.108326	0.263672	0.953915	5	0.16673	lof	1.11441	1.86847	0.664666	0.972395
CD8B	0.681274	0.348216	0.84781	NA	1	0.166678	missense	1.41654	7.46275	0.26888	0.972442
LTB4R2	0.681286	0.0725195	0.176572	0.0767921	6	0.16667	missense	1.07521	1.51983	0.760666	0.972442
ALG11	0.681508	-0.204929	0.499333	0.806053	3	0.166529	lof	0.814705	2.16791	0.306168	0.972621
COL17A1	0.681584	-0.0265489	0.0647057	0.123003	6	0.16648	missense	0.9738	1.10547	0.85781	0.972621
ZC3H12B	0.681589	0.289589	0.705805	NA	1	0.166477	missense	1.33588	5.32795	0.334945	0.972621
LMX1B	0.681593	0.0721548	0.175863	0.247346	5	0.166475	missense	1.07482	1.51717	0.761446	0.972621
ZNF658	0.681619	-0.173139	0.422029	NA	1	0.166458	missense	0.84102	1.92329	0.367763	0.972621
FOXD4L5	0.681625	0.174904	0.426339	0.981581	2	0.166455	lof	1.19113	2.74705	0.51648	0.972621
NPR1	0.681683	0.136634	0.333117	0.36274	5	0.166417	lof	1.14641	2.20239	0.596739	0.972621
FBN2	0.681732	-0.0173839	0.0423892	0.916253	6	0.166386	missense	0.982766	1.06791	0.904415	0.972621
YIPF1	0.681738	-0.160128	0.390468	0.377156	5	0.166383	lof	0.852035	1.8316	0.396355	0.972621
ZNF529	0.681765	-0.230343	0.561736	0.489883	3	0.166365	missense	0.794261	2.38848	0.264122	0.972621
TNC	0.681768	-0.116647	0.284469	0.578802	5	0.166363	lof	0.8899	1.55412	0.509561	0.972621
ZNF512B	0.681838	0.346689	0.845672	0.368271	3	0.166319	lof	1.41438	7.4202	0.269596	0.972621
C2orf50	0.681851	-0.134391	0.327831	0.338187	3	0.16631	lof	0.874249	1.66223	0.459811	0.972621
RBM7	0.681876	0.131609	0.321071	0.161396	4	0.166295	missense	1.14066	2.14022	0.607933	0.972621
RHOT1	0.681887	0.0999797	0.243919	0.808896	6	0.166288	missense	1.10515	1.78258	0.685162	0.972621
MRGPRX4	0.6819	-0.11043	0.269427	0.929902	5	0.166279	lof	0.895449	1.51838	0.52808	0.972621
CHAC2	0.681969	-0.0551227	0.134519	0.576275	5	0.166235	missense	0.946369	1.23187	0.727036	0.972675
PBX1	0.682043	0.178985	0.436894	0.337799	3	0.166188	missense	1.196	2.81594	0.507973	0.972728
GCNT1	0.682067	0.11626	0.283807	0.0303154	5	0.166173	missense	1.12329	1.95917	0.644036	0.972728
LRRC32	0.682279	-0.132467	0.323599	0.376941	4	0.166038	missense	0.875932	1.65167	0.464534	0.972894
MS4A2	0.682322	0.0657317	0.160597	0.0757561	5	0.166011	lof	1.06794	1.46302	0.779551	0.972894
CINP	0.682339	0.202079	0.493752	0.998126	4	0.166	lof	1.22395	3.22145	0.46502	0.972894
CCNH	0.682348	0.0917213	0.224114	0.781695	5	0.165994	lof	1.09606	1.70061	0.706422	0.972894
OTOGL	0.682399	-0.0491691	0.120162	0.431984	4	0.165961	missense	0.95202	1.20484	0.752251	0.972894
ADAM9	0.68242	0.109989	0.268816	0.976612	5	0.165948	missense	1.11627	1.89055	0.659094	0.972894
MAP4K2	0.68242	-0.152639	0.373053	0.368762	4	0.165948	lof	0.858439	1.78344	0.4132	0.972894
EIF4A2	0.682428	-1.0334	2.52571	NA	1	0.165943	missense	0.355795	50.2487	0.00251928	0.972894
CLEC4F	0.68255	0.114155	0.279117	0.0494229	5	0.165866	lof	1.12093	1.93716	0.648616	0.972897
UBL7	0.682598	-0.182654	0.446673	0.419699	2	0.165835	missense	0.833056	1.99936	0.347103	0.972897
SAMM50	0.682638	0.0694733	0.169917	0.213717	5	0.16581	missense	1.07194	1.49557	0.768309	0.972897
MCEE	0.682645	0.0998114	0.244123	0.834731	4	0.165805	missense	1.10496	1.78299	0.684771	0.972897
PALM	0.68266	-0.195036	0.477051	0.768057	3	0.165796	lof	0.822805	2.0959	0.323015	0.972897
NFATC3	0.682661	-0.102072	0.249666	0.314054	3	0.165795	missense	0.902964	1.47296	0.553543	0.972897
DNAI2	0.682784	0.0639946	0.156593	0.282442	3	0.165717	missense	1.06609	1.44906	0.784328	0.972897
MPC1L	0.682794	-0.205728	0.503429	NA	1	0.16571	missense	0.814055	2.18364	0.303477	0.972897
EGR1	0.68284	0.35719	0.8742	0.110655	2	0.165681	lof	1.42931	7.92975	0.257627	0.972897
RP1L1	0.682845	0.0336918	0.08246	0.0783252	6	0.165678	missense	1.03427	1.21569	0.879915	0.972897
SETD4	0.6829	0.085446	0.209166	0.580254	5	0.165643	lof	1.0892	1.64117	0.722875	0.972897
COL13A1	0.682912	0.0476403	0.116625	0.65086	4	0.165635	missense	1.04879	1.31814	0.834482	0.972897
C2CD4D	0.682922	-0.162786	0.398517	0.605401	3	0.165629	missense	0.849773	1.85578	0.389116	0.972897
HK2	0.682944	0.0280649	0.0687108	0.765565	6	0.165615	missense	1.02846	1.17673	0.898878	0.972897
WDR88	0.682995	0.156719	0.383759	0.372028	5	0.165582	lof	1.16967	2.48156	0.551315	0.972897
MRPL39	0.683096	0.180492	0.442119	0.735611	4	0.165519	missense	1.19781	2.84922	0.503555	0.972897
OSBPL1A	0.68311	-0.0680177	0.166619	0.118208	5	0.165509	missense	0.934244	1.29506	0.673956	0.972897
TTC31	0.683136	-0.0876541	0.21474	0.943808	5	0.165493	missense	0.916078	1.39548	0.60137	0.972897
PNLIPRP3	0.683157	-0.125955	0.308594	0.295693	5	0.165479	lof	0.881654	1.61428	0.481523	0.972897
OPN1SW	0.683185	0.210404	0.515544	0.0253609	3	0.165462	lof	1.23418	3.39014	0.449301	0.972897
GLI2	0.683227	-0.265327	0.650211	0.348047	3	0.165435	lof	0.766955	2.7431	0.214437	0.972897
ZNF33B	0.683285	-1.02299	2.50741	NA	1	0.165398	missense	0.35952	48.9867	0.00263857	0.972897
THOC6	0.683439	0.0892389	0.218844	0.166709	5	0.1653	missense	1.09334	1.67896	0.711987	0.972897
NUCB1	0.68344	0.075737	0.185733	0.295348	5	0.1653	missense	1.07868	1.55236	0.749537	0.972897
ZNF189	0.683456	0.141072	0.345974	0.481043	5	0.16529	lof	1.15151	2.26864	0.584477	0.972897
ZC3H12C	0.683457	-0.0710583	0.174269	0.950459	4	0.165289	missense	0.931408	1.31063	0.66191	0.972897
TSN	0.683467	-0.133604	0.327672	0.0491343	2	0.165282	lof	0.874936	1.66302	0.460316	0.972897
ADTRP	0.683471	0.166395	0.408099	0.0710694	4	0.16528	missense	1.18104	2.62812	0.530742	0.972897
VGLL4	0.68352	-0.265945	0.65236	0.658208	3	0.165249	missense	0.766482	2.75297	0.213403	0.972897
AP1M2	0.683595	0.111144	0.272704	0.76873	3	0.165201	missense	1.11756	1.90721	0.654846	0.972897
STAC	0.683636	-0.194445	0.477159	0.282664	4	0.165175	lof	0.823291	2.09758	0.323138	0.972897
SLC35G6	0.683647	0.125562	0.308132	0.0855235	5	0.165168	lof	1.13378	2.07405	0.619788	0.972897
TMEM33	0.683676	0.133283	0.327113	0.093913	4	0.16515	missense	1.14257	2.16934	0.601783	0.972897
ACAP1	0.683697	-0.129116	0.316909	0.743578	4	0.165137	missense	0.878872	1.63562	0.472245	0.972897
SRSF12	0.68372	-0.204539	0.502069	0.602504	4	0.165122	lof	0.815023	2.18042	0.304649	0.972897
ADAMTS14	0.683755	-0.0943278	0.231568	0.208917	5	0.165099	lof	0.909984	1.43268	0.577989	0.972897
XRN1	0.683814	-0.0658123	0.161596	0.674001	5	0.165062	missense	0.936307	1.2852	0.682126	0.972897
C5orf52	0.683844	0.0937176	0.230138	0.520954	5	0.165043	lof	1.09825	1.72424	0.699526	0.972897
FHIP1A	0.68392	0.0691304	0.169804	0.953309	5	0.164995	lof	1.07158	1.49473	0.768216	0.972897
GANAB	0.683922	-0.0386526	0.0949423	0.275779	6	0.164993	missense	0.962085	1.15886	0.798724	0.972897
KYAT3	0.683941	-0.0500372	0.122914	0.38399	5	0.164982	missense	0.951194	1.21031	0.747554	0.972897
GIMAP7	0.68397	-0.133196	0.327221	0.410202	4	0.164963	missense	0.875294	1.66222	0.460912	0.972897
GTPBP10	0.683993	0.102681	0.252274	0.174325	3	0.164948	lof	1.10814	1.81691	0.675855	0.972897
MEAF6	0.684003	-1.03028	2.53136	NA	1	0.164942	missense	0.356906	50.9677	0.00249927	0.972897
OAT	0.684003	0.137714	0.338358	0.456704	4	0.164942	lof	1.14765	2.22753	0.591279	0.972897
TUBAL3	0.684012	-0.0356166	0.0875112	0.773499	6	0.164937	missense	0.96501	1.14557	0.812907	0.972897
TK2	0.684094	-0.180888	0.444571	0.61499	3	0.164884	lof	0.834529	1.99465	0.349152	0.972897
PRSS36	0.684126	0.0701797	0.1725	0.563641	5	0.164864	lof	1.0727	1.50423	0.764969	0.972897
IL17RC	0.684298	0.0900893	0.221564	0.0976854	5	0.164755	lof	1.09427	1.68937	0.708804	0.972897
TPM4	0.684322	0.214006	0.526367	0.428782	2	0.164739	lof	1.23863	3.47532	0.441458	0.972897
ITSN1	0.684326	-0.197437	0.48562	0.356314	4	0.164737	lof	0.820832	2.12629	0.316874	0.972897
TBL2	0.684344	-0.223354	0.549399	0.169715	3	0.164726	lof	0.799832	2.34777	0.272484	0.972897
OR52N5	0.684352	-0.213142	0.524294	0.601916	2	0.164721	lof	0.808041	2.25799	0.289165	0.972897
OR56B4	0.684376	0.522841	1.2862	NA	1	0.164705	lof	1.68681	20.9848	0.13559	0.972897
CYTL1	0.684386	0.123747	0.304432	0.841379	5	0.164699	lof	1.13173	2.05532	0.623168	0.972897
SLC26A4	0.684431	-0.0727533	0.179008	0.710075	5	0.16467	lof	0.92983	1.32062	0.65468	0.972897
NINJ1	0.684459	0.208297	0.512558	0.62502	3	0.164653	missense	1.23158	3.36326	0.450987	0.972897
GPBAR1	0.68447	-0.116599	0.286928	0.012824	5	0.164646	missense	0.889942	1.56171	0.507135	0.972897
NAA40	0.68448	-0.227278	0.559305	0.756363	3	0.16464	lof	0.796699	2.38443	0.266198	0.972897
ZNF22	0.684487	-0.350211	0.861852	0.40178	2	0.164635	lof	0.704539	3.8153	0.130101	0.972897
GRAMD1C	0.684511	-0.0747692	0.184018	0.987964	5	0.164619	lof	0.927958	1.33097	0.646977	0.972897
TSPAN3	0.684533	-0.107501	0.264596	0.297849	4	0.164605	missense	0.898075	1.50849	0.534668	0.972897
SLC44A2	0.684573	0.177038	0.435807	0.400823	4	0.16458	lof	1.19368	2.80449	0.508066	0.972897
PRKD3	0.684643	0.0546286	0.134508	0.59935	6	0.164536	missense	1.05615	1.37474	0.811389	0.972897
OR5A1	0.684664	-0.236215	0.581657	0.133389	3	0.164523	lof	0.789611	2.46905	0.25252	0.972897
HRCT1	0.6847	-1.03168	2.54072	NA	1	0.1645	lof	0.356408	51.838	0.00245045	0.972897
MICU3	0.684712	-0.0534428	0.131619	0.95411	6	0.164492	missense	0.94796	1.22695	0.732409	0.972897
ETFBKMT	0.684712	0.0766926	0.188879	0.913353	6	0.164492	missense	1.07971	1.56345	0.745642	0.972897
IL31RA	0.684726	0.16318	0.4019	0.0385108	5	0.164483	missense	1.17725	2.58805	0.535506	0.972897
ATP6V1C2	0.684769	-0.158843	0.391274	0.475223	6	0.164456	lof	0.85313	1.83685	0.396238	0.972897
FAM117B	0.684777	-0.26721	0.658229	0.530873	4	0.164451	lof	0.765512	2.7813	0.210696	0.972897
MAP6D1	0.684799	0.127859	0.314985	0.951048	4	0.164437	lof	1.13639	2.10692	0.612926	0.972897
SLC15A3	0.684828	-0.072787	0.179329	0.770304	5	0.164419	lof	0.929799	1.32141	0.654245	0.972897
OR1G1	0.684839	0.48039	1.18361	NA	1	0.164411	lof	1.6167	16.449	0.1589	0.972897
TRANK1	0.684855	-0.0643422	0.158538	0.773677	5	0.164401	lof	0.937684	1.2794	0.687236	0.972897
TDRP	0.68486	0.503651	1.24101	NA	1	0.164398	missense	1.65475	18.8409	0.145333	0.972897
TYK2	0.684878	0.0458139	0.112893	0.568275	6	0.164387	missense	1.04688	1.30615	0.839073	0.972897
FGF4	0.684903	0.505052	1.24464	0.144709	2	0.164371	lof	1.65707	19.002	0.144505	0.972897
LBX2	0.684906	-0.0874942	0.215621	0.130798	4	0.164369	missense	0.916224	1.39811	0.600428	0.972897
VARS1	0.684909	-0.119207	0.293778	0.77215	5	0.164367	lof	0.887624	1.57869	0.499068	0.972897
RBM6	0.684936	-0.219002	0.539764	0.775111	2	0.16435	missense	0.80332	2.3139	0.27889	0.972897
BARD1	0.684952	-0.103375	0.254797	0.664153	5	0.16434	lof	0.901789	1.48591	0.547289	0.972897
PAGR1	0.685072	-0.260447	0.642204	0.603252	2	0.164264	missense	0.770707	2.71359	0.218894	0.972897
RPL3	0.685084	-0.0906493	0.22353	0.268558	5	0.164256	missense	0.913338	1.41548	0.589331	0.972897
MGAT5B	0.685167	0.122488	0.302125	0.103315	4	0.164204	missense	1.13031	2.04348	0.625205	0.972897
NKX6-1	0.685215	0.507603	1.25224	NA	1	0.164173	lof	1.6613	19.3364	0.142733	0.972897
UROS	0.685277	0.162711	0.401486	0.624116	5	0.164134	lof	1.1767	2.58474	0.535689	0.972897
SPON1	0.68529	0.102104	0.25195	0.649896	2	0.164126	missense	1.1075	1.81471	0.675895	0.972897
TLK1	0.68531	0.296941	0.732776	0.338813	3	0.164113	lof	1.34574	5.65864	0.320043	0.972897
KRT74	0.68532	-0.0856049	0.211258	0.315224	6	0.164107	lof	0.917957	1.38883	0.60673	0.972897
RBM38	0.685338	0.206981	0.510825	0.280714	3	0.164095	missense	1.22996	3.34745	0.451926	0.972897
MAP1LC3C	0.685412	-0.190738	0.470854	0.0536416	2	0.164049	lof	0.826349	2.07952	0.32837	0.972897
KCP	0.685425	-0.0661367	0.163271	0.866842	2	0.16404	missense	0.936003	1.28901	0.679669	0.972897
ULK4	0.685457	0.0710067	0.175313	0.0699053	6	0.16402	missense	1.07359	1.5138	0.761392	0.972897
NLRP4	0.685472	-0.0653829	0.161436	0.111413	5	0.16401	lof	0.936709	1.28535	0.682633	0.972897
ICMT	0.685554	0.528891	1.30624	NA	1	0.163958	lof	1.69705	21.9578	0.13116	0.972897
CHCHD3	0.685557	-0.268001	0.661908	0.699639	3	0.163956	missense	0.764907	2.79921	0.209017	0.972897
SYNPO2L	0.685562	0.144376	0.356586	0.550143	5	0.163953	missense	1.15532	2.32399	0.574341	0.972897
LRRC23	0.685569	-0.122307	0.302086	0.320679	4	0.163949	lof	0.884877	1.59964	0.489488	0.972897
SFTA2	0.685622	0.34165	0.843989	NA	1	0.163915	lof	1.40727	7.35859	0.269128	0.972897
NTN3	0.685629	-0.0349177	0.0862604	0.176605	6	0.163911	missense	0.965685	1.14357	0.815472	0.972897
EPHB2	0.685636	0.165956	0.409987	0.747427	5	0.163906	lof	1.18052	2.63671	0.52855	0.972897
MAN1A2	0.685705	0.109786	0.271284	0.624376	4	0.163863	missense	1.11604	1.89933	0.65578	0.972897
HAVCR1	0.685764	-0.136034	0.33621	0.533235	4	0.163826	missense	0.872813	1.68697	0.451579	0.972897
NMS	0.685815	0.111903	0.276617	0.234575	5	0.163793	lof	1.1184	1.92336	0.650336	0.972897
CHST15	0.685895	-0.19495	0.482035	0.950725	3	0.163742	lof	0.822875	2.11666	0.319902	0.972897
RFX5	0.685913	0.187856	0.464522	0.0213287	4	0.163731	lof	1.20666	2.99912	0.485485	0.972897
RP1L1	0.68592	0.0763325	0.188756	0.738087	5	0.163727	lof	1.07932	1.56251	0.745553	0.972897
CBFA2T2	0.685929	-0.347911	0.860343	0.225858	2	0.163721	lof	0.706162	3.81279	0.130787	0.972897
TRIM28	0.685973	-0.354061	0.875682	0.491923	3	0.163693	missense	0.701832	3.90507	0.126136	0.972897
EXT2	0.685997	-0.112739	0.278855	0.687843	5	0.163678	lof	0.893384	1.54313	0.517217	0.972897
THBS1	0.68601	-0.0339336	0.0839365	0.900863	6	0.16367	missense	0.966636	1.13949	0.820001	0.972897
MBOAT4	0.686048	-0.0984575	0.243572	0.557019	6	0.163645	missense	0.906234	1.46074	0.562222	0.972897
ATE1	0.686099	0.238582	0.590323	0.0921796	3	0.163613	lof	1.26945	4.03745	0.399137	0.972897
PSG11	0.686109	-0.0590339	0.146073	0.599949	5	0.163607	lof	0.942675	1.25517	0.707982	0.972897
SLC35C2	0.686129	-0.136285	0.337244	0.570747	5	0.163594	lof	0.872594	1.68997	0.450552	0.972897
HTR1F	0.686211	0.0979755	0.242512	0.0872022	5	0.163542	missense	1.10294	1.77411	0.685677	0.972897
STK36	0.686219	0.0531481	0.131557	0.68921	6	0.163537	missense	1.05459	1.36479	0.814888	0.972897
SERPINB2	0.686224	0.179962	0.445469	0.112039	4	0.163534	lof	1.19717	2.86647	0.499995	0.972897
SLC39A3	0.686368	-0.404745	1.00237	NA	1	0.163443	lof	0.667147	4.75832	0.0935384	0.972897
POMT1	0.686372	-0.0327125	0.081015	0.738154	6	0.16344	missense	0.967817	1.13437	0.825718	0.972897
PCDH1	0.686384	0.0569186	0.140969	0.350162	5	0.163433	missense	1.05857	1.39545	0.803017	0.972897
MXD3	0.686459	-0.0906628	0.224599	0.74345	4	0.163385	missense	0.913326	1.41843	0.588089	0.972897
NUP98	0.68648	0.508962	1.26094	0.144949	2	0.163372	lof	1.66356	19.6959	0.140508	0.972897
DLG5	0.68664	0.216075	0.535611	0.092279	4	0.163271	lof	1.2412	3.54618	0.43443	0.972897
DKK4	0.686645	0.176746	0.438129	0.348185	3	0.163267	lof	1.19333	2.81646	0.505611	0.972897
AHSP	0.68666	0.515599	1.27816	NA	1	0.163259	lof	1.67464	20.5074	0.136751	0.972897
CDH26	0.68666	0.046305	0.114789	0.337168	6	0.163258	lof	1.04739	1.31166	0.836372	0.972897
KCNN1	0.686697	-1.02662	2.54528	NA	1	0.163235	lof	0.358216	52.5693	0.00244095	0.972897
NTS	0.686709	-0.0985148	0.244257	0.769251	4	0.163227	missense	0.906182	1.46262	0.561436	0.972897
ST6GALNAC6	0.68673	0.11634	0.288473	0.897481	5	0.163214	missense	1.12338	1.97733	0.638223	0.972897
H2BW1	0.686755	-0.102195	0.253419	0.736044	2	0.163198	lof	0.902854	1.48365	0.549418	0.972897
CCDC136	0.68677	0.1198	0.297091	0.55058	5	0.163189	lof	1.12727	2.01798	0.629708	0.972897
RCN1	0.68683	-0.17013	0.421992	0.403093	4	0.163151	lof	0.843555	1.92895	0.368898	0.972897
HEATR5B	0.686843	-0.0518382	0.128585	0.149097	6	0.163143	missense	0.949482	1.22163	0.73796	0.972897
TTYH2	0.686877	-0.181514	0.450299	0.698776	4	0.163121	lof	0.834007	2.01591	0.345038	0.972897
R3HCC1	0.686879	-0.146395	0.363178	0.48349	4	0.16312	lof	0.863817	1.76021	0.423914	0.972897
MYH9	0.686891	0.0218333	0.0541666	0.758528	6	0.163112	missense	1.02207	1.13655	0.919125	0.972897
PCLAF	0.686894	-1.02629	2.54617	NA	1	0.16311	lof	0.358333	52.6781	0.00243749	0.972897
JADE2	0.686977	0.505081	1.25342	NA	1	0.163058	lof	1.65712	19.3326	0.142042	0.972897
TEX2	0.687005	-0.179112	0.444533	0.605057	4	0.16304	lof	0.836012	1.99805	0.349799	0.972897
PCDHGB4	0.687011	0.155444	0.3858	0.330064	4	0.163036	lof	1.16818	2.48833	0.548414	0.972897
GALE	0.687047	0.0591443	0.146809	0.690417	4	0.163014	missense	1.06093	1.41466	0.795646	0.972897
GRPR	0.687117	-0.126073	0.313015	0.502605	2	0.162969	missense	0.88155	1.62814	0.477313	0.972897
AHCY	0.687159	-0.262254	0.651217	0.441102	3	0.162943	lof	0.769315	2.75697	0.214673	0.972897
HOXB2	0.68719	0.060083	0.149211	0.640792	5	0.162923	missense	1.06192	1.42267	0.792652	0.972897
CELA2A	0.687206	-0.0464975	0.115479	0.810215	6	0.162913	missense	0.954567	1.19703	0.761218	0.972897
SYNE1	0.68721	-0.0531662	0.132043	0.252655	6	0.162911	lof	0.948222	1.22831	0.732004	0.972897
PHLDB2	0.687227	-0.109896	0.272952	0.204498	5	0.1629	lof	0.895927	1.52973	0.524724	0.972897
CD69	0.68726	-1.02493	2.54594	NA	1	0.162879	lof	0.35882	52.7262	0.00244189	0.972897
ASB10	0.687279	0.0959726	0.238412	0.180899	5	0.162867	lof	1.10073	1.75639	0.689827	0.972897
HES6	0.687328	-0.119065	0.295824	0.759413	5	0.162836	missense	0.88775	1.58526	0.497142	0.972897
CDV3	0.687342	-0.351896	0.874353	0.285934	2	0.162827	lof	0.703353	3.90335	0.126739	0.972897
CD48	0.687376	0.280571	0.697213	0.0961601	3	0.162805	lof	1.32389	5.19195	0.337575	0.972897
OSGEP	0.687411	-0.0516452	0.128352	0.925655	6	0.162784	missense	0.949666	1.22131	0.73844	0.972897
MEF2A	0.68747	0.096488	0.239847	0.935039	3	0.162746	lof	1.1013	1.76224	0.688244	0.972897
ZNF197	0.687535	-0.280899	0.698403	0.675255	3	0.162705	lof	0.755105	2.96824	0.192094	0.972897
ADPGK	0.687575	0.0788488	0.196069	0.343891	5	0.16268	missense	1.08204	1.58906	0.736794	0.972897
PTK2B	0.687679	0.124773	0.310376	0.893004	4	0.162614	lof	1.13289	2.08154	0.616582	0.972897
ZNF287	0.687723	0.279598	0.69561	0.19401	3	0.162586	lof	1.3226	5.17062	0.338309	0.972897
SPPL3	0.687744	-0.345576	0.859814	0.651194	2	0.162573	missense	0.707813	3.81774	0.131229	0.972897
DAZL	0.687754	-1.02013	2.53824	NA	1	0.162567	lof	0.360548	52.1863	0.00249098	0.972897
OSBPL2	0.687766	0.165746	0.412419	0.273464	4	0.162559	missense	1.18027	2.64875	0.525926	0.972897
SRGAP2	0.687802	0.125847	0.313177	0.479269	2	0.162537	lof	1.13411	2.09525	0.613865	0.972897
JPT1	0.687804	-1.02928	2.56144	NA	1	0.162535	lof	0.357264	54.1164	0.00235858	0.972897
CYRIB	0.687826	-0.345011	0.858647	0.39089	2	0.162522	missense	0.708213	3.81117	0.131604	0.972897
MRTFA	0.687836	0.341855	0.85082	0.974428	2	0.162515	lof	1.40756	7.45931	0.265603	0.972897
PLRG1	0.687839	-0.108146	0.269161	0.688222	5	0.162513	missense	0.897497	1.52106	0.529564	0.972897
NRSN1	0.687859	-0.102658	0.255518	0.754356	5	0.162501	lof	0.902436	1.48908	0.546909	0.972897
OSBPL11	0.687888	-0.229801	0.572038	0.859646	4	0.162483	lof	0.794692	2.43852	0.258982	0.972897
KIF1C	0.687917	-0.0497931	0.123961	0.749079	6	0.162464	missense	0.951426	1.21309	0.746204	0.972897
TRAF3IP2	0.687929	-0.345011	0.85895	0.368463	2	0.162456	missense	0.708212	3.81343	0.131526	0.972897
TMEM232	0.687952	-0.183853	0.457761	0.130513	3	0.162442	missense	0.832058	2.04083	0.339234	0.972897
MYB	0.687953	-0.122512	0.305033	0.265491	5	0.162441	lof	0.884695	1.60858	0.486569	0.972897
FNDC11	0.687968	0.19308	0.48076	0.0252611	4	0.162432	missense	1.21298	3.11232	0.47274	0.972897
TOMM5	0.688055	0.130605	0.325297	0.679727	4	0.162377	missense	1.13952	2.15585	0.602314	0.972897
HUWE1	0.688063	-0.261826	0.652144	0.960596	2	0.162372	missense	0.769645	2.76316	0.214375	0.972897
SOX14	0.688064	0.063011	0.156945	0.202855	5	0.162371	missense	1.06504	1.44864	0.783016	0.972897
WBP1L	0.688085	-0.3527	0.878553	0.750345	2	0.162358	missense	0.702788	3.93245	0.125599	0.972897
MATR3	0.688088	-0.106826	0.266099	0.264784	3	0.162356	lof	0.898682	1.51396	0.533455	0.972897
TRMT5	0.688089	-0.107716	0.268316	0.910419	5	0.162356	lof	0.897883	1.5192	0.53067	0.972897
CRELD2	0.688134	0.176866	0.440634	0.602594	4	0.162327	lof	1.19347	2.83066	0.503195	0.972897
MLF1	0.688174	0.121858	0.303632	0.717137	5	0.162302	lof	1.12959	2.04823	0.622967	0.972897
LMCD1	0.688174	0.0339981	0.0847127	0.23174	6	0.162301	missense	1.03458	1.22145	0.876307	0.972897
MED25	0.688208	-0.207429	0.516908	0.752783	2	0.16228	missense	0.812671	2.23829	0.295062	0.972897
AURKB	0.688221	0.091093	0.227011	0.570963	4	0.162272	lof	1.09537	1.70922	0.701981	0.972897
CTSB	0.688221	0.0413454	0.103036	0.742585	6	0.162272	missense	1.04221	1.27545	0.851628	0.972897
FICD	0.688226	0.268404	0.668897	0.0824124	2	0.162269	lof	1.30788	4.85225	0.352525	0.972897
AOAH	0.688253	-0.100023	0.249292	0.379238	5	0.162252	lof	0.904817	1.4749	0.555085	0.972897
TRMO	0.688257	0.081364	0.202791	0.775347	5	0.16225	lof	1.08477	1.61419	0.728983	0.972897
C2orf72	0.688264	-0.355377	0.885759	NA	1	0.162245	missense	0.700909	3.97773	0.123506	0.972897
CLUAP1	0.688363	0.132092	0.329342	0.297818	5	0.162183	lof	1.14121	2.17625	0.598447	0.972944
PSMC3IP	0.688368	-0.0871632	0.217326	0.797913	3	0.162179	missense	0.916528	1.40326	0.598623	0.972944
GLIPR1L2	0.688389	-0.125087	0.311905	0.52158	4	0.162166	missense	0.88242	1.6262	0.478825	0.972944
GLG1	0.688527	-1.0167	2.53633	NA	1	0.162079	lof	0.361787	52.1696	0.00250894	0.973015
TDP1	0.688588	-0.117201	0.292437	0.838396	4	0.162041	lof	0.889407	1.57771	0.501387	0.973015
ABI3	0.688657	-0.33978	0.848013	0.761898	3	0.161997	lof	0.711927	3.75213	0.13508	0.973015
SELENON	0.688664	-0.0973297	0.242918	0.752939	5	0.161993	lof	0.907257	1.46052	0.563578	0.973015
FOXP3	0.68867	0.140503	0.350679	0.108025	2	0.161989	missense	1.15085	2.28836	0.578783	0.973015
ITGBL1	0.688736	0.0628892	0.156999	0.775677	6	0.161947	missense	1.06491	1.44861	0.782838	0.973015
ZNF735	0.688787	0.0981434	0.245051	0.854137	2	0.161915	missense	1.10312	1.78326	0.682388	0.973015
COG3	0.68882	-0.0807002	0.20152	0.670099	5	0.161894	missense	0.92247	1.36927	0.621462	0.973015
SETD9	0.688895	-0.116462	0.290898	0.31222	5	0.161847	lof	0.890064	1.57412	0.503273	0.973015
SLCO1B1	0.688927	0.0756153	0.188891	0.0477911	6	0.161827	lof	1.07855	1.5618	0.744822	0.973015
OXGR1	0.689035	0.0868768	0.217102	0.937598	3	0.161759	lof	1.09076	1.66929	0.712737	0.973015
KRT18	0.689051	-1.02138	2.55255	NA	1	0.161748	lof	0.360096	53.6033	0.00241905	0.973015
ZNF283	0.689163	-0.372247	0.930638	0.704247	2	0.161678	missense	0.689184	4.27081	0.111214	0.973015
NGLY1	0.689192	-0.0887148	0.221814	0.505746	5	0.16166	lof	0.915107	1.41346	0.592461	0.973015
WDR25	0.689231	-0.214974	0.53757	0.540895	3	0.161635	missense	0.806562	2.31327	0.281222	0.973015
RAP1GDS1	0.689246	0.163777	0.409566	0.673544	4	0.161626	missense	1.17795	2.6288	0.527834	0.973015
RIOK3	0.689252	-0.150072	0.3753	0.828538	4	0.161622	lof	0.860646	1.79592	0.412442	0.973015
RND3	0.689313	0.102899	0.257383	0.592414	5	0.161583	missense	1.10838	1.8356	0.669267	0.973015
GALNT10	0.689341	0.0479434	0.119934	0.273688	5	0.161566	missense	1.04911	1.32712	0.829339	0.973015
DPYSL4	0.689344	0.108493	0.271406	0.880685	5	0.161564	lof	1.1146	1.89733	0.654776	0.973015
ZBTB45	0.689364	-0.0798741	0.199826	0.442655	4	0.161551	missense	0.923233	1.36586	0.624045	0.973015
CIBAR1	0.689367	-0.138364	0.346158	0.112388	5	0.161549	missense	0.870781	1.71619	0.441828	0.973015
OSM	0.689371	0.498533	1.24724	0.19631	2	0.161547	missense	1.6463	18.9751	0.142835	0.973015
USP26	0.689412	-0.226774	0.567427	NA	1	0.161521	missense	0.797101	2.42391	0.262126	0.973015
GGCT	0.689433	0.133439	0.333911	0.389827	5	0.161508	lof	1.14275	2.19879	0.59391	0.973015
EML5	0.689454	0.0974498	0.243871	0.689415	5	0.161495	lof	1.10236	1.77791	0.683495	0.973015
SESN3	0.689478	-0.138879	0.347578	0.407311	4	0.16148	missense	0.870333	1.72008	0.440374	0.973015
NIPAL1	0.689529	0.142615	0.356988	0.251166	5	0.161447	lof	1.15329	2.32173	0.572878	0.973015
CTH	0.689541	0.0535052	0.133938	0.669083	6	0.16144	missense	1.05496	1.37166	0.811385	0.973015
TEX26	0.689595	0.11803	0.295515	0.340146	5	0.161406	lof	1.12528	2.0082	0.630539	0.973015
OR8I2	0.689653	0.337407	0.844941	NA	1	0.161369	missense	1.40131	7.34112	0.267489	0.973015
LRRC36	0.689679	0.0909006	0.227655	0.335327	5	0.161353	lof	1.09516	1.71105	0.700961	0.973015
ZNF610	0.689682	-0.199263	0.499048	0.068978	3	0.161351	lof	0.819334	2.17901	0.30808	0.973015
PGA4	0.68969	0.497967	1.24718	NA	1	0.161346	missense	1.64537	18.9619	0.142773	0.973015
DUOXA2	0.689695	0.0811392	0.203219	0.563416	4	0.161343	lof	1.08452	1.61518	0.728207	0.973015
ARHGEF19	0.689776	-0.0534245	0.133842	0.71747	5	0.161292	missense	0.947978	1.23233	0.729238	0.973015
VENTX	0.689891	-0.0841971	0.211019	0.911428	5	0.161219	missense	0.91925	1.39013	0.60787	0.973015
ZMYM4	0.689933	-1.01743	2.5503	NA	1	0.161193	lof	0.361523	53.5787	0.00243938	0.973015
TFF3	0.689934	-0.215668	0.540597	NA	1	0.161192	lof	0.806003	2.32542	0.279365	0.973015
TNFAIP1	0.68999	-0.175679	0.440442	0.432885	3	0.161158	lof	0.838887	1.98891	0.353827	0.973015
FLII	0.690032	0.0979759	0.245669	0.156214	5	0.161131	lof	1.10294	1.78512	0.681448	0.973015
TMEM150A	0.690067	-0.348521	0.874003	0.567094	2	0.161109	missense	0.705731	3.91386	0.127254	0.973015
MMRN2	0.690095	-0.103904	0.260588	0.554504	5	0.161091	missense	0.901312	1.50208	0.540827	0.973015
IL9	0.690112	-0.203196	0.509643	0.513887	4	0.16108	lof	0.816118	2.216	0.300564	0.973015
ANXA3	0.690162	0.0938191	0.23535	0.0420023	5	0.161049	lof	1.09836	1.74213	0.692486	0.973015
GPR6	0.690205	-0.343591	0.862044	0.531994	2	0.161022	lof	0.709219	3.84208	0.130916	0.973015
UBC	0.690218	0.110617	0.277541	0.469609	4	0.161014	missense	1.11697	1.92437	0.648325	0.973015
PSMB6	0.690261	0.150497	0.377658	0.128144	3	0.160986	missense	1.16241	2.43685	0.554487	0.973015
POU6F1	0.690285	-0.0736491	0.184831	0.869091	6	0.160972	missense	0.928998	1.33458	0.646671	0.973015
CPA1	0.690298	-0.0924255	0.231962	0.488921	5	0.160964	missense	0.911717	1.43651	0.578642	0.973015
HRH3	0.690341	-1.04013	2.61081	NA	1	0.160936	lof	0.35341	58.9717	0.00211795	0.973015
GNL1	0.690358	0.337324	0.84676	0.41851	2	0.160926	missense	1.40119	7.36673	0.266515	0.973015
TIFA	0.690376	0.15821	0.397168	0.890576	3	0.160914	missense	1.17141	2.55144	0.537816	0.973015
GFRA3	0.690405	0.205368	0.515605	0.183895	3	0.160896	missense	1.22798	3.37351	0.446991	0.973015
LIM2	0.690439	0.0460503	0.115629	0.499667	6	0.160875	missense	1.04713	1.31348	0.834784	0.973015
SLC24A2	0.690442	-0.341924	0.858555	0.47481	2	0.160873	lof	0.710402	3.82227	0.132034	0.973015
NOC2L	0.690468	-0.0722919	0.181537	0.0257079	5	0.160857	lof	0.930259	1.3278	0.651743	0.973015
BTNL2	0.690481	-0.1539	0.386487	0.354408	4	0.160848	lof	0.857358	1.82872	0.401956	0.973015
OCIAD1	0.690515	0.196022	0.492323	0.767011	3	0.160827	missense	1.21655	3.19304	0.463508	0.973015
FGF14	0.690544	-0.0998624	0.250837	0.0351273	6	0.160809	missense	0.904962	1.47961	0.553495	0.973015
SCN3A	0.690557	0.333511	0.837757	0.0787062	3	0.160801	lof	1.39586	7.21032	0.270227	0.973015
MRPS6	0.690566	-0.274773	0.690233	0.101195	3	0.160795	lof	0.759745	2.93904	0.196394	0.973015
ACSF3	0.690572	-0.102299	0.256982	0.486018	5	0.160791	lof	0.90276	1.49389	0.545537	0.973015
XRCC4	0.690576	0.501963	1.26098	NA	1	0.160789	missense	1.65196	19.5599	0.139519	0.973015
SASS6	0.690627	-0.116426	0.292524	0.816654	5	0.160756	missense	0.890096	1.5792	0.50169	0.973015
SMCO1	0.69063	0.0748844	0.188151	0.223821	4	0.160755	lof	1.07776	1.5584	0.745357	0.973015
EBPL	0.690668	-0.0702138	0.176439	0.781036	6	0.160731	missense	0.932195	1.31733	0.659657	0.973015
KCNC2	0.690817	0.337732	0.849114	0.063357	2	0.160637	lof	1.40177	7.40382	0.265396	0.973015
ANXA3	0.69085	0.175467	0.441204	0.764526	4	0.160616	missense	1.1918	2.82986	0.501931	0.973015
PKN2	0.690868	-0.0934751	0.235052	0.120355	5	0.160605	missense	0.910761	1.44373	0.574544	0.973015
ALDH4A1	0.6909	0.0351023	0.0882778	0.0779597	6	0.160585	missense	1.03573	1.23137	0.871166	0.973015
TAF6L	0.691009	-0.27638	0.69532	0.587526	3	0.160516	lof	0.758525	2.96373	0.194134	0.973015
RBM6	0.691041	0.342706	0.86228	0.380872	2	0.160496	lof	1.40875	7.63524	0.259925	0.973015
SPRY1	0.691049	-0.268885	0.676555	0.274978	2	0.160491	missense	0.764231	2.87819	0.202922	0.973015
ACER1	0.69105	-0.0610466	0.153603	0.240611	5	0.16049	missense	0.940779	1.27127	0.696206	0.973015
INS	0.691095	-0.1916	0.482171	NA	2	0.160462	lof	0.825637	2.12433	0.32089	0.973015
DEFB104A	0.691144	0.497887	1.25317	NA	1	0.160432	lof	1.64524	19.1843	0.141096	0.973015
MACROD2	0.691152	0.21525	0.541793	0.390183	4	0.160427	lof	1.24017	3.58645	0.428843	0.973015
SRA1	0.691164	-0.106772	0.26876	0.139824	5	0.160419	lof	0.898731	1.52196	0.530709	0.973015
SMARCD2	0.6912	0.182607	0.459705	0.125994	2	0.160396	missense	1.20034	2.95538	0.487525	0.973015
ZNF780A	0.691229	-0.0688556	0.173358	0.79506	5	0.160378	lof	0.933461	1.31118	0.664556	0.973015
DOCK10	0.69123	-0.102983	0.259282	0.658025	5	0.160378	lof	0.902142	1.49962	0.542713	0.973015
C14orf28	0.691275	-0.11625	0.29273	0.387408	4	0.160349	missense	0.890252	1.58012	0.501576	0.973015
ENTPD6	0.69128	-0.156044	0.39294	0.604923	5	0.160346	lof	0.855522	1.84803	0.396053	0.973015
SPC24	0.69128	0.207346	0.522125	0.740415	4	0.160346	lof	1.23041	3.42366	0.442188	0.973015
PDE6G	0.691299	-1.03383	2.60348	NA	1	0.160334	lof	0.355644	58.4986	0.00216215	0.973015
PCNX1	0.691333	-0.205053	0.516446	0.304509	4	0.160312	lof	0.814604	2.24158	0.296032	0.973015
CEP126	0.691366	0.10087	0.25408	0.682397	6	0.160292	lof	1.10613	1.82005	0.672249	0.973015
CH25H	0.69138	-0.156529	0.394296	0.211064	2	0.160283	lof	0.855107	1.85205	0.394811	0.973015
MS4A10	0.691383	0.160388	0.404022	0.108606	3	0.160281	lof	1.17397	2.59159	0.531796	0.973015
CYB5R4	0.691399	-0.0540309	0.136113	0.303287	6	0.160271	missense	0.947403	1.23708	0.72556	0.973015
C16orf72	0.691421	-0.295931	0.745554	NA	1	0.160257	missense	0.743839	3.20706	0.172524	0.973015
GABRA2	0.691423	0.168383	0.424219	0.443451	3	0.160256	missense	1.18339	2.71788	0.515259	0.973015
HNRNPR	0.691489	0.492731	1.24165	NA	1	0.160215	missense	1.63678	18.6597	0.143574	0.973015
RHNO1	0.691536	0.0423471	0.106729	0.203733	4	0.160185	missense	1.04326	1.286	0.846333	0.973015
CXCL17	0.69155	0.514123	1.29583	NA	1	0.160176	lof	1.67217	21.1989	0.131901	0.973015
NPIPB9	0.691553	-0.208769	0.526201	0.408174	3	0.160174	lof	0.811583	2.27638	0.289349	0.973015
ZKSCAN5	0.69156	-0.262723	0.662205	0.391562	3	0.16017	missense	0.768955	2.81567	0.210001	0.973015
ZDHHC16	0.691586	0.131268	0.330896	0.123899	4	0.160154	missense	1.14027	2.18109	0.596135	0.973015
SFXN1	0.691613	0.070599	0.17798	0.898098	6	0.160137	missense	1.07315	1.52111	0.757113	0.973015
ASPG	0.691624	-0.124392	0.313605	0.69691	5	0.16013	missense	0.883033	1.63276	0.477563	0.973015
EDC3	0.69165	-1.02113	2.57461	NA	1	0.160114	lof	0.360186	55.9856	0.00231728	0.973015
CRYBG1	0.691657	-0.0495364	0.1249	0.927201	6	0.160109	lof	0.951671	1.21564	0.745022	0.973015
STK11	0.691684	0.0821435	0.207134	0.576099	3	0.160092	missense	1.08561	1.62926	0.723366	0.973015
MAN1B1	0.691692	-0.0395349	0.0996945	0.835311	6	0.160087	missense	0.961236	1.16867	0.790621	0.973015
PLBD1	0.691698	0.0706758	0.178226	0.941299	6	0.160084	missense	1.07323	1.52196	0.756807	0.973015
EGLN3	0.691714	-0.342037	0.862576	0.672415	3	0.160074	lof	0.710322	3.85207	0.130983	0.973015
ELFN2	0.691761	-1.02607	2.58803	NA	1	0.160044	lof	0.358413	57.1953	0.00224599	0.973015
ANKRD35	0.691768	-0.0406707	0.102585	0.325201	6	0.16004	lof	0.960145	1.17398	0.785262	0.973015
PHLDA2	0.691852	-1.02576	2.58807	NA	1	0.159987	lof	0.358523	57.2171	0.0022465	0.973031
FNDC3B	0.691887	0.510385	1.28789	NA	1	0.159965	lof	1.66593	20.7937	0.13347	0.973031
ATXN2	0.692013	-0.126509	0.319367	0.475146	5	0.159886	missense	0.881166	1.64781	0.471202	0.973031
GDI1	0.692025	0.143907	0.363301	0.339587	2	0.159878	missense	1.15478	2.35367	0.566565	0.973031
TRIM25	0.692034	-0.134434	0.339398	0.24505	4	0.159873	missense	0.87421	1.70027	0.449484	0.973031
ACTN4	0.69205	0.0632809	0.15977	0.981861	5	0.159862	missense	1.06533	1.45707	0.778903	0.973031
PPIL1	0.692054	-0.22635	0.57149	0.360291	2	0.15986	lof	0.797439	2.44433	0.260157	0.973031
H4C3	0.692061	0.0867346	0.218994	0.465798	5	0.159856	lof	1.09061	1.67525	0.709998	0.973031
TCEA3	0.692094	-0.121826	0.30763	0.272701	5	0.159835	lof	0.885302	1.6179	0.48443	0.973031
AKAP5	0.692098	0.493723	1.24674	NA	1	0.159833	lof	1.6384	18.8656	0.142289	0.973031
VXN	0.69212	0.498805	1.25967	0.271603	2	0.159819	missense	1.64675	19.4484	0.139435	0.973031
CORO1C	0.692212	0.121304	0.306437	0.574887	5	0.159761	missense	1.12897	2.05838	0.619209	0.973031
TTC32	0.69225	0.176362	0.445578	0.72537	3	0.159737	lof	1.19287	2.85678	0.498091	0.973031
PLA2G12A	0.692343	-0.170789	0.431637	0.347987	4	0.159679	lof	0.842999	1.96446	0.361752	0.973031
KRT12	0.692376	0.0770294	0.1947	0.710101	4	0.159658	missense	1.08007	1.58192	0.737432	0.973031
PADI1	0.692436	-0.0611316	0.154548	0.450083	5	0.159621	missense	0.940699	1.27352	0.69486	0.973031
CPAMD8	0.692449	-0.0981488	0.248143	0.812976	3	0.159612	missense	0.906514	1.47434	0.55738	0.973031
EPS8L1	0.69246	0.155499	0.393152	0.531347	3	0.159605	missense	1.16824	2.52459	0.540598	0.973031
SLC13A2	0.692528	-0.110706	0.279967	0.345928	5	0.159563	lof	0.895202	1.54965	0.51714	0.973031
RPEL1	0.69253	-0.213891	0.540917	0.501645	2	0.159561	missense	0.807436	2.33102	0.279686	0.973031
PRAMEF20	0.692531	0.125196	0.316612	0.284241	4	0.159561	lof	1.13337	2.10803	0.609349	0.973031
FBXL8	0.69258	0.245571	0.621137	0.563376	3	0.15953	missense	1.27835	4.31889	0.378379	0.973031
MFSD9	0.692608	-0.114041	0.288479	0.631258	4	0.159512	lof	0.892221	1.57047	0.506891	0.973031
TTL	0.692627	-0.0972563	0.246037	0.805623	2	0.1595	lof	0.907323	1.46958	0.560185	0.973031
WSCD1	0.692629	-0.11383	0.287967	0.540243	3	0.159499	missense	0.892409	1.56923	0.507506	0.973031
BAX	0.69265	0.341158	0.863118	0.439715	2	0.159486	lof	1.40658	7.63597	0.259097	0.973031
IFI27	0.692703	-0.172009	0.435258	0.0454283	2	0.159453	lof	0.841971	1.97604	0.358755	0.973031
AGPAT4	0.692754	-0.0822469	0.208157	0.188531	5	0.159421	missense	0.921044	1.38506	0.612483	0.973031
GRIK5	0.692757	-0.0402964	0.101986	0.217952	6	0.159419	missense	0.960505	1.17304	0.786479	0.973031
C9orf153	0.692776	-0.281377	0.712184	0.0497306	2	0.159407	missense	0.754744	3.04805	0.186886	0.973031
NOL6	0.692799	-0.114986	0.291059	0.485879	3	0.159393	lof	0.891379	1.57695	0.503857	0.973031
CDH9	0.692799	-0.0916953	0.232105	0.0300343	5	0.159393	missense	0.912383	1.43797	0.578902	0.973031
FAM53C	0.692818	-1.03025	2.60799	NA	1	0.159381	lof	0.356919	59.2297	0.0021508	0.973031
PRSS3	0.692827	0.218727	0.553708	0.0119221	3	0.159375	lof	1.24449	3.68398	0.420403	0.973031
TARS2	0.692849	-0.119641	0.302894	0.826399	5	0.159361	lof	0.887239	1.60646	0.490018	0.973031
CTSF	0.692929	-0.0574754	0.14555	0.728713	6	0.159311	missense	0.944145	1.25584	0.709813	0.97304
OR6F1	0.692947	-1.03518	2.62164	NA	1	0.1593	missense	0.355163	60.5363	0.00208372	0.97304
MTX2	0.692954	-0.346606	0.877818	0.77463	3	0.159295	missense	0.707084	3.9508	0.126548	0.97304
LRP12	0.693022	-0.340468	0.862472	0.46028	2	0.159253	lof	0.711438	3.85734	0.131216	0.97304
RADIL	0.693032	-0.0964234	0.244268	0.354174	5	0.159247	missense	0.908079	1.46571	0.562599	0.97304
ADGRF1	0.693081	-0.0754295	0.191117	0.914581	5	0.159216	lof	0.927345	1.34872	0.637617	0.97304
FAM183A	0.693085	-0.2251	0.570346	0.936213	2	0.159214	lof	0.798437	2.4419	0.261067	0.97304
TRMT12	0.693126	-0.0667298	0.169101	0.367437	4	0.159188	missense	0.935448	1.30305	0.67155	0.97304
TTK	0.69313	0.125285	0.317491	0.391022	5	0.159185	lof	1.13347	2.11186	0.608355	0.97304
TRPM7	0.693254	-0.058631	0.148642	0.785701	3	0.159108	missense	0.943055	1.26201	0.704709	0.973046
INPP5D	0.693277	-0.0438131	0.111085	0.735585	6	0.159093	missense	0.957133	1.18995	0.769866	0.973046
ACRBP	0.693281	-0.0633473	0.160614	0.422855	5	0.159091	lof	0.938617	1.2859	0.685127	0.973046
KARS1	0.693286	0.154843	0.392604	0.746191	5	0.159087	lof	1.16747	2.52022	0.540824	0.973046
CHCHD7	0.693306	0.461642	1.17057	NA	1	0.159075	lof	1.58668	15.7362	0.159984	0.973046
EEF2	0.693357	0.375594	0.952551	NA	1	0.159043	lof	1.45586	9.41772	0.225056	0.973046
CDIN1	0.693375	0.183026	0.464204	0.303141	2	0.159032	missense	1.20085	2.98281	0.483447	0.973046
ZNF578	0.693497	0.103049	0.26147	0.481712	3	0.158956	lof	1.10855	1.85064	0.664027	0.973046
ETNPPL	0.693518	-0.142425	0.361406	0.848408	4	0.158942	lof	0.867253	1.76109	0.427081	0.973046
NFE2	0.693526	-1.02923	2.61177	NA	1	0.158938	lof	0.357281	59.7301	0.00213711	0.973046
THPO	0.693586	0.495906	1.25867	NA	1	0.1589	missense	1.64199	19.3539	0.139306	0.973046
AP3M1	0.693723	0.185533	0.471125	0.537568	3	0.158814	lof	1.20386	3.03114	0.47813	0.973046
ZGPAT	0.693742	0.0879089	0.223242	0.789699	5	0.158802	missense	1.09189	1.69124	0.704938	0.973046
SKIC2	0.693748	0.0587984	0.14932	0.389379	4	0.158798	missense	1.06056	1.42115	0.791465	0.973046
L3HYPDH	0.693762	0.065949	0.167488	0.203745	6	0.158789	missense	1.06817	1.48323	0.76926	0.973046
MKNK1	0.693765	0.118211	0.300218	0.411665	3	0.158787	missense	1.12548	2.02716	0.624868	0.973046
DAB2IP	0.693824	0.0507721	0.128971	0.00107202	6	0.158751	missense	1.05208	1.35467	0.817086	0.973046
BRPF1	0.693867	-0.147989	0.375978	0.656798	4	0.158724	missense	0.86244	1.80205	0.412753	0.973046
IPPK	0.693869	-0.33977	0.863215	0.481488	2	0.158723	lof	0.711934	3.86565	0.131116	0.973046
SCAMP3	0.693883	0.20166	0.51236	0.284007	3	0.158714	missense	1.22343	3.33971	0.448178	0.973046
ADARB2	0.693948	0.265289	0.674175	0.45101	3	0.158673	lof	1.30381	4.88746	0.347812	0.973046
MATK	0.693978	-0.177871	0.452068	0.776656	4	0.158654	lof	0.83705	2.0303	0.345099	0.973046
PLD3	0.693991	-0.337987	0.859046	0.305664	2	0.158646	lof	0.713204	3.84104	0.132428	0.973046
NPAS3	0.694003	0.267054	0.678787	0.772759	3	0.158639	missense	1.30611	4.94055	0.345291	0.973046
BCAN	0.694043	0.149241	0.379387	0.948371	4	0.158614	lof	1.16095	2.44206	0.551917	0.973046
PHLDA2	0.694096	-0.157447	0.400321	0.693906	4	0.158581	missense	0.854322	1.87233	0.389818	0.973046
CERS5	0.694114	-0.0434002	0.110355	0.753714	6	0.158569	missense	0.957528	1.18874	0.771286	0.973046
AGT	0.694152	-0.339948	0.864507	0.662859	2	0.158546	lof	0.711808	3.87477	0.130761	0.973046
KLHL20	0.694153	0.265256	0.674567	0.576446	3	0.158545	lof	1.30377	4.89105	0.347533	0.973046
ZNF672	0.694159	-0.2502	0.636289	0.420292	3	0.158541	missense	0.778645	2.70994	0.223727	0.973046
EHD3	0.694195	0.0592308	0.15065	0.183324	6	0.158519	missense	1.06102	1.42547	0.789747	0.973046
FKBP6	0.694196	-0.13549	0.344612	0.910204	3	0.158518	lof	0.873288	1.71592	0.444445	0.973046
UPRT	0.694299	0.240942	0.613041	NA	1	0.158454	missense	1.27245	4.23127	0.382656	0.973046
POF1B	0.694418	-0.216881	0.552048	NA	1	0.158379	lof	0.805026	2.37532	0.272833	0.973046
COL9A3	0.694433	0.0392348	0.0998732	0.16962	4	0.158369	missense	1.04001	1.26489	0.855117	0.973046
RGSL1	0.694434	-0.104828	0.266843	0.465955	2	0.158369	missense	0.900479	1.5192	0.533743	0.973046
RLN3	0.694604	-0.103739	0.264226	0.995127	5	0.158263	missense	0.901461	1.51307	0.537073	0.973046
TENT4A	0.694611	0.326558	0.831774	NA	1	0.158258	lof	1.38619	7.0769	0.27152	0.973046
IQCH	0.694669	0.0783444	0.19959	0.856821	5	0.158222	lof	1.0815	1.59926	0.731358	0.973046
PPP1R9A	0.694695	0.0957026	0.243834	0.337316	5	0.158206	missense	1.10043	1.77467	0.682351	0.973046
PRR23A	0.694792	0.32564	0.829953	NA	1	0.158145	lof	1.38492	7.04522	0.272241	0.973046
FAM170A	0.694825	-0.144472	0.368255	0.874681	5	0.158125	lof	0.865479	1.78123	0.420525	0.973046
PLEKHA1	0.694831	-0.14656	0.373585	0.44155	5	0.158121	missense	0.863674	1.79619	0.415286	0.973046
SPPL2A	0.694888	-0.163005	0.415585	0.72281	4	0.158085	lof	0.849587	1.9185	0.376231	0.973046
F2	0.69491	-0.0474238	0.120917	0.868251	4	0.158072	lof	0.953683	1.20873	0.752449	0.973046
PRKCD	0.69495	-0.343109	0.874951	0.27311	2	0.158047	lof	0.709561	3.94242	0.127707	0.973046
HSPBAP1	0.694957	-0.12656	0.322746	0.580733	4	0.158042	missense	0.881121	1.65868	0.468068	0.973046
RPS24	0.695012	-0.281279	0.717435	0.166956	2	0.158008	missense	0.754817	3.07989	0.18499	0.973046
POTEE	0.695026	-0.0765943	0.195372	0.978246	4	0.157999	lof	0.926266	1.35844	0.631585	0.973046
TLCD5	0.695044	-0.0469419	0.119744	0.350743	5	0.157988	missense	0.954143	1.20654	0.754546	0.973046
ODF2	0.695047	0.148161	0.377947	0.401362	4	0.157986	lof	1.1597	2.43254	0.552879	0.973046
DCLK3	0.695047	-0.262227	0.668923	0.695494	4	0.157986	lof	0.769336	2.8544	0.207356	0.973046
PCDH20	0.695068	0.093203	0.237771	0.275748	4	0.157973	missense	1.09768	1.74933	0.688784	0.973046
PAQR4	0.695081	-0.05972	0.152359	0.937648	5	0.157964	missense	0.942028	1.26986	0.698833	0.973046
NPIPB6	0.695091	-0.144174	0.367831	0.461907	3	0.157959	lof	0.865737	1.78029	0.421	0.973046
UBTD2	0.695095	-0.147664	0.376741	0.752222	4	0.157956	missense	0.862721	1.80534	0.41227	0.973046
TRARG1	0.695128	-0.0704266	0.179703	0.468138	5	0.157935	missense	0.931996	1.3255	0.655312	0.973046
CFAP91	0.695144	0.0811153	0.206988	0.180206	5	0.157925	missense	1.0845	1.62712	0.72283	0.973046
IFT43	0.695153	0.15973	0.407607	0.377671	4	0.157919	missense	1.17319	2.60815	0.527724	0.973046
GRID2	0.695159	0.044347	0.11317	0.0217458	6	0.157916	missense	1.04535	1.30494	0.83739	0.973046
ZNF396	0.695187	-0.348483	0.889383	0.363168	3	0.157898	missense	0.705758	4.03379	0.12348	0.973046
MAP4K5	0.695235	0.0663182	0.169282	0.873837	5	0.157869	missense	1.06857	1.48901	0.766842	0.973046
MED27	0.695239	-0.126533	0.322991	0.235687	4	0.157866	lof	0.881145	1.65952	0.467855	0.973046
SPATA17	0.695325	-0.101574	0.259356	0.0498985	5	0.157812	missense	0.903414	1.50195	0.543399	0.973046
KCNT1	0.695364	-0.0501781	0.128141	0.863091	6	0.157788	missense	0.95106	1.2226	0.739831	0.973046
KIAA1143	0.695374	-0.147084	0.375623	0.635209	3	0.157782	missense	0.863221	1.80243	0.413414	0.973046
ISX	0.695422	0.0492447	0.125782	0.253279	5	0.157752	missense	1.05048	1.34417	0.820954	0.973046
BPNT1	0.695434	0.163601	0.417892	0.573802	4	0.157744	lof	1.17774	2.67158	0.519199	0.973046
LACTB	0.695457	0.181502	0.463654	0.71343	3	0.15773	missense	1.19902	2.97506	0.483231	0.973046
AKR1D1	0.695552	0.10187	0.260317	0.269797	5	0.157671	missense	1.10724	1.84428	0.664746	0.973046
CLDN15	0.695554	0.0791365	0.202225	0.711693	5	0.157669	missense	1.08235	1.60881	0.728167	0.973046
PPP1R14D	0.695572	-0.23332	0.59626	0.869983	4	0.157658	lof	0.7919	2.54811	0.246107	0.973046
SLC5A2	0.695579	-0.0338315	0.0864603	0.0290454	6	0.157654	missense	0.966734	1.14526	0.816039	0.973046
COP1	0.695599	-0.111732	0.285563	0.796699	4	0.157641	missense	0.894284	1.56513	0.510975	0.973046
C14orf93	0.6956	0.184683	0.472014	0.371437	4	0.15764	lof	1.20284	3.03385	0.476892	0.973046
NRAS	0.695809	0.137106	0.350669	0.456229	4	0.15751	missense	1.14695	2.28055	0.576832	0.973046
MIB2	0.695829	-0.141973	0.363141	0.824096	4	0.157498	lof	0.867645	1.76788	0.425824	0.973046
MBNL3	0.695841	-0.234109	0.598835	NA	1	0.15749	missense	0.791276	2.55898	0.244675	0.973046
SPG7	0.695852	0.0425309	0.108795	0.271888	4	0.157483	missense	1.04345	1.29146	0.843068	0.973046
C7orf31	0.695852	0.0981586	0.251093	0.141733	5	0.157483	lof	1.10314	1.80453	0.674365	0.973046
DNAJB4	0.695868	-0.27037	0.691653	0.726755	3	0.157473	lof	0.763097	2.96024	0.196713	0.973046
TSPAN33	0.69587	-0.135073	0.345543	0.333653	2	0.157472	missense	0.873652	1.71977	0.44382	0.973046
ARL2BP	0.695901	-0.212504	0.543682	0.761372	2	0.157453	missense	0.808557	2.34694	0.27856	0.973046
NRN1L	0.695945	0.225633	0.577362	0.985693	3	0.157425	lof	1.25312	3.88554	0.404139	0.973046
HSD17B3	0.695965	-0.0581887	0.148907	0.326988	4	0.157413	missense	0.943472	1.26323	0.704656	0.973046
SMARCAD1	0.696023	-0.053967	0.138131	0.266402	6	0.157376	missense	0.947463	1.24206	0.722741	0.973046
RNF7	0.696024	0.496981	1.27205	NA	1	0.157376	lof	1.64375	19.8896	0.135846	0.973046
HNF1B	0.696025	-0.0606199	0.15516	0.192236	2	0.157375	missense	0.941181	1.2757	0.694381	0.973046
RAP1B	0.696043	-0.3386	0.866723	0.443816	2	0.157364	missense	0.712767	3.89688	0.13037	0.973046
GLUD2	0.696047	0.231862	0.59351	NA	1	0.157361	lof	1.26095	4.03555	0.393994	0.973046
PDHA2	0.696067	-0.0344006	0.0880631	0.312885	6	0.157349	missense	0.966184	1.14821	0.813016	0.973046
SIM1	0.696086	0.0737687	0.188856	0.772528	6	0.157337	missense	1.07656	1.55881	0.743499	0.973046
OTUB1	0.696114	-0.33324	0.853212	0.598599	3	0.157319	missense	0.716598	3.81544	0.134588	0.973046
CD46	0.696116	0.228981	0.586276	0.455974	3	0.157319	missense	1.25732	3.96729	0.398471	0.973046
MIGA1	0.696168	0.0735872	0.188444	0.920723	5	0.157286	missense	1.07636	1.55728	0.743964	0.973046
PHETA2	0.69617	0.11232	0.287634	0.158852	3	0.157285	missense	1.11887	1.96616	0.636709	0.973046
BARX2	0.696172	-0.064755	0.165829	0.637889	5	0.157284	missense	0.937297	1.29728	0.677206	0.973046
KRT3	0.696183	0.0352461	0.0902641	0.812212	6	0.157276	missense	1.03587	1.23635	0.867906	0.973046
POLR2A	0.696196	-0.142553	0.36509	0.966882	2	0.157269	missense	0.867141	1.77362	0.423954	0.973046
SIKE1	0.696241	-1.02572	2.62737	NA	1	0.15724	lof	0.358537	61.8006	0.00208006	0.973046
PLA2G4D	0.696345	0.0560253	0.143559	0.489154	4	0.157176	missense	1.05762	1.4013	0.798236	0.973046
SLC22A18	0.696359	-0.0943296	0.241722	0.661865	4	0.157167	lof	0.909983	1.46147	0.566599	0.973046
CDK5RAP1	0.69636	-0.0957028	0.245242	0.120993	4	0.157166	missense	0.908734	1.46957	0.561931	0.973046
PCDHGB6	0.696364	0.0901271	0.230957	0.551484	5	0.157164	lof	1.09431	1.72082	0.695901	0.973046
SLC25A13	0.6964	0.0997593	0.255672	0.543476	5	0.157141	lof	1.1049	1.82372	0.66941	0.973046
KRT6A	0.696402	0.037235	0.0954299	0.449414	6	0.15714	missense	1.03794	1.25142	0.860874	0.973046
RWDD2A	0.696463	-0.192073	0.492369	0.722748	4	0.157102	missense	0.825247	2.16619	0.314392	0.973046
FASTKD1	0.696474	-0.0682151	0.174873	0.262679	5	0.157095	missense	0.93406	1.31592	0.66301	0.973046
GLMP	0.696475	0.235972	0.604927	0.221099	2	0.157095	missense	1.26614	4.14387	0.386863	0.973046
SHANK2	0.696524	0.111312	0.285404	0.286518	5	0.157064	missense	1.11774	1.95561	0.638854	0.973046
FIBCD1	0.696526	-0.0412629	0.105798	0.225359	6	0.157063	missense	0.959577	1.18069	0.779871	0.973046
ATOH7	0.69661	-0.081705	0.209553	0.852181	5	0.15701	missense	0.921544	1.3896	0.61114	0.973107
CES3	0.696655	0.0708675	0.181786	0.477164	6	0.156982	missense	1.07344	1.53291	0.751689	0.973107
APBA1	0.696661	-0.082203	0.210867	0.566829	5	0.156979	missense	0.921085	1.3925	0.609264	0.973107
TEN1	0.696758	0.23312	0.598204	0.207252	3	0.156918	lof	1.26253	4.07798	0.390878	0.973201
ADIPOQ	0.696947	-0.0539466	0.138521	0.296656	6	0.1568	missense	0.947483	1.24303	0.722203	0.973319
HERC3	0.696947	0.0680543	0.174747	0.737527	5	0.1568	missense	1.07042	1.50766	0.75999	0.973319
TBCK	0.696953	0.0869477	0.223265	0.505122	6	0.156797	lof	1.09084	1.68969	0.704229	0.973319
ERICH2	0.697012	-0.362792	0.931772	NA	1	0.15676	missense	0.695731	4.32097	0.112021	0.973319
GPR151	0.697025	-0.138292	0.355197	0.222588	4	0.156752	missense	0.870844	1.74699	0.434101	0.973319
SLC10A2	0.697113	-0.0380261	0.097698	0.884865	6	0.156697	missense	0.962688	1.16586	0.79492	0.973319
ALG14	0.697122	-0.121587	0.312396	0.435485	4	0.156691	lof	0.885514	1.63348	0.480041	0.973319
TSACC	0.697156	-0.177398	0.455845	0.584694	4	0.15667	lof	0.837447	2.04635	0.342716	0.973319
FAM124B	0.697158	-0.166274	0.427264	0.0633648	3	0.156669	lof	0.846814	1.95651	0.366517	0.973319
LYPD3	0.69724	0.254279	0.653592	0.205904	3	0.156618	missense	1.28953	4.64281	0.358165	0.973319
KCNMB2	0.697247	0.14041	0.360915	0.95246	4	0.156613	missense	1.15075	2.33452	0.567234	0.973319
TST	0.697282	-0.185773	0.477576	0.641264	3	0.156591	lof	0.830462	2.11758	0.325686	0.973319
AK1	0.697322	0.486005	1.24957	NA	1	0.156567	lof	1.62581	18.8245	0.140416	0.973319
ORC5	0.69736	-0.146074	0.375622	0.363511	5	0.156543	lof	0.864093	1.80425	0.413832	0.973319
FKBP1C	0.69743	0.26139	0.672312	0.1789	2	0.156499	lof	1.29873	4.85069	0.347725	0.973319
RAB11FIP5	0.69748	0.141361	0.363655	0.408826	3	0.156468	missense	1.15184	2.34932	0.564733	0.973319
IDI2	0.697535	0.485797	1.24996	0.124637	2	0.156434	missense	1.62547	18.8349	0.140279	0.973319
ZNF32	0.697546	0.485703	1.24976	0.166045	2	0.156427	missense	1.62532	18.826	0.140319	0.973319
STAM	0.69755	-0.211339	0.543805	0.587802	2	0.156425	lof	0.8095	2.35024	0.278818	0.973319
MAP2	0.69756	-0.149449	0.384566	0.310326	2	0.156418	lof	0.861183	1.82997	0.405271	0.973319
HMGCL	0.697574	-0.0544693	0.140169	0.382023	6	0.15641	missense	0.946988	1.2464	0.719499	0.973319
THEM5	0.697581	-0.122222	0.314528	0.324092	5	0.156405	lof	0.884952	1.63927	0.477736	0.973319
UGT8	0.697676	0.155279	0.399729	0.432638	4	0.156346	missense	1.16798	2.55678	0.533557	0.973319
BDP1	0.697685	-0.0769355	0.198059	0.385608	6	0.156341	lof	0.92595	1.36514	0.628053	0.973319
COX7A2L	0.697732	0.0860633	0.221594	0.390877	3	0.156311	missense	1.08988	1.68268	0.705915	0.973319
ASPRV1	0.697747	0.493916	1.27179	NA	1	0.156302	missense	1.63872	19.8186	0.135499	0.973319
SLC2A10	0.697766	0.142151	0.36605	0.00656823	4	0.15629	lof	1.15275	2.36223	0.562533	0.973319
ACACA	0.697774	-0.0801813	0.206479	0.890736	2	0.156285	missense	0.922949	1.38336	0.615771	0.973319
ERCC3	0.697776	-0.0431855	0.11121	0.330526	6	0.156284	missense	0.957734	1.19099	0.77016	0.973319
ETV3	0.697901	0.110392	0.284402	0.069665	3	0.156206	missense	1.11672	1.94998	0.639521	0.973319
MYZAP	0.697916	0.116152	0.299256	0.358727	5	0.156197	lof	1.12317	2.01919	0.624758	0.973319
CCM2	0.697988	0.084641	0.218126	0.0181352	4	0.156152	missense	1.08833	1.6689	0.709719	0.973319
FERMT2	0.698038	-0.0577896	0.148953	0.673416	6	0.156121	missense	0.943849	1.26385	0.704873	0.973319
RGPD3	0.698115	0.0456361	0.117659	0.365147	5	0.156073	lof	1.04669	1.31817	0.831124	0.973319
ZDHHC8	0.698128	-0.0879615	0.226793	0.213069	5	0.156065	missense	0.915796	1.4284	0.587149	0.973319
B3GNTL1	0.69815	-0.129973	0.335139	0.77983	5	0.156051	lof	0.878119	1.69367	0.455278	0.973319
PIK3CB	0.698169	0.0644025	0.166074	0.70136	5	0.15604	missense	1.06652	1.47684	0.770202	0.973319
PABPC1L	0.698203	0.104177	0.268673	0.764423	5	0.156019	lof	1.1098	1.87907	0.655458	0.973319
CHRD	0.69823	0.123391	0.318256	0.31712	5	0.156001	lof	1.13133	2.11102	0.606294	0.973319
BEST3	0.698285	0.0389805	0.100559	0.281944	6	0.155967	missense	1.03975	1.26627	0.853751	0.973319
CCDC159	0.698288	-0.149335	0.385249	0.780208	4	0.155966	lof	0.86128	1.83263	0.404775	0.973319
DPP6	0.6983	0.087646	0.226115	0.0715126	4	0.155958	missense	1.0916	1.70035	0.700795	0.973319
B3GALNT2	0.69831	0.100309	0.258793	0.440036	4	0.155952	lof	1.10551	1.83592	0.665694	0.973319
WDR48	0.698313	0.325859	0.840713	0.404094	3	0.15595	lof	1.38522	7.19694	0.266618	0.973319
GPR137C	0.698365	0.328521	0.847734	0.117529	2	0.155917	lof	1.38891	7.31612	0.263675	0.973319
GRB7	0.698408	0.129714	0.334772	0.54626	4	0.155891	lof	1.1385	2.19431	0.590705	0.973319
EGFL8	0.698492	-0.0924152	0.238579	0.792573	6	0.155839	lof	0.911727	1.45528	0.571192	0.973319
WT1	0.698505	-0.0596006	0.153872	0.0796966	5	0.15583	missense	0.942141	1.27378	0.696847	0.973319
ST13	0.698516	0.480367	1.24022	0.14496	2	0.155824	lof	1.61667	18.3787	0.142209	0.973319
ARAF	0.69852	0.176538	0.455793	0.959582	2	0.155821	missense	1.19308	2.91507	0.488304	0.973319
USP37	0.698702	0.255205	0.65932	0.0387356	3	0.155708	missense	1.29073	4.69958	0.354494	0.973319
MEIS3	0.698705	-0.043894	0.113401	0.967037	6	0.155706	missense	0.957055	1.19527	0.766317	0.973319
MRPL1	0.698742	0.158877	0.410515	0.725135	4	0.155683	missense	1.17219	2.62082	0.524279	0.973319
BMP10	0.698771	-0.113825	0.294138	0.17498	5	0.155665	missense	0.892414	1.58833	0.501408	0.973319
GRAP2	0.698776	0.127291	0.328939	0.711516	4	0.155662	missense	1.13575	2.16412	0.596051	0.973319
ACTR3C	0.698786	0.0772607	0.199661	0.241811	5	0.155656	missense	1.08032	1.59775	0.730464	0.973319
ZNF609	0.698849	-0.109691	0.28353	0.973229	5	0.155617	missense	0.896111	1.5621	0.514062	0.973319
GXYLT2	0.698936	-0.17445	0.451057	0.11885	4	0.155563	lof	0.839919	2.03322	0.346969	0.973319
AFF3	0.698937	-0.333309	0.861808	0.595268	3	0.155562	lof	0.716549	3.88	0.13233	0.973319
EEF1G	0.69898	0.492106	1.27259	NA	1	0.155535	lof	1.63576	19.8138	0.135043	0.973319
PLA2G2E	0.699023	0.125894	0.32561	0.742529	4	0.155509	lof	1.13416	2.14704	0.599115	0.973319
CLNS1A	0.699039	-0.11344	0.293415	0.255736	5	0.155499	missense	0.892758	1.5867	0.502312	0.973319
SLC37A2	0.69909	-0.0769201	0.198991	0.770998	5	0.155467	lof	0.925964	1.36766	0.626916	0.973319
MST1	0.699131	-0.0587709	0.152062	0.684919	6	0.155441	lof	0.942923	1.27032	0.699904	0.973319
NOSIP	0.699205	0.183614	0.475198	0.184738	5	0.155396	lof	1.20155	3.04958	0.473419	0.973319
C11orf94	0.699231	0.170908	0.442357	0.636304	4	0.155379	lof	1.18638	2.82336	0.49852	0.973319
FAM135A	0.699239	0.0558078	0.14445	0.0484313	6	0.155374	missense	1.05739	1.40344	0.796671	0.973319
ANKRD10	0.699268	-0.200995	0.520297	0.217863	3	0.155356	lof	0.817916	2.26775	0.295001	0.973319
LDHA	0.699286	0.0560756	0.145167	0.738316	6	0.155345	missense	1.05768	1.40579	0.795765	0.973319
SPATC1L	0.699287	0.0948219	0.245473	0.689391	5	0.155345	lof	1.09946	1.77882	0.679564	0.973319
GBGT1	0.699335	0.087998	0.227845	0.396573	5	0.155315	missense	1.09199	1.70672	0.698668	0.973319
FIGN	0.699383	0.0478128	0.123818	0.590681	6	0.155285	missense	1.04897	1.33709	0.822941	0.973319
GPRC5D	0.699413	0.0831652	0.215391	0.416599	5	0.155266	missense	1.08672	1.65754	0.712481	0.973319
PRPS1L1	0.699415	-0.0462453	0.119772	0.613149	6	0.155265	missense	0.954808	1.20745	0.755029	0.973319
ZNF34	0.699418	-1.02011	2.64205	NA	1	0.155263	lof	0.360554	63.9633	0.00203241	0.973319
PNPLA1	0.699429	0.0703152	0.182121	0.567511	6	0.155256	missense	1.07285	1.53307	0.750781	0.973319
MPP3	0.699445	-0.138312	0.358257	0.991681	4	0.155246	missense	0.870827	1.75746	0.431496	0.973319
C4orf54	0.69945	0.0627803	0.162617	0.685805	5	0.155243	lof	1.06479	1.46449	0.774182	0.973319
KCNJ6	0.699463	0.173361	0.449069	NA	1	0.155235	missense	1.1893	2.86778	0.493213	0.973319
TBC1D2B	0.699476	0.169325	0.438634	0.418381	5	0.155227	lof	1.18451	2.7984	0.501377	0.973319
CDO1	0.699479	0.318022	0.823841	0.0735305	3	0.155225	lof	1.37441	6.90848	0.273431	0.973319
MLLT6	0.699497	0.228027	0.590743	0.767558	3	0.155214	lof	1.25612	3.99835	0.394621	0.973319
PDE2A	0.699562	0.213967	0.554444	0.549126	3	0.155174	lof	1.23858	3.67178	0.417804	0.973319
MYLK4	0.699562	0.0913802	0.236791	0.123394	4	0.155174	missense	1.09569	1.74279	0.688852	0.973319
B4GALT4	0.699583	0.142219	0.368556	0.303113	5	0.155161	lof	1.15283	2.37403	0.559814	0.973319
AQP5	0.699601	0.144633	0.374835	0.523989	3	0.155149	lof	1.15562	2.40924	0.554303	0.973319
CCNJL	0.699614	0.126266	0.327247	0.0403726	5	0.155142	missense	1.13458	2.15474	0.597418	0.973319
METTL16	0.699641	-1.01518	2.63133	NA	1	0.155125	lof	0.362337	62.9423	0.00208585	0.973319
NTNG2	0.699694	-1.01776	2.63851	NA	1	0.155092	lof	0.361403	63.6699	0.0020514	0.973319
PDE6B	0.699718	-0.0626374	0.162399	0.119877	6	0.155077	lof	0.939284	1.29132	0.68322	0.973319
MSR1	0.699721	-0.0880789	0.228363	0.0648252	6	0.155075	lof	0.915689	1.43263	0.585277	0.973319
NUFIP1	0.699768	-0.147679	0.38295	0.33518	4	0.155046	missense	0.862708	1.82742	0.407277	0.973319
A3GALT2	0.69982	0.100101	0.259623	0.851806	2	0.155014	missense	1.10528	1.83852	0.664474	0.973319
CENPO	0.699839	0.0879477	0.228117	0.662904	4	0.155002	lof	1.09193	1.70755	0.698262	0.973319
PLCB2	0.699849	0.0200143	0.0519145	0.0634459	5	0.154996	missense	1.02022	1.12949	0.921513	0.973319
PPP2R5D	0.699895	0.169013	0.438468	0.301949	4	0.154967	missense	1.18414	2.79661	0.501384	0.973319
MOV10L1	0.699908	-0.105741	0.274336	0.69534	4	0.154959	lof	0.899657	1.54027	0.525482	0.973319
STK4	0.699915	0.324879	0.842889	0.154747	2	0.154954	lof	1.38386	7.22062	0.265223	0.973319
CUX1	0.699951	0.240513	0.624082	0.236571	3	0.154932	lof	1.2719	4.32197	0.374304	0.973319
DHRS7B	0.70005	-0.070925	0.1841	0.747802	5	0.154871	missense	0.931532	1.33631	0.649364	0.973319
CPLANE1	0.700102	-0.040424	0.104948	0.870145	6	0.154839	lof	0.960382	1.17972	0.781828	0.973319
DCAF4	0.700129	-0.0784586	0.203711	0.317341	5	0.154822	missense	0.92454	1.37825	0.620188	0.973319
SETX	0.700144	0.100214	0.260211	0.535351	5	0.154813	lof	1.10541	1.84085	0.663784	0.973319
DENND11	0.700158	0.0727394	0.188881	0.933831	6	0.154804	missense	1.07545	1.55729	0.742697	0.973319
SMC4	0.700169	0.111595	0.289788	0.375688	4	0.154797	lof	1.11806	1.97305	0.633567	0.973319
SFXN3	0.700197	0.0714718	0.185615	0.344241	6	0.154779	lof	1.07409	1.54539	0.746519	0.973319
NUTM2A	0.700208	0.133468	0.346634	0.523488	3	0.154773	lof	1.14278	2.25437	0.5793	0.973319
SOX15	0.700221	-1.0269	2.66711	NA	1	0.154765	lof	0.358117	66.7285	0.00192193	0.973319
RREB1	0.700254	-0.134859	0.350304	0.377641	4	0.154744	missense	0.873839	1.73626	0.439792	0.973319
BIRC2	0.700325	0.165874	0.430974	0.545592	4	0.1547	missense	1.18042	2.7472	0.507208	0.973319
RFX7	0.700355	-1.01756	2.6441	NA	1	0.154682	lof	0.361477	64.3843	0.00202946	0.973319
CYP21A2	0.700389	0.303635	0.789083	0.207234	2	0.15466	lof	1.35477	6.36134	0.288526	0.973319
YTHDC2	0.700419	-0.36956	0.960509	0.784133	2	0.154642	lof	0.691038	4.5405	0.105172	0.973319
CLHC1	0.700448	0.174037	0.452378	0.0432888	3	0.154624	missense	1.1901	2.88839	0.490356	0.973319
CLSTN3	0.700525	0.207698	0.54002	0.0349375	3	0.154577	lof	1.23084	3.54712	0.427099	0.973319
TULP3	0.700578	-0.0368829	0.0959143	0.160486	6	0.154543	missense	0.963789	1.16312	0.798616	0.973319
CWF19L1	0.700589	-0.138659	0.360598	0.806602	5	0.154537	lof	0.870525	1.76493	0.429372	0.973319
MYEOV	0.700617	-0.332349	0.864394	0.399695	2	0.154519	lof	0.717237	3.90346	0.131788	0.973319
SHH	0.700643	-0.0636743	0.165623	0.416522	5	0.154503	missense	0.938311	1.29816	0.678211	0.973319
PRAMEF4	0.700677	-0.111937	0.291194	0.576368	3	0.154482	lof	0.894101	1.58218	0.505262	0.973319
CXCL12	0.700684	0.34849	0.906587	NA	1	0.154478	lof	1.41693	8.37625	0.239687	0.973319
TINAGL1	0.700701	-0.0597952	0.155565	0.759229	6	0.154467	missense	0.941957	1.27776	0.694403	0.973319
MRPL18	0.70072	0.139327	0.362502	0.514145	5	0.154456	missense	1.1495	2.33925	0.56486	0.973319
INTS14	0.700722	-0.0954267	0.248283	0.748852	5	0.154455	missense	0.908985	1.47877	0.558745	0.973319
SMARCA2	0.700738	0.0785826	0.204469	0.868869	5	0.154444	missense	1.08175	1.61501	0.72457	0.973319
ATAD5	0.700747	0.209189	0.544321	0.530471	3	0.154439	lof	1.23268	3.58249	0.424145	0.973319
IHO1	0.700752	-1.04183	2.71095	NA	1	0.154436	lof	0.352807	71.6383	0.00173752	0.973319
SLC22A7	0.70078	-0.0560559	0.145877	0.619311	5	0.154418	missense	0.945486	1.25843	0.710366	0.973319
MSMO1	0.700785	0.321857	0.837601	0.550427	2	0.154415	lof	1.37969	7.12461	0.267178	0.973319
KLK11	0.70083	-0.13512	0.351692	0.488441	5	0.154387	lof	0.873611	1.74054	0.438482	0.973331
WDR33	0.700854	0.168102	0.437574	0.564367	5	0.154372	lof	1.18306	2.78918	0.501805	0.973331
SEMA5A	0.700923	-0.191006	0.497314	0.356864	4	0.15433	lof	0.826128	2.18963	0.311691	0.973384
ELL3	0.700961	-0.17198	0.447835	0.502969	4	0.154306	missense	0.841996	2.02542	0.35003	0.973393
CCDC106	0.701007	-1.01642	2.6472	NA	1	0.154278	lof	0.361887	64.8505	0.00201945	0.973411
ZBTB20	0.701034	-1.02877	2.67962	NA	1	0.154261	missense	0.357446	68.257	0.00187186	0.973411
KIAA0319	0.701165	0.0893284	0.232778	0.929722	6	0.15418	missense	1.09344	1.7256	0.692867	0.97346
MT1H	0.701205	0.176566	0.460172	0.888755	2	0.154155	lof	1.19311	2.94027	0.484145	0.97346
DNAJC11	0.701208	0.127032	0.331079	0.870097	3	0.154153	missense	1.13545	2.17265	0.593402	0.97346
BDKRB1	0.70123	-0.362909	0.945911	NA	1	0.15414	lof	0.69565	4.44187	0.108947	0.97346
RBM47	0.701257	0.329892	0.859936	0.727203	2	0.154123	lof	1.39082	7.50347	0.257797	0.97346
CDC6	0.701276	0.120665	0.31456	0.800216	4	0.154111	lof	1.12825	2.09008	0.609039	0.97346
CPM	0.701317	-0.215479	0.561813	0.662791	3	0.154085	lof	0.806155	2.42462	0.268037	0.97346
SELENOS	0.701369	-0.150125	0.391487	0.510706	4	0.154053	missense	0.8606	1.85371	0.39954	0.97346
HUS1	0.701386	-0.108573	0.283147	0.44716	4	0.154043	missense	0.897114	1.56267	0.515025	0.97346
CDC14C	0.701388	-0.185252	0.483122	0.941081	2	0.154042	lof	0.830895	2.14184	0.322332	0.97346
ELOVL5	0.701409	0.22059	0.575323	0.448882	3	0.154028	missense	1.24681	3.85058	0.403716	0.97346
INAFM2	0.701447	-0.235258	0.613662	NA	1	0.154005	missense	0.790367	2.63141	0.237394	0.97346
MTERF4	0.701478	-0.329103	0.858547	NA	1	0.153986	missense	0.719569	3.87152	0.13374	0.97346
ZDHHC11	0.701617	-0.330887	0.863624	0.339983	2	0.1539	missense	0.718286	3.90327	0.13218	0.97346
SPDYE21	0.701634	-0.113033	0.295035	0.136606	2	0.15389	lof	0.893121	1.59239	0.500923	0.97346
THUMPD2	0.701647	0.147051	0.383848	0.536783	4	0.153881	missense	1.15841	2.45811	0.545915	0.97346
ADNP	0.701661	-0.251701	0.657046	0.396672	2	0.153873	lof	0.777477	2.81823	0.214486	0.97346
POU3F1	0.701661	0.180716	0.471747	0.966836	4	0.153872	missense	1.19808	3.02025	0.475253	0.97346
TMEM51	0.701697	-0.346478	0.904568	0.673259	2	0.153851	missense	0.707174	4.164	0.1201	0.97346
CRYBA4	0.701705	-0.0657134	0.171567	0.268666	6	0.153845	missense	0.936399	1.31069	0.668992	0.97346
TRIM4	0.701711	0.0931043	0.243085	0.597109	5	0.153842	missense	1.09758	1.76747	0.68158	0.97346
ZNF503	0.70178	-0.121604	0.317571	0.594023	4	0.153799	missense	0.885499	1.6501	0.475189	0.973492
CORO2B	0.701796	0.194627	0.5083	0.39276	3	0.153789	lof	1.21486	3.29002	0.448592	0.973492
MRPL48	0.701839	-0.15264	0.398704	0.989114	4	0.153763	missense	0.858439	1.8754	0.392939	0.97351
CHD5	0.701942	0.0338185	0.0883682	0.259904	6	0.153699	missense	1.0344	1.23001	0.869895	0.97359
RNF11	0.702014	-0.335752	0.877545	NA	1	0.153654	lof	0.7148	3.99178	0.127998	0.97359
ZNF230	0.702016	-1.02271	2.67304	NA	1	0.153653	lof	0.35962	67.793	0.00190767	0.97359
CNTRL	0.702114	-0.0500039	0.13074	0.40057	6	0.153592	lof	0.951226	1.22906	0.736199	0.97359
NAALADL2	0.702116	0.174236	0.455561	0.167019	3	0.153591	missense	1.19034	2.90704	0.487403	0.97359
ABCF3	0.702122	0.0314977	0.0823559	0.334337	6	0.153588	missense	1.032	1.21278	0.878166	0.97359
ZNF518A	0.702137	0.100947	0.263957	0.0140183	2	0.153578	missense	1.10622	1.85577	0.659411	0.97359
ESCO2	0.702142	0.107192	0.280292	0.38779	4	0.153575	missense	1.11315	1.92816	0.642634	0.97359
SPG21	0.702195	0.152067	0.397708	0.429207	3	0.153542	lof	1.16424	2.53851	0.533956	0.973622
WLS	0.702256	0.0939562	0.245781	0.947052	4	0.153504	missense	1.09851	1.77835	0.678565	0.973633
ST3GAL5	0.702264	-0.265083	0.693452	0.61099	2	0.153499	missense	0.767142	2.98644	0.19706	0.973633
EFHD1	0.70239	-0.260225	0.681047	0.434453	3	0.153421	lof	0.770878	2.9289	0.202893	0.973766
DDX20	0.702439	0.0872207	0.228308	0.589361	5	0.153392	missense	1.09114	1.70694	0.697493	0.97379
CCT7	0.702534	-1.02004	2.67096	NA	1	0.153333	lof	0.360579	67.6965	0.00192059	0.97388
SULT1E1	0.702569	-0.189241	0.495584	0.600007	3	0.153311	lof	0.827587	2.18607	0.313302	0.973886
MACROD1	0.702631	0.177525	0.465004	0.214846	4	0.153272	lof	1.19426	2.9711	0.480041	0.973913
TSGA10IP	0.70265	-0.0824744	0.216045	0.362091	4	0.153261	lof	0.920835	1.40632	0.602949	0.973913
ZNF577	0.702684	0.23457	0.614541	0.812877	2	0.15324	missense	1.26436	4.21677	0.37911	0.973919
SLC1A6	0.702805	0.0997428	0.261424	0.571655	5	0.153165	missense	1.10489	1.84436	0.661895	0.97402
CCDC191	0.702847	-0.0536382	0.140605	0.55335	6	0.153139	lof	0.947775	1.24851	0.719481	0.97402
RFFL	0.702883	-0.339049	0.888886	0.177783	3	0.153117	lof	0.712447	4.06806	0.124772	0.97402
POLE3	0.702932	-0.188951	0.495457	0.512156	4	0.153087	missense	0.827827	2.18616	0.313471	0.97402
POP1	0.702969	0.0820848	0.215267	0.748227	5	0.153064	missense	1.08555	1.65534	0.711885	0.97402
PCTP	0.702975	0.0355506	0.0932334	0.326805	5	0.15306	missense	1.03619	1.24395	0.863133	0.97402
DAP	0.70299	-1.01409	2.65964	NA	1	0.153051	missense	0.362733	66.6069	0.0019754	0.97402
WBP4	0.703023	0.136045	0.356847	0.782225	4	0.153031	missense	1.14573	2.30589	0.569285	0.97402
PIP5K1A	0.703032	0.129161	0.338799	0.0737566	5	0.153025	lof	1.13787	2.21047	0.585736	0.97402
FERMT1	0.703071	0.110177	0.289043	0.230456	4	0.153001	lof	1.11648	1.96738	0.633594	0.974032
SH3D19	0.703116	-0.0974614	0.255726	0.274653	5	0.152973	lof	0.907137	1.49745	0.549535	0.974052
UBN2	0.70322	0.256623	0.673592	0.475468	3	0.152909	missense	1.29256	4.83975	0.345205	0.974153
HAS1	0.703315	-0.0589372	0.154752	0.355661	5	0.15285	lof	0.942766	1.27682	0.696108	0.974241
MOB4	0.703441	0.467181	1.22723	NA	1	0.152773	missense	1.59549	17.682	0.143965	0.974374
WDR75	0.70351	0.101761	0.26738	0.573113	5	0.152729	missense	1.10712	1.86979	0.655535	0.974378
ATP6V1G1	0.703523	0.46997	1.23491	0.255098	2	0.152722	lof	1.59995	18.0005	0.142209	0.974378
FBXO48	0.703535	-0.216115	0.567899	0.184136	3	0.152714	lof	0.805643	2.45215	0.26469	0.974378
NPAT	0.703638	0.129311	0.339923	0.526928	5	0.152651	lof	1.13804	2.21568	0.584536	0.974478
AAK1	0.703719	-0.112312	0.295321	0.349042	4	0.1526	missense	0.893765	1.59443	0.501004	0.974548
KLHDC4	0.703802	-0.0509115	0.133909	0.413511	6	0.15255	missense	0.950363	1.23559	0.730977	0.974575
DENND5A	0.70382	-0.135127	0.355438	0.247837	5	0.152539	lof	0.873605	1.75336	0.435272	0.974575
MAP3K3	0.703835	-0.168262	0.442621	0.4282	3	0.152529	missense	0.845133	2.0123	0.354942	0.974575
CMPK1	0.703868	-0.25014	0.658083	0.304292	3	0.152509	missense	0.778692	2.82838	0.214385	0.974575
SMC2	0.703985	0.224891	0.5919	0.549818	4	0.152437	lof	1.25219	3.99489	0.392494	0.974575
ROM1	0.703987	-0.0746175	0.196391	0.85679	6	0.152435	lof	0.928098	1.36385	0.631572	0.974575
TAF9B	0.703996	-0.0947019	0.24926	0.898628	2	0.15243	missense	0.909644	1.48267	0.558081	0.974575
BATF3	0.704028	-0.332235	0.874559	0.551633	3	0.15241	lof	0.717319	3.98246	0.129203	0.974575
CXCL5	0.70403	0.204917	0.539416	0.558927	3	0.152409	lof	1.22742	3.53309	0.426416	0.974575
PPP5C	0.704045	-0.144695	0.38091	0.873916	4	0.1524	missense	0.865286	1.82557	0.410131	0.974575
TMPRSS3	0.704127	-0.138933	0.36585	0.830541	5	0.152349	lof	0.870286	1.78271	0.424858	0.974601
IL10RB	0.704166	-0.243691	0.641794	0.121958	2	0.152325	lof	0.78373	2.75723	0.222772	0.974601
ARHGAP28	0.704178	-0.191235	0.503665	0.798692	4	0.152318	missense	0.825939	2.21654	0.307765	0.974601
ZNF142	0.704186	-0.0574042	0.151193	0.092188	5	0.152312	lof	0.944212	1.26989	0.702056	0.974601
MAP3K1	0.704229	-0.243564	0.641601	0.0441255	3	0.152286	lof	0.783829	2.75654	0.222884	0.974616
MAPRE1	0.70428	-1.02761	2.70745	NA	1	0.152255	lof	0.357861	72.1674	0.00177455	0.974616
AMBRA1	0.704338	0.0513678	0.135367	0.884249	5	0.152219	missense	1.05271	1.37257	0.807388	0.974616
PELI3	0.704347	-0.1921	0.506247	0.706396	2	0.152213	missense	0.825224	2.22586	0.305947	0.974616
SUPT20H	0.704363	-0.0894254	0.235679	0.50446	5	0.152204	missense	0.914457	1.45137	0.576168	0.974616
C11orf16	0.704381	-0.0916313	0.241508	0.738983	5	0.152193	lof	0.912442	1.46481	0.568368	0.974616
RGS9BP	0.704497	-0.333112	0.878326	0.807105	2	0.152121	missense	0.71669	4.00846	0.12814	0.974663
YLPM1	0.704505	0.159702	0.421104	0.85133	4	0.152116	lof	1.17316	2.67799	0.513933	0.974663
ACOX1	0.704534	0.253859	0.669447	0.766315	3	0.152098	lof	1.28899	4.78734	0.34706	0.974663
BMPR2	0.704542	-1.02027	2.69062	NA	1	0.152093	lof	0.360497	70.34	0.00184757	0.974663
MFSD1	0.704568	-0.0817142	0.215513	0.898993	5	0.152077	lof	0.921535	1.40592	0.604037	0.974663
XPO5	0.704678	0.0843641	0.222589	0.812111	5	0.152009	missense	1.08802	1.6831	0.703344	0.974663
TGIF2	0.704698	0.152028	0.401145	0.843736	4	0.151997	missense	1.16419	2.55556	0.530351	0.974663
MEP1B	0.704754	-0.0682953	0.180241	0.652562	5	0.151963	lof	0.933985	1.32973	0.656018	0.974663
ZC3H10	0.704807	0.324417	0.856345	0.673438	2	0.15193	missense	1.38322	7.41017	0.258201	0.974663
CRMP1	0.704819	0.0482441	0.127352	0.788271	6	0.151923	missense	1.04943	1.34697	0.817613	0.974663
OR5T1	0.704819	0.134538	0.355147	0.00661637	3	0.151922	lof	1.14401	2.29475	0.570325	0.974663
PGR	0.704831	0.0716049	0.189027	0.85406	5	0.151915	missense	1.07423	1.55597	0.741642	0.974663
TC2N	0.704902	0.065953	0.174151	0.477261	5	0.151871	missense	1.06818	1.50274	0.759281	0.974663
SLC18A3	0.704906	-0.335195	0.885104	0.495236	2	0.151869	lof	0.715199	4.05362	0.126186	0.974663
VTN	0.704923	0.107912	0.284966	0.415102	5	0.151859	missense	1.11395	1.9473	0.637232	0.974663
GZMK	0.70494	0.0709533	0.18738	0.678143	6	0.151848	missense	1.07353	1.54994	0.743556	0.974663
OLIG2	0.704964	-0.168591	0.445268	0.710621	4	0.151833	missense	0.844854	2.02209	0.35299	0.974663
HSD17B2	0.704966	-0.0810937	0.214179	0.909279	6	0.151832	missense	0.922107	1.40312	0.605994	0.974663
LIPT1	0.705041	-0.0725875	0.191764	0.777048	5	0.151785	lof	0.929984	1.35428	0.63862	0.974694
TGFA	0.705055	0.317617	0.839134	0.553734	3	0.151777	missense	1.37385	7.11582	0.265249	0.974694
ALG6	0.705079	0.0529932	0.140018	0.710692	6	0.151762	missense	1.05442	1.3874	0.801362	0.974694
C1QTNF9B	0.705146	-0.048928	0.129308	0.714644	6	0.151721	missense	0.95225	1.22693	0.739063	0.974731
GBA1	0.705193	-0.0399001	0.105467	0.500213	4	0.151692	missense	0.960885	1.18154	0.781441	0.974731
SSUH2	0.705198	0.142735	0.377293	0.304806	4	0.151689	missense	1.15342	2.41628	0.550593	0.974731
ARHGAP11A	0.70536	-0.0892091	0.235944	0.981609	6	0.151589	missense	0.914654	1.45243	0.575994	0.974792
VNN1	0.70542	-0.127187	0.33646	0.671073	5	0.151552	lof	0.880569	1.7028	0.455369	0.974792
FAM167A	0.705488	-0.123923	0.327905	0.803097	5	0.15151	missense	0.883448	1.67996	0.464582	0.974792
NTRK3	0.705519	0.0438219	0.115968	0.263869	6	0.151491	missense	1.0448	1.31143	0.832373	0.974792
SNRK	0.705521	-0.126809	0.335582	0.671038	5	0.15149	missense	0.880902	1.70051	0.456325	0.974792
TCF19	0.705525	0.122892	0.32522	0.993481	4	0.151487	lof	1.13076	2.13897	0.597776	0.974792
NEK11	0.705573	0.0841656	0.222773	0.525862	5	0.151458	lof	1.08781	1.68338	0.70295	0.974792
NCF2	0.705576	-0.157535	0.416976	0.681052	4	0.151456	lof	0.854247	1.93428	0.377265	0.974792
C17orf67	0.705577	0.213594	0.565359	0.441854	3	0.151455	missense	1.23812	3.74978	0.408808	0.974792
KY	0.705606	-0.170653	0.451746	0.753525	4	0.151438	lof	0.843114	2.04371	0.347818	0.974792
RNF32	0.705671	-0.0996352	0.263811	0.798177	4	0.151398	lof	0.905168	1.51806	0.53972	0.974792
RNASEK	0.705717	0.17451	0.462138	0.815628	2	0.151369	lof	1.19066	2.94556	0.481292	0.974792
CDH12	0.705754	-0.0461222	0.122157	0.424095	6	0.151347	missense	0.954925	1.21325	0.7516	0.974792
BPGM	0.705821	0.0618097	0.163745	0.267954	5	0.151306	missense	1.06376	1.46631	0.771722	0.974792
MAPKAP1	0.705866	-0.114427	0.303187	0.656421	4	0.151278	missense	0.891877	1.61578	0.492296	0.974792
STAT3	0.705874	-0.0723182	0.19162	0.324706	6	0.151273	missense	0.930235	1.35426	0.638972	0.974792
KLHL41	0.70598	0.165576	0.438891	0.731147	3	0.151207	lof	1.18007	2.78933	0.499249	0.974792
KDM1B	0.705985	0.0711705	0.188654	0.878113	5	0.151205	missense	1.07376	1.55415	0.741863	0.974792
LATS1	0.705985	-0.141775	0.375808	0.051071	4	0.151205	missense	0.867816	1.81268	0.415464	0.974792
CASTOR2	0.705991	-0.37296	0.98864	NA	1	0.151201	missense	0.688693	4.7816	0.0991925	0.974792
HDGFL1	0.705997	-0.212101	0.562249	0.626436	4	0.151197	missense	0.808883	2.4349	0.268714	0.974792
TMEM176A	0.706003	-0.15764	0.41789	0.480569	4	0.151193	lof	0.854157	1.93755	0.37655	0.974792
INSL3	0.706006	-0.150745	0.399616	0.961632	3	0.151191	missense	0.860067	1.88232	0.392981	0.974792
OR4F16	0.706103	-1.01062	2.68002	NA	1	0.151132	lof	0.363992	69.5624	0.00190463	0.974792
ARTN	0.706152	-1.01484	2.69167	NA	1	0.151102	lof	0.362461	70.8696	0.0018538	0.974792
NDUFB6	0.706266	0.254346	0.67488	0.82467	2	0.151032	lof	1.28962	4.84095	0.343551	0.974792
VPS39	0.70627	-0.0942265	0.250024	0.185651	5	0.151029	missense	0.910077	1.4856	0.557511	0.974792
DPEP1	0.706274	0.112866	0.299486	0.500112	5	0.151027	lof	1.11948	2.01347	0.622428	0.974792
PGGHG	0.706286	-0.0502776	0.133416	0.93613	5	0.151019	missense	0.950965	1.23518	0.732148	0.974792
PLK5	0.706295	0.113733	0.301809	0.639099	2	0.151014	missense	1.12045	2.02441	0.620138	0.974792
IL20	0.706317	-0.0642112	0.170409	0.0194804	5	0.151	lof	0.937807	1.30969	0.671519	0.974792
C22orf23	0.70634	-0.152718	0.405327	0.476845	2	0.150986	missense	0.858372	1.89975	0.387842	0.974792
RNF183	0.706358	0.194054	0.51507	0.625849	3	0.150975	lof	1.21416	3.33206	0.442425	0.974792
SRA1	0.706374	-0.0649889	0.172508	0.91407	4	0.150965	missense	0.937078	1.31407	0.668243	0.974792
LY6G6F	0.706426	-0.095832	0.254426	0.193827	5	0.150933	lof	0.908617	1.49607	0.551835	0.974792
FOXD4L3	0.706428	-0.202354	0.537236	0.474798	4	0.150932	lof	0.816806	2.34112	0.28498	0.974792
CELA2B	0.706492	-0.057531	0.152776	0.78023	5	0.150893	missense	0.944093	1.27368	0.699793	0.974792
RHBDL2	0.706508	0.11254	0.298873	0.19277	4	0.150883	missense	1.11912	2.01039	0.622974	0.974792
ATF6	0.706525	-0.146079	0.387966	0.591368	4	0.150872	lof	0.864089	1.84842	0.403939	0.974792
ABCA12	0.706566	0.0225629	0.0599326	0.864193	6	0.150847	missense	1.02282	1.15031	0.909459	0.974792
ATPAF1	0.706587	0.176396	0.468587	0.45157	3	0.150834	lof	1.19291	2.98867	0.476144	0.974792
BCDIN3D	0.706614	-0.153932	0.408951	0.460108	4	0.150818	missense	0.85733	1.91097	0.384629	0.974792
PIGN	0.706649	0.0673407	0.178926	0.118637	3	0.150796	missense	1.06966	1.51898	0.753253	0.974792
PAK1IP1	0.70665	-0.15888	0.422151	0.46871	5	0.150795	lof	0.853099	1.95138	0.372956	0.974792
IL1F10	0.706703	-1.03231	2.7434	NA	1	0.150763	missense	0.356184	77.0733	0.00164606	0.974792
GCN1	0.70673	-0.0467963	0.124375	0.267512	5	0.150747	missense	0.954282	1.21772	0.747836	0.974792
ZNF385A	0.706734	0.316188	0.840376	0.812033	2	0.150744	lof	1.37189	7.12298	0.264226	0.974792
PHLDA3	0.706825	-0.14856	0.394975	0.577688	3	0.150688	missense	0.861949	1.86935	0.39744	0.974792
POLH	0.706844	-0.133007	0.35365	0.929797	4	0.150677	lof	0.875459	1.75093	0.437726	0.974792
TREML2	0.706852	0.156181	0.41528	0.0337794	4	0.150671	lof	1.16904	2.63829	0.518006	0.974792
DSG2	0.707022	-0.154241	0.410369	0.710062	3	0.150567	lof	0.857066	1.9157	0.383443	0.974792
MTMR11	0.707078	-0.0405221	0.107834	0.239517	6	0.150533	missense	0.960288	1.18629	0.777341	0.974792
PCDHGA8	0.707102	-0.0630555	0.167812	0.874963	4	0.150518	missense	0.938891	1.30455	0.675727	0.974792
TMEM205	0.70711	0.205519	0.546969	0.39036	4	0.150513	lof	1.22816	3.58794	0.420403	0.974792
CPED1	0.707137	-0.0635245	0.169081	0.205413	5	0.150497	lof	0.938451	1.30718	0.673732	0.974792
SAMD11	0.707138	0.0839049	0.223328	0.0294742	5	0.150496	lof	1.08753	1.68477	0.702003	0.974792
LGSN	0.707217	-0.143773	0.382785	0.68773	4	0.150447	lof	0.866085	1.83397	0.409004	0.974792
DHRS4	0.707305	-0.115375	0.307274	0.440921	3	0.150393	lof	0.891032	1.62723	0.487907	0.974792
WFDC1	0.707337	0.107159	0.285427	0.624014	5	0.150374	missense	1.11311	1.9476	0.636178	0.974792
DOCK6	0.707354	-0.0411799	0.109693	0.721848	6	0.150363	missense	0.959656	1.18984	0.774005	0.974792
NRAP	0.707374	0.0460971	0.122799	0.763984	6	0.150351	lof	1.04718	1.33214	0.823172	0.974792
DOCK7	0.707389	-0.0519306	0.138347	0.0464001	6	0.150342	missense	0.949395	1.24512	0.723908	0.974792
DIRAS1	0.707442	-0.180435	0.480783	0.605302	3	0.150309	missense	0.834907	2.14234	0.325377	0.974792
LRRC56	0.70745	0.46715	1.24479	0.361624	2	0.150304	missense	1.59544	18.3008	0.139088	0.974792
IPO7	0.707462	-0.0981297	0.261493	0.569673	5	0.150297	missense	0.906531	1.51346	0.542994	0.974792
TSPAN14	0.707481	-0.0983605	0.262126	0.709976	4	0.150285	missense	0.906322	1.51499	0.542196	0.974792
EDA	0.707485	-0.0850559	0.226673	0.673054	2	0.150283	missense	0.918461	1.43222	0.588996	0.974792
DPM1	0.707501	-0.0713747	0.190224	0.831531	5	0.150273	missense	0.931113	1.35184	0.641329	0.974792
TNKS1BP1	0.707611	-0.18028	0.480661	0.21543	3	0.150205	lof	0.835037	2.14216	0.325506	0.974792
COL21A1	0.707626	0.0572347	0.152607	0.402603	5	0.150196	lof	1.0589	1.4281	0.785154	0.974792
BMP8A	0.707681	-0.0965589	0.25751	0.661197	4	0.150162	lof	0.907956	1.50405	0.548111	0.974792
COQ10A	0.707688	0.126374	0.337031	0.115587	5	0.150158	missense	1.13471	2.1967	0.586134	0.974792
RMDN1	0.707689	0.103449	0.275893	0.359521	5	0.150157	lof	1.10899	1.90446	0.645777	0.974792
EMB	0.707755	0.0851472	0.227136	0.387302	5	0.150117	missense	1.08888	1.6995	0.697649	0.974792
RNLS	0.707766	-0.112737	0.300745	0.837313	5	0.15011	lof	0.893386	1.61079	0.495496	0.974792
TRMT10B	0.707789	-0.111399	0.297202	0.704472	5	0.150096	lof	0.894581	1.60178	0.499616	0.974792
PDE7B	0.707835	0.19176	0.511681	0.167923	3	0.150068	lof	1.21138	3.30242	0.444354	0.974792
BNIP3	0.70784	0.162411	0.433376	0.167361	4	0.150065	missense	1.17634	2.75062	0.50308	0.974792
MGAM	0.707881	0.0162904	0.0434756	0.983262	6	0.150039	missense	1.01642	1.10683	0.9334	0.974792
MET	0.70791	-0.047067	0.125624	0.753071	6	0.150022	missense	0.954023	1.22037	0.745805	0.974792
DUSP6	0.707923	-0.180583	0.482008	0.600645	3	0.150014	missense	0.834783	2.14717	0.324549	0.974792
NCAPG	0.707925	0.0972246	0.259512	0.158588	5	0.150013	missense	1.10211	1.83284	0.66271	0.974792
PLD5	0.707928	0.251688	0.671812	0.841611	2	0.150011	lof	1.28619	4.79915	0.344706	0.974792
GNPAT	0.707934	0.194087	0.518073	0.993147	4	0.150007	lof	1.2142	3.35184	0.439844	0.974792
MON2	0.708003	0.0705584	0.188387	0.0394939	4	0.149965	missense	1.07311	1.55239	0.741796	0.974792
IL26	0.70805	0.179741	0.479979	0.489385	4	0.149936	lof	1.19691	3.06639	0.46719	0.974792
ZNF599	0.708052	0.313434	0.836999	0.356606	3	0.149935	lof	1.36811	7.05652	0.265249	0.974792
FCHSD1	0.708076	0.133798	0.357327	0.881562	4	0.14992	missense	1.14316	2.30288	0.567472	0.974792
FAF2	0.70808	0.193541	0.516885	0.640397	2	0.149918	lof	1.21354	3.34222	0.440628	0.974792
UBR1	0.708104	0.0518011	0.138356	0.331466	5	0.149903	missense	1.05317	1.38124	0.803019	0.974792
RDH12	0.708121	-0.0784017	0.209417	0.170007	4	0.149893	lof	0.924593	1.39383	0.613326	0.974792
PDE5A	0.708203	0.0944702	0.252412	0.554865	4	0.149842	lof	1.09908	1.80254	0.670148	0.974792
ATP4A	0.708252	-0.0269243	0.0719509	0.803683	6	0.149812	missense	0.973435	1.12086	0.845398	0.974792
CCDC102B	0.708291	-0.0768453	0.205385	0.300915	5	0.149788	lof	0.926033	1.38501	0.619154	0.974792
GDPD1	0.708351	-0.156333	0.417922	0.185425	5	0.149752	lof	0.855274	1.94021	0.377019	0.974792
CAMK1G	0.708394	0.109266	0.292144	0.249896	4	0.149725	missense	1.11546	1.97757	0.629181	0.974792
HEMGN	0.708401	-0.0840163	0.22464	0.667612	5	0.149721	lof	0.919416	1.428	0.591963	0.974792
RSPH14	0.708416	0.126063	0.337081	0.853571	3	0.149712	missense	1.13435	2.19623	0.585895	0.974792
ROPN1	0.708537	-0.179879	0.481187	0.2658	3	0.149638	missense	0.835372	2.14523	0.3253	0.974792
TLR2	0.708556	-0.119658	0.320115	0.790916	4	0.149626	lof	0.887224	1.66158	0.473746	0.974792
PRLHR	0.708584	-0.219233	0.586563	0.702527	4	0.149609	lof	0.803135	2.5356	0.254388	0.974792
ZRANB3	0.708624	0.0202159	0.054096	0.0896445	6	0.149584	missense	1.02042	1.13456	0.917767	0.974792
G2E3	0.708644	0.215687	0.5772	0.606879	3	0.149572	missense	1.24071	3.84587	0.400266	0.974792
ZBTB7C	0.708656	-0.327963	0.877702	0.349226	2	0.149564	lof	0.720389	4.02423	0.128959	0.974792
PASK	0.708688	0.0348672	0.0933229	0.738854	6	0.149545	missense	1.03548	1.24331	0.862392	0.974792
CNTD1	0.708697	-0.335967	0.899253	0.612497	2	0.149539	lof	0.714647	4.16439	0.12264	0.974792
MYH15	0.708704	-0.0449891	0.120422	0.554729	6	0.149535	lof	0.956008	1.2105	0.755017	0.974792
CPLX1	0.708705	-0.324659	0.86901	0.589325	2	0.149535	missense	0.722774	3.96934	0.131609	0.974792
GRINA	0.70876	0.258026	0.690792	0.0241465	2	0.149501	lof	1.29437	5.01271	0.33423	0.974792
LDHAL6A	0.708772	0.0810787	0.217074	0.468706	6	0.149494	missense	1.08446	1.65955	0.708655	0.974792
NDUFB2	0.708786	0.108224	0.289768	0.134158	4	0.149485	missense	1.1143	1.96633	0.63146	0.974792
EPB41L5	0.708795	0.177889	0.476309	0.826258	5	0.149479	lof	1.19469	3.03878	0.469693	0.974792
AGPAT4	0.708855	-1.02826	2.75382	NA	1	0.149442	lof	0.357628	78.983	0.00161931	0.974792
TNFRSF21	0.708885	-0.0866242	0.232016	0.328921	4	0.149424	missense	0.917022	1.44503	0.581947	0.974792
PRDM1	0.708941	0.45703	1.22437	0.118723	2	0.14939	lof	1.57938	17.4056	0.143312	0.974792
IQANK1	0.709026	-0.0911476	0.244256	0.944607	2	0.149338	missense	0.912883	1.47343	0.565588	0.974792
KCNQ3	0.709072	0.0465339	0.124722	0.239066	6	0.149309	missense	1.04763	1.33775	0.820435	0.974792
PCYT1B	0.709079	-0.191354	0.512884	NA	1	0.149306	missense	0.82584	2.25669	0.302218	0.974792
ACBD6	0.709107	-0.182119	0.488181	0.818917	3	0.149288	missense	0.833502	2.16998	0.320154	0.974792
PON2	0.709165	0.195885	0.525191	0.606894	2	0.149253	missense	1.21639	3.40504	0.434531	0.974792
KCNAB2	0.709182	-0.108563	0.291088	0.784588	4	0.149242	missense	0.897123	1.5872	0.507076	0.974792
CHUK	0.709211	-0.182712	0.489953	0.10646	3	0.149225	lof	0.833008	2.17624	0.318855	0.974792
DGKD	0.70922	-0.0305199	0.081844	0.347997	6	0.149219	missense	0.969941	1.13871	0.826187	0.974792
C10orf71	0.709227	-0.242019	0.649028	0.188158	2	0.149215	missense	0.785041	2.80128	0.220003	0.974792
ZNF180	0.709231	-0.111057	0.297828	0.62418	4	0.149212	lof	0.894888	1.6043	0.499174	0.974792
GRK3	0.709246	0.197345	0.529261	0.257977	4	0.149203	lof	1.21816	3.43733	0.431708	0.974792
CCDC106	0.709257	0.472391	1.26696	NA	1	0.149197	missense	1.60382	19.2138	0.133875	0.974792
COPS7A	0.709294	-0.326787	0.876566	0.54614	2	0.149173	missense	0.721237	4.02	0.129399	0.974792
SLC16A8	0.70936	0.060308	0.161807	0.438142	6	0.149134	missense	1.06216	1.45856	0.773497	0.974792
DERL1	0.7094	0.0646035	0.173357	0.135501	5	0.149109	missense	1.06674	1.49838	0.759438	0.974792
ARHGAP40	0.709529	-0.0746187	0.200325	0.681101	5	0.14903	missense	0.928097	1.3744	0.62672	0.974792
STAT1	0.709536	-0.133026	0.357136	0.563945	4	0.149026	missense	0.875443	1.7629	0.434738	0.974792
HAPSTR1	0.709541	0.138204	0.371044	0.325634	3	0.149022	missense	1.14821	2.37607	0.554858	0.974792
CMAS	0.709581	-0.168479	0.452391	0.0417565	4	0.148998	missense	0.844949	2.05075	0.348135	0.974792
NDRG3	0.709594	-0.110814	0.297566	0.458633	5	0.14899	missense	0.895105	1.60386	0.499552	0.974792
GSDMB	0.709747	0.105762	0.284156	0.311898	5	0.148897	lof	1.11156	1.94004	0.636874	0.974792
KRTAP12-3	0.709768	0.468411	1.2586	NA	1	0.148884	lof	1.59745	18.8265	0.135546	0.974792
ENTPD4	0.709816	-0.0695428	0.186891	0.227742	5	0.148854	missense	0.93282	1.3455	0.646715	0.974792
CWC27	0.709892	-0.151977	0.408538	0.706309	4	0.148808	lof	0.859008	1.91316	0.385694	0.974792
FAM214A	0.709894	0.332799	0.894624	NA	1	0.148806	lof	1.39487	8.05475	0.241553	0.974792
TSPYL1	0.709979	0.456458	1.22742	NA	1	0.148755	lof	1.57847	17.5	0.142376	0.974792
NFXL1	0.709989	0.120381	0.323717	0.94678	4	0.148748	missense	1.12793	2.12733	0.598036	0.974792
CDH15	0.710032	0.0481646	0.129539	0.857039	6	0.148722	missense	1.04934	1.35265	0.814051	0.974792
CDYL	0.710091	0.10153	0.273125	0.991193	4	0.148686	missense	1.10686	1.89052	0.648045	0.974792
TAP1	0.710099	-0.15213	0.409255	0.978769	4	0.148681	lof	0.858877	1.91556	0.385093	0.974792
ATP5MF	0.710136	0.467221	1.25707	NA	1	0.148658	missense	1.59555	18.748	0.13579	0.974792
FAM107A	0.710146	-0.0703272	0.189225	0.911072	5	0.148652	missense	0.932089	1.35061	0.643259	0.974792
DCK	0.710148	-0.143788	0.386883	0.669432	3	0.148651	lof	0.866072	1.84874	0.405726	0.974792
APLF	0.710166	-0.0581475	0.156465	0.741482	6	0.14864	lof	0.943511	1.28213	0.694323	0.974792
AURKAIP1	0.710199	-0.325648	0.876366	0.419613	3	0.14862	missense	0.722059	4.02301	0.129597	0.974792
IL4I1	0.710205	0.0749026	0.201578	0.0475786	5	0.148616	missense	1.07778	1.59999	0.726011	0.974792
LRIG1	0.71037	-0.0424749	0.114377	0.49341	6	0.148515	missense	0.958414	1.19926	0.765938	0.974792
ACTL8	0.710405	-0.321597	0.866109	0.397069	2	0.148494	lof	0.724991	3.95894	0.132766	0.974792
SLC9A8	0.710414	-0.0750173	0.202039	0.405616	5	0.148489	missense	0.927727	1.37848	0.624368	0.974792
OR52W1	0.710489	0.455134	1.22612	NA	1	0.148443	lof	1.57638	17.4322	0.142551	0.974792
OAS1	0.710601	0.104434	0.281456	0.968097	5	0.148374	lof	1.11008	1.92724	0.639403	0.974792
GAS6	0.710628	0.151929	0.409498	0.498809	5	0.148357	lof	1.16408	2.59749	0.521687	0.974792
ANXA10	0.71066	-0.0854396	0.230314	0.12516	6	0.148338	lof	0.918109	1.44192	0.584584	0.974792
KLHL18	0.710699	-0.0422896	0.114013	0.0615577	6	0.148314	missense	0.958592	1.19863	0.766626	0.974792
VDR	0.710774	0.0321506	0.0867023	0.505746	6	0.148268	missense	1.03267	1.22395	0.871285	0.974792
ZNF821	0.710778	-1.02294	2.75865	NA	1	0.148266	lof	0.359536	80.1595	0.00161261	0.974792
CDC25C	0.710794	0.0944063	0.254608	0.637887	5	0.148256	lof	1.09901	1.8102	0.667226	0.974792
TRAF7	0.710827	-0.11994	0.323512	0.32537	4	0.148236	missense	0.886973	1.6722	0.47047	0.974792
ZC3H7A	0.710841	-0.242368	0.653763	0.975362	2	0.148228	lof	0.784768	2.82641	0.217895	0.974792
PEAK1	0.71087	0.150859	0.406971	0.122217	4	0.14821	lof	1.16283	2.58189	0.523717	0.974792
THUMPD2	0.710878	-0.109603	0.295682	0.903209	5	0.148205	lof	0.89619	1.59989	0.502008	0.974792
PMAIP1	0.710927	-0.198125	0.534589	0.603183	2	0.148175	lof	0.820268	2.33888	0.287676	0.974792
CYB561A3	0.710927	-0.318152	0.858453	NA	1	0.148175	lof	0.727492	3.91344	0.135238	0.974792
FXYD4	0.710929	0.148786	0.401464	0.268192	5	0.148174	lof	1.16042	2.54888	0.528304	0.974792
SOST	0.710939	-0.320044	0.863596	0.499502	2	0.148168	lof	0.726117	3.94561	0.133629	0.974792
RPP14	0.710975	-0.140828	0.380056	0.779965	4	0.148145	missense	0.868638	1.82957	0.41241	0.974792
KTI12	0.710985	-0.105811	0.285564	0.505716	3	0.148139	lof	0.899595	1.57443	0.514008	0.974792
DDX39A	0.711009	-0.152107	0.410543	0.915488	5	0.148125	missense	0.858897	1.92045	0.384131	0.974792
ANKRD13D	0.711014	0.134538	0.363129	0.285715	4	0.148122	missense	1.14401	2.33094	0.561471	0.974792
EFHD1	0.711036	0.097974	0.264462	0.403202	5	0.148109	missense	1.10293	1.8521	0.656803	0.974792
HPN	0.711065	-0.24334	0.656919	0.498122	2	0.148091	lof	0.784005	2.84118	0.216341	0.974792
LRRN4	0.711166	0.123657	0.333944	0.0655079	5	0.148029	missense	1.13163	2.17752	0.588091	0.974792
DCTN5	0.711179	-0.119584	0.322961	0.167187	5	0.148021	missense	0.88729	1.671	0.471146	0.974792
ANGPT4	0.711181	0.0432748	0.116873	0.532901	5	0.14802	missense	1.04422	1.31304	0.830442	0.974792
RCE1	0.711229	-0.323082	0.872709	0.595338	2	0.14799	lof	0.723915	4.00453	0.130865	0.974792
DLGAP4	0.711232	0.0609865	0.164739	0.781652	5	0.147989	missense	1.06288	1.46796	0.769587	0.974792
SLC37A2	0.711284	0.0460912	0.124526	0.268331	5	0.147957	missense	1.04717	1.33664	0.820386	0.974792
LYZ	0.711346	0.220194	0.595041	0.373196	3	0.147919	missense	1.24632	4.00072	0.388257	0.974792
ATXN1	0.71136	0.0764421	0.206583	0.917246	5	0.147911	missense	1.07944	1.61825	0.720031	0.974792
DDX56	0.711366	-0.0716359	0.193599	0.530156	5	0.147907	missense	0.93087	1.36045	0.636934	0.974792
TRMT2B	0.711404	0.238441	0.644485	NA	1	0.147884	lof	1.26927	4.48901	0.358886	0.974792
GPR12	0.711406	0.13347	0.36076	0.426811	4	0.147882	missense	1.14279	2.31766	0.563482	0.974792
OR51G2	0.711446	0.157252	0.425104	0.384073	2	0.147858	missense	1.17029	2.69246	0.508672	0.974792
TUBA4B	0.711468	-0.242268	0.654981	0.209694	2	0.147844	lof	0.784846	2.83345	0.217397	0.974792
SYT11	0.711486	0.0853827	0.230851	0.689414	5	0.147834	missense	1.08913	1.71232	0.692751	0.974792
ADCY2	0.711491	0.0624638	0.168888	0.243934	5	0.147831	missense	1.06446	1.48214	0.764483	0.974792
CCDC74A	0.711506	-0.321157	0.868382	0.310912	2	0.147821	missense	0.725309	3.97837	0.132233	0.974792
PRDM12	0.711563	0.134388	0.363448	NA	1	0.147787	lof	1.14384	2.33205	0.561036	0.974792
DNAJA4	0.711567	-0.069295	0.187409	0.931647	6	0.147784	missense	0.933051	1.3472	0.646219	0.974792
HTR2A	0.711581	-0.159689	0.431903	0.400429	3	0.147776	missense	0.852409	1.98743	0.365598	0.974792
OR51Q1	0.711603	0.465058	1.25792	0.382037	2	0.147762	missense	1.59211	18.7385	0.135273	0.974792
PTPRN2	0.711624	0.141045	0.381538	0.184037	5	0.147749	lof	1.15148	2.43235	0.545109	0.974792
TPX2	0.711687	0.259114	0.701082	0.824037	3	0.147711	lof	1.29578	5.12041	0.327913	0.974792
TBC1D1	0.711714	-0.0477325	0.129162	0.93906	5	0.147695	missense	0.953389	1.22805	0.740159	0.974792
GABRR2	0.711747	0.0972354	0.263146	0.929755	4	0.147674	lof	1.10212	1.84597	0.658012	0.974792
ALG10	0.711752	0.0795021	0.215159	0.617544	5	0.147671	lof	1.08275	1.65072	0.7102	0.974792
MRPL24	0.711794	-0.151757	0.410766	0.543624	4	0.147646	lof	0.859197	1.92196	0.384098	0.974792
ATP6V0A2	0.711804	0.0277172	0.0750263	0.27408	6	0.147639	missense	1.0281	1.19097	0.887511	0.974792
NPIPB7	0.711808	-0.233865	0.633046	NA	1	0.147637	lof	0.791468	2.73711	0.228862	0.974792
ZNFX1	0.711824	0.0351821	0.0952395	0.494463	6	0.147627	missense	1.03581	1.24839	0.859429	0.974792
NKX2-4	0.711862	0.057116	0.154637	0.906533	5	0.147604	missense	1.05878	1.43362	0.781944	0.974792
ATF7IP2	0.711864	-0.320816	0.868587	0.139588	3	0.147603	missense	0.725556	3.98132	0.132225	0.974792
HK2	0.711868	-0.141795	0.383905	0.257449	5	0.147601	lof	0.867799	1.84165	0.408914	0.974792
CFAP45	0.711968	-0.114345	0.309698	0.993169	3	0.147539	missense	0.89195	1.63667	0.486094	0.974792
COA7	0.71197	0.184823	0.50059	0.769372	3	0.147538	missense	1.20301	3.20907	0.45098	0.974792
SIRPB2	0.711999	-0.324054	0.877782	0.301268	2	0.147521	lof	0.723212	4.04063	0.129444	0.974792
GPR83	0.71204	0.0587936	0.159281	0.880298	5	0.147496	missense	1.06056	1.44916	0.776159	0.974792
XAF1	0.71206	0.0838213	0.227102	0.685926	5	0.147483	lof	1.08743	1.69714	0.69677	0.974792
REEP5	0.71209	-0.0953522	0.258372	0.59674	4	0.147465	missense	0.909053	1.50841	0.547846	0.974792
CASC3	0.712106	0.311294	0.84355	0.55424	3	0.147455	lof	1.36519	7.13243	0.261306	0.974792
MSH3	0.712107	-0.0688397	0.186543	0.737452	6	0.147455	lof	0.933476	1.34553	0.647612	0.974792
ACSBG1	0.71211	0.096851	0.262452	0.925606	5	0.147453	missense	1.1017	1.84275	0.658655	0.974792
HTR1B	0.712127	-0.0949862	0.257415	0.0699873	6	0.147442	missense	0.909385	1.50613	0.549076	0.974792
CCDC170	0.712174	0.12457	0.337643	0.358562	5	0.147414	missense	1.13266	2.19537	0.584376	0.974792
RHOJ	0.712189	-0.0432337	0.11719	0.307569	5	0.147405	missense	0.957688	1.20498	0.761148	0.974792
CDADC1	0.712199	0.143147	0.388033	0.618396	4	0.147398	missense	1.1539	2.4687	0.539346	0.974792
ZNF597	0.712235	0.134741	0.365293	0.378875	4	0.147377	missense	1.14424	2.34132	0.559208	0.974792
LDLRAD3	0.712286	0.0384319	0.104211	0.217603	6	0.147346	missense	1.03918	1.27467	0.847197	0.974792
MED15	0.712299	-0.104413	0.283139	0.718558	4	0.147338	missense	0.900853	1.56916	0.517179	0.974792
WDR64	0.712311	-0.125826	0.341218	0.0508003	4	0.14733	missense	0.881769	1.7211	0.451756	0.974792
PDXP	0.712329	-0.210289	0.570307	0.325168	4	0.147319	missense	0.81035	2.47815	0.264983	0.974792
PSG7	0.712332	-0.0672806	0.182468	0.149535	2	0.147317	missense	0.934933	1.3369	0.653823	0.974792
ZNF585A	0.712335	0.186779	0.506558	0.915388	3	0.147316	missense	1.20536	3.25318	0.446608	0.974792
RNASE3	0.712359	0.099011	0.268548	0.17625	4	0.147301	missense	1.10408	1.86893	0.65224	0.974792
TRMT61B	0.71236	-0.101709	0.275867	0.877898	5	0.1473	lof	0.903293	1.55114	0.526025	0.974792
NKX2-5	0.712385	0.0577981	0.156781	0.431889	6	0.147285	missense	1.0595	1.44064	0.779196	0.974792
H2BC26	0.712388	-0.156548	0.424651	NA	1	0.147283	lof	0.855091	1.96554	0.371999	0.974792
ADAMTS5	0.712427	0.117067	0.317601	0.572981	5	0.14726	lof	1.1242	2.09502	0.603246	0.974792
CAMSAP3	0.712442	0.452401	1.22742	0.363378	2	0.147251	lof	1.57208	17.4291	0.141799	0.974792
HTATIP2	0.712446	-0.122629	0.332714	0.883884	4	0.147248	missense	0.884591	1.69807	0.460819	0.974792
SDR39U1	0.712465	0.123738	0.335745	0.0991283	4	0.147237	lof	1.13172	2.1854	0.586067	0.974792
C1QBP	0.712521	0.19391	0.526254	0.10903	3	0.147202	lof	1.21399	3.40542	0.43277	0.974798
PFN1	0.712558	0.174512	0.473672	0.144075	4	0.14718	missense	1.19066	3.01292	0.470535	0.974798
DDX21	0.712561	-0.200735	0.544856	0.0543926	3	0.147178	missense	0.818129	2.3802	0.28121	0.974798
MAPK15	0.712647	0.0535109	0.14529	0.768195	4	0.147126	missense	1.05497	1.40253	0.793535	0.974836
SLC43A3	0.712731	0.178879	0.485832	0.714052	4	0.147074	lof	1.19588	3.0991	0.461463	0.974836
TOM1	0.712735	-0.134638	0.365678	0.40922	4	0.147072	lof	0.874033	1.78978	0.426831	0.974836
IL32	0.712754	0.125248	0.3402	0.965639	5	0.14706	lof	1.13343	2.20789	0.58185	0.974836
FLT4	0.712758	0.0359687	0.0977	0.803943	6	0.147058	missense	1.03662	1.25541	0.855967	0.974836
MAP1LC3A	0.712791	-0.317898	0.863596	0.494482	3	0.147038	lof	0.727677	3.95409	0.133915	0.974836
ARID5B	0.71281	-1.01604	2.76035	NA	1	0.147026	lof	0.362025	80.9833	0.00161838	0.974836
PRPS1L1	0.712942	0.247307	0.672196	0.308519	2	0.146946	lof	1.28057	4.78177	0.342941	0.974836
ESCO2	0.712964	-0.0957301	0.260222	0.222713	5	0.146932	lof	0.908709	1.51332	0.545656	0.974836
GNAS	0.712964	-0.0865472	0.235261	0.684413	5	0.146932	missense	0.917092	1.45436	0.578303	0.974836
ZNF555	0.71302	-0.165773	0.45071	0.551489	4	0.146898	missense	0.847239	2.04955	0.35023	0.974836
SNIP1	0.713065	0.218888	0.59522	0.53771	3	0.146871	missense	1.24469	3.9969	0.387615	0.974836
PPP1R3G	0.713067	-0.164594	0.447582	0.616343	4	0.146869	missense	0.848238	2.03942	0.3528	0.974836
CD3E	0.713072	0.246243	0.669624	0.459552	3	0.146867	lof	1.27921	4.75266	0.344308	0.974836
WFDC8	0.713073	-0.144758	0.393651	0.744912	4	0.146866	missense	0.865231	1.87161	0.39999	0.974836
ADAMTS19	0.713082	-0.0609079	0.165636	0.707827	5	0.146861	missense	0.94091	1.30179	0.680073	0.974836
MREG	0.713109	0.136064	0.370056	0.167656	4	0.146844	lof	1.14575	2.36641	0.554745	0.974836
NOC3L	0.713166	-0.0779282	0.211987	0.500758	5	0.14681	lof	0.925031	1.40153	0.610533	0.974836
COMTD1	0.71317	-0.164283	0.446903	0.290177	4	0.146807	missense	0.848502	2.03735	0.353379	0.974836
FBXW2	0.713247	-1.01775	2.76941	NA	1	0.14676	missense	0.361406	82.2929	0.00158719	0.974859
ELFN1	0.713248	0.0945541	0.257292	0.258887	2	0.146759	missense	1.09917	1.82002	0.663824	0.974859
UNC13C	0.713353	0.0347794	0.0946748	0.598756	6	0.146695	missense	1.03539	1.2465	0.860034	0.974882
H4C11	0.713359	-0.162034	0.44109	0.024228	3	0.146692	missense	0.850412	2.0188	0.358233	0.974882
OR6P1	0.713367	0.333962	0.909142	0.315823	2	0.146687	missense	1.39649	8.29688	0.23505	0.974882
KIFC3	0.713489	0.087091	0.237193	0.826314	4	0.146613	missense	1.091	1.7367	0.685363	0.974882
PDE6G	0.713503	-0.243939	0.664404	0.729986	3	0.146604	missense	0.783535	2.88144	0.213062	0.974882
IMPDH1	0.7136	-0.0316557	0.0862492	0.808018	6	0.146545	missense	0.96884	1.14728	0.818154	0.974882
MYG1	0.713674	0.0994383	0.271004	0.407579	5	0.1465	lof	1.10455	1.87875	0.649385	0.974882
GOT1L1	0.713692	-0.0503312	0.137179	0.384398	6	0.146489	missense	0.950914	1.24426	0.726729	0.974882
OR4Q3	0.713718	-1.01394	2.76377	NA	1	0.146474	missense	0.362788	81.6993	0.00161097	0.974882
WDR76	0.713725	0.100035	0.272681	0.448241	5	0.146469	lof	1.10521	1.88606	0.64764	0.974882
LCP1	0.713747	-0.0448501	0.122265	0.603253	6	0.146456	missense	0.956141	1.21505	0.752399	0.974882
ADAM11	0.713751	0.186723	0.509027	0.383155	4	0.146453	missense	1.20529	3.26878	0.444427	0.974882
ANAPC15	0.713814	0.244273	0.666069	0.830375	2	0.146415	missense	1.27669	4.71038	0.346033	0.974882
LHX4	0.713817	0.26176	0.713761	0.390306	3	0.146413	lof	1.29922	5.26316	0.320712	0.974882
ANO9	0.713918	-0.0585329	0.159664	0.540595	5	0.146352	missense	0.943147	1.2897	0.689716	0.974882
ZNF124	0.713962	0.0864774	0.235929	0.11438	6	0.146325	lof	1.09033	1.73134	0.686641	0.974882
SGF29	0.713969	-0.322051	0.878646	0.37498	2	0.146321	missense	0.724661	4.05559	0.129484	0.974882
ASTE1	0.713976	-0.136175	0.371533	0.875004	5	0.146316	lof	0.87269	1.80765	0.421313	0.974882
R3HDM1	0.713977	-0.329838	0.899919	0.598609	2	0.146316	missense	0.71904	4.19546	0.123233	0.974882
HNRNPDL	0.714016	-0.143376	0.391237	0.0404988	4	0.146292	missense	0.866429	1.86535	0.402444	0.974882
CPNE3	0.714028	-0.080868	0.220678	0.746378	3	0.146285	missense	0.922315	1.42143	0.598459	0.974882
PEX2	0.714031	-0.0596828	0.162869	0.1316	5	0.146283	missense	0.942063	1.29633	0.68461	0.974882
CACNG3	0.714043	-0.139396	0.380416	0.486966	4	0.146276	missense	0.869883	1.83348	0.41271	0.974882
KIAA2013	0.714068	-0.186349	0.508598	0.821221	3	0.146261	lof	0.829984	2.24904	0.306297	0.974882
NUP37	0.714082	0.154947	0.422914	0.478631	5	0.146252	lof	1.1676	2.67476	0.509684	0.974882
H2BC5	0.714089	0.0685612	0.187137	0.05101	2	0.146248	lof	1.07097	1.5455	0.742133	0.974882
RAX	0.714167	-0.318135	0.868591	NA	1	0.1462	lof	0.727505	3.99204	0.13258	0.974882
SCN3A	0.714313	-0.0258951	0.0707382	0.820612	6	0.146111	missense	0.974437	1.11935	0.848282	0.974882
PCDHA10	0.714316	-0.0660531	0.18044	0.470667	4	0.14611	missense	0.936081	1.33324	0.657233	0.974882
TTC23L	0.714334	0.171371	0.468172	0.104613	4	0.146099	missense	1.18693	2.97126	0.474143	0.974882
CDKL1	0.714351	-0.0411834	0.112517	0.0719782	5	0.146088	missense	0.959653	1.19644	0.769728	0.974882
AMFR	0.714358	-0.139042	0.379886	0.0759375	4	0.146084	missense	0.870192	1.83223	0.413285	0.974882
EXOC3L2	0.714371	-0.337795	0.922958	0.808004	2	0.146076	missense	0.713342	4.35447	0.116858	0.974882
NDUFAF5	0.714379	0.108618	0.296784	0.395158	4	0.146072	lof	1.11474	1.99434	0.62308	0.974882
ZBTB2	0.714409	0.156069	0.426485	0.420268	3	0.146053	missense	1.16891	2.69657	0.506697	0.974882
RGS5	0.714478	-0.200084	0.546903	0.678461	4	0.146011	missense	0.818662	2.39132	0.280267	0.974882
MTHFR	0.714506	-0.0349762	0.0956125	0.624863	6	0.145994	missense	0.965628	1.16465	0.800614	0.974882
SLC35B3	0.714537	-0.102279	0.279628	0.743259	3	0.145975	missense	0.902777	1.56173	0.521863	0.974882
BTNL9	0.714539	-0.114854	0.314007	0.33297	5	0.145974	lof	0.891497	1.64971	0.481761	0.974882
NID1	0.71455	-0.130535	0.356895	0.293305	4	0.145967	lof	0.877626	1.76646	0.436028	0.974882
ARFIP1	0.714571	-0.31978	0.874375	0.433834	2	0.145955	lof	0.726309	4.03092	0.13087	0.974882
PNPLA7	0.714626	-0.0212108	0.0580084	0.666127	6	0.145921	missense	0.979013	1.0969	0.873797	0.974882
TMEM262	0.714632	-0.387353	1.05938	NA	1	0.145918	lof	0.678851	5.4142	0.0851168	0.974882
ATR	0.714647	-0.0774823	0.211919	0.164366	5	0.145909	lof	0.925443	1.40197	0.610887	0.974882
STT3A	0.714697	-0.0617095	0.168811	0.344438	6	0.145878	missense	0.940156	1.30886	0.675313	0.974882
IFT22	0.714738	-0.258147	0.706286	0.387911	3	0.145853	lof	0.772481	3.08383	0.193502	0.974882
BHMT	0.714772	-0.0538932	0.147469	0.254605	5	0.145832	missense	0.947533	1.26509	0.709686	0.974882
HCFC2	0.714776	-0.178253	0.487764	0.487011	3	0.14583	missense	0.836731	2.1766	0.321657	0.974882
MAPK9	0.714794	-0.0695054	0.190204	0.207268	5	0.145819	missense	0.932855	1.35431	0.642553	0.974882
SSBP1	0.714795	0.24304	0.66509	0.0976919	2	0.145818	missense	1.27512	4.69556	0.34627	0.974882
HSP90AA1	0.714897	0.0846835	0.231827	0.874603	4	0.145756	missense	1.08837	1.7144	0.690943	0.974897
TRPM5	0.714906	-0.0299278	0.0819321	0.0483734	6	0.145751	missense	0.970516	1.13958	0.826534	0.974897
NUP153	0.714926	0.107632	0.294683	0.514716	3	0.145739	lof	1.11364	1.98419	0.625036	0.974897
INSC	0.714965	-0.0775005	0.212216	0.268066	5	0.145715	missense	0.925427	1.40276	0.61052	0.974897
HOXC9	0.715001	0.0667566	0.18282	0.336258	5	0.145694	missense	1.06904	1.52972	0.747089	0.974897
MSRB1	0.715033	-0.189155	0.518083	0.648019	4	0.145674	lof	0.827658	2.28482	0.299813	0.974897
VTI1B	0.715116	0.0792053	0.217004	0.554596	5	0.145624	missense	1.08243	1.65621	0.707426	0.974897
STARD10	0.715163	-0.0728289	0.199569	0.413309	5	0.145595	missense	0.92976	1.37483	0.628773	0.974897
KMT5B	0.715183	-0.314337	0.861424	NA	1	0.145583	lof	0.730273	3.95134	0.134967	0.974897
KCNH3	0.71528	-0.312121	0.855656	NA	1	0.145524	lof	0.731893	3.91559	0.136804	0.974897
IFT172	0.715306	0.030846	0.08457	0.0987702	6	0.145508	missense	1.03133	1.21726	0.873794	0.974897
CRYM	0.715347	0.0767636	0.210494	0.411314	5	0.145483	missense	1.07979	1.63122	0.714763	0.974897
GYS2	0.71535	-0.0585424	0.160531	0.662742	5	0.145481	lof	0.943138	1.29188	0.688539	0.974897
EPG5	0.71539	0.0569941	0.156308	0.466454	6	0.145457	missense	1.05865	1.43815	0.779292	0.974897
HAND1	0.715411	-0.0917919	0.251761	0.615117	4	0.145445	missense	0.912295	1.4943	0.55697	0.974897
DUT	0.715419	-0.114226	0.313301	0.58791	4	0.145439	lof	0.892057	1.64846	0.482731	0.974897
ALG1	0.715465	-0.0990836	0.271815	0.652702	5	0.145411	lof	0.905667	1.54292	0.531612	0.974897
GABRP	0.715494	0.168874	0.463318	0.1469	4	0.145394	lof	1.18397	2.93579	0.477481	0.974897
ABCF2	0.715505	-0.212935	0.584225	0.769065	4	0.145388	lof	0.808209	2.53996	0.257171	0.974897
CCR2	0.715512	0.0668136	0.18332	0.847744	4	0.145383	missense	1.0691	1.53131	0.7464	0.974897
ZNF485	0.715537	-0.0777897	0.213456	0.291655	3	0.145368	missense	0.925159	1.40577	0.608862	0.974897
C2CD2L	0.715555	0.10644	0.29209	0.252591	4	0.145357	missense	1.11231	1.97178	0.627471	0.974897
ATN1	0.715555	0.239825	0.658126	0.461301	2	0.145357	lof	1.27103	4.61703	0.349902	0.974897
ZFP69	0.715567	0.100542	0.275919	0.236881	5	0.14535	lof	1.10577	1.89903	0.64387	0.974897
FNDC8	0.715571	-0.142847	0.392025	0.22113	5	0.145347	missense	0.866886	1.86922	0.402035	0.974897
COX18	0.715607	-0.164542	0.451622	0.713683	4	0.145325	lof	0.848282	2.05574	0.350036	0.974904
C11orf91	0.715712	0.149323	0.410009	0.871161	3	0.145262	lof	1.16105	2.59332	0.519809	0.974947
SYDE1	0.715781	-0.16433	0.451328	0.803912	4	0.14522	lof	0.848462	2.05499	0.350311	0.974947
CDK19	0.715788	-0.319283	0.876925	0.312324	3	0.145216	lof	0.72667	4.05313	0.130282	0.974947
CYB5R4	0.715789	0.172924	0.474944	0.804756	3	0.145215	lof	1.18878	3.01565	0.468618	0.974947
SLC12A9	0.715792	-0.0285447	0.0784005	0.0637582	6	0.145213	missense	0.971859	1.13328	0.833426	0.974947
CCDC180	0.715869	0.459306	1.26188	NA	1	0.145167	missense	1.58297	18.7762	0.133457	0.974968
CCR3	0.715938	0.0937169	0.25754	0.375991	5	0.145124	missense	1.09825	1.81938	0.662946	0.974968
TMBIM6	0.715943	-0.0836435	0.229862	0.426836	4	0.145121	missense	0.919759	1.44323	0.586154	0.974968
AUP1	0.715944	-0.24287	0.667436	0.683962	3	0.145121	lof	0.784374	2.90172	0.212026	0.974968
CFH	0.71596	0.0560735	0.154106	0.363592	4	0.145111	lof	1.05768	1.43064	0.781942	0.974968
RGPD1	0.716123	-0.182473	0.50179	0.617103	2	0.145012	lof	0.833207	2.22784	0.311617	0.97513
TBX2	0.716144	0.0343771	0.0945419	0.789781	5	0.145	missense	1.03497	1.24568	0.859912	0.97513
OC90	0.716171	-0.130086	0.357792	0.735427	4	0.144983	lof	0.87802	1.77037	0.435457	0.97513
LONP2	0.716289	0.0828225	0.227896	0.354521	5	0.144912	missense	1.08635	1.69808	0.694993	0.975218
ABCA13	0.716311	-0.0267656	0.0736547	0.594245	6	0.144898	lof	0.973589	1.12479	0.842713	0.975218
KIAA0100	0.716328	0.143869	0.395929	0.767942	2	0.144888	lof	1.15473	2.50901	0.531447	0.975218
BANP	0.716451	-1.01994	2.80817	NA	1	0.144813	missense	0.360615	88.5949	0.00146784	0.975294
IL17REL	0.716468	-0.139329	0.383633	0.99052	4	0.144803	lof	0.869942	1.84521	0.410143	0.975294
SLC5A10	0.716495	0.0261748	0.0720777	0.792434	6	0.144787	missense	1.02652	1.18228	0.891279	0.975294
RAPGEF2	0.716589	0.132188	0.364134	0.20883	3	0.14473	missense	1.14132	2.33005	0.559051	0.975294
XPNPEP3	0.7166	-0.106129	0.29236	0.432933	5	0.144723	lof	0.899309	1.59504	0.507046	0.975294
COL3A1	0.716636	-0.0332514	0.0916123	0.915213	6	0.144701	missense	0.967295	1.15755	0.808309	0.975294
BSG	0.716636	0.18215	0.501849	0.846195	3	0.144701	missense	1.19979	3.20841	0.448667	0.975294
KIDINS220	0.716647	0.125259	0.345121	0.496828	4	0.144695	lof	1.13344	2.22932	0.576271	0.975294
PRXL2A	0.7167	-0.150654	0.415168	0.636956	4	0.144663	missense	0.860146	1.94075	0.381218	0.975294
ATP13A3	0.716709	-0.05633	0.155238	0.872231	5	0.144657	missense	0.945227	1.28138	0.69726	0.975294
GGCX	0.71675	0.0324823	0.0895308	0.347567	6	0.144632	missense	1.03302	1.23117	0.866756	0.975294
PCDH1	0.716751	0.11344	0.312676	0.41993	4	0.144632	lof	1.12013	2.06739	0.606892	0.975294
LRRC43	0.716872	0.0600747	0.165658	0.962125	5	0.144559	lof	1.06192	1.46927	0.767501	0.975417
CEP95	0.716965	-0.0716566	0.197663	0.94574	6	0.144502	missense	0.930851	1.37131	0.631867	0.97542
GALNT12	0.716969	-0.13304	0.366994	0.492534	5	0.1445	lof	0.87543	1.79727	0.426412	0.97542
GRP	0.717009	-1.0261	2.83094	NA	1	0.144476	missense	0.358401	92.0697	0.00139515	0.97542
TNFRSF17	0.717024	-0.321897	0.888141	0.549756	2	0.144466	missense	0.724773	4.1324	0.127116	0.97542
C11orf52	0.717058	-0.253835	0.700442	0.255061	3	0.144446	lof	0.77582	3.06188	0.196577	0.97542
RSPH4A	0.717085	-0.0834379	0.230264	0.244583	5	0.144429	lof	0.919948	1.44467	0.585812	0.97542
FBXW5	0.717089	-0.0910609	0.251305	0.902635	5	0.144427	lof	0.912962	1.49406	0.557876	0.97542
FLVCR2	0.717165	0.0757722	0.209171	0.643316	5	0.144381	missense	1.07872	1.62539	0.715908	0.975483
STK17B	0.717259	-1.01323	2.79802	NA	1	0.144324	lof	0.363044	87.4345	0.00150742	0.975534
SLC10A4	0.717264	-0.11301	0.312081	0.852567	4	0.144321	missense	0.893142	1.64653	0.484475	0.975534
RTP2	0.717408	-0.325864	0.900364	0.698995	2	0.144234	missense	0.721904	4.21584	0.123616	0.975657
ARHGEF39	0.717416	-0.237776	0.656994	0.606121	3	0.144229	missense	0.788379	2.85746	0.217516	0.975657
GAN	0.71747	0.188989	0.522296	0.493305	3	0.144196	lof	1.20803	3.36252	0.434	0.975689
SERPINA11	0.717604	-0.059559	0.164681	0.757882	5	0.144115	missense	0.94218	1.30111	0.682267	0.975702
SCLT1	0.717613	-0.107129	0.296223	0.873885	4	0.14411	lof	0.898409	1.60555	0.502718	0.975702
SMYD1	0.717623	0.147007	0.406505	0.0856562	5	0.144104	lof	1.15836	2.56962	0.52218	0.975702
GTF2F1	0.717676	-0.127232	0.351892	0.405234	3	0.144071	lof	0.880529	1.75501	0.441781	0.975702
TMC7	0.717691	0.0607174	0.167938	0.90471	5	0.144062	lof	1.0626	1.4768	0.76457	0.975702
TNR	0.717814	0.0391919	0.10845	0.517136	5	0.143988	missense	1.03997	1.28628	0.840826	0.975702
SLFN14	0.717847	-0.117712	0.325768	0.330195	5	0.143968	lof	0.888952	1.68336	0.469439	0.975702
ZNF613	0.71788	0.101526	0.281007	0.201543	4	0.143948	missense	1.10686	1.91995	0.638108	0.975702
CHSY1	0.717903	-0.0625172	0.173052	0.278521	6	0.143934	missense	0.939397	1.31872	0.669182	0.975702
NENF	0.717926	-0.0587403	0.162611	0.693694	6	0.14392	missense	0.942952	1.2969	0.685602	0.975702
ZNF799	0.717932	-0.0944661	0.261517	0.477141	5	0.143916	lof	0.909859	1.51908	0.544962	0.975702
ANAPC4	0.717942	0.202414	0.560377	0.0458166	3	0.143911	missense	1.22435	3.67206	0.40823	0.975702
ABHD4	0.717956	-0.0841436	0.232961	0.558439	5	0.143902	lof	0.919299	1.4513	0.582313	0.975702
ZBTB25	0.718019	-0.128264	0.355194	0.980416	5	0.143864	lof	0.879622	1.76459	0.438479	0.975702
SDK2	0.718041	0.137463	0.380701	0.354156	3	0.143851	lof	1.14736	2.41968	0.544052	0.975702
TAOK2	0.718088	-0.0805186	0.223033	0.997066	5	0.143823	missense	0.922638	1.4285	0.595911	0.975702
ZNF420	0.718165	-0.162399	0.449967	0.674727	4	0.143776	missense	0.850102	2.05348	0.351926	0.975702
BRI3	0.718189	-0.32207	0.892458	0.409303	2	0.143761	lof	0.724647	4.16679	0.126023	0.975702
SIL1	0.718201	0.0838314	0.232307	0.891609	5	0.143754	missense	1.08745	1.71455	0.689706	0.975702
EFCAB11	0.718279	0.121904	0.33791	0.957097	4	0.143707	missense	1.12965	2.19067	0.582516	0.975702
MXD1	0.71829	-0.317648	0.880535	0.509411	2	0.1437	missense	0.727859	4.08859	0.129575	0.975702
TTLL10	0.718352	-0.0622633	0.172636	0.18725	6	0.143663	lof	0.939635	1.31798	0.669898	0.975702
ZNF264	0.7184	-0.238508	0.661422	0.00720357	2	0.143634	missense	0.787803	2.88026	0.215478	0.975702
C7orf25	0.718466	0.094799	0.262959	0.164736	4	0.143594	missense	1.09944	1.8408	0.656653	0.975702
IFITM5	0.718489	0.138649	0.384625	0.179366	4	0.14358	lof	1.14872	2.44126	0.540524	0.975702
TMX1	0.718513	0.0764017	0.211964	0.591311	5	0.143566	missense	1.0794	1.63534	0.712449	0.975702
POLR1F	0.718539	-0.172923	0.479792	0.602742	3	0.14355	missense	0.841202	2.15431	0.328468	0.975702
NHEJ1	0.718547	-0.0773478	0.214616	0.9207	5	0.143545	missense	0.925568	1.40959	0.607748	0.975702
ACTR3	0.718569	-0.0891857	0.247483	0.584751	4	0.143531	missense	0.914676	1.48569	0.563126	0.975702
GSK3A	0.718596	-0.198484	0.550831	0.578397	3	0.143515	missense	0.819973	2.41366	0.278563	0.975702
SEMA4F	0.718607	0.0821622	0.228025	0.990274	5	0.143509	lof	1.08563	1.69739	0.694359	0.975702
MIF4GD	0.718618	0.104095	0.288908	0.888756	4	0.143502	lof	1.10971	1.95493	0.629919	0.975702
CEP85	0.718624	-0.100098	0.277819	0.258762	5	0.143498	lof	0.904749	1.5596	0.52486	0.975702
FAAH2	0.71883	0.111212	0.308903	0.0355422	2	0.143374	lof	1.11763	2.04758	0.610036	0.975702
MED10	0.718842	-0.23307	0.647407	0.85478	3	0.143366	lof	0.792098	2.81749	0.222687	0.975702
PGAM1	0.718885	0.188763	0.524416	0.125744	3	0.143341	lof	1.20776	3.37575	0.432103	0.975702
FURIN	0.718906	-0.0392733	0.109116	0.485107	5	0.143328	missense	0.961488	1.19076	0.776358	0.975702
MKX	0.718934	0.24048	0.668216	0.876287	2	0.143311	missense	1.27186	4.71234	0.343275	0.975702
LRRC57	0.718964	-0.264009	0.733676	0.679626	3	0.143293	lof	0.767967	3.23489	0.182316	0.975702
NLGN2	0.718964	-1.03078	2.86452	NA	1	0.143293	lof	0.356729	97.8734	0.00130021	0.975702
MOGAT1	0.718977	-0.079247	0.220237	0.83327	5	0.143285	lof	0.923812	1.4225	0.599949	0.975702
DIPK1A	0.718988	-0.311889	0.86681	0.372486	2	0.143279	lof	0.732063	4.00306	0.133877	0.975702
KNSTRN	0.719006	0.111771	0.310659	0.671444	5	0.143267	lof	1.11826	2.05579	0.60828	0.975702
COL18A1	0.71901	-0.0244038	0.0678294	0.904247	6	0.143265	missense	0.975892	1.11465	0.854405	0.975702
APCDD1	0.719036	0.250368	0.695957	0.0222276	3	0.143249	lof	1.2845	5.02509	0.328339	0.975702
HINT3	0.719047	0.176031	0.489338	0.710153	4	0.143243	lof	1.19247	3.11159	0.457	0.975702
POLR1E	0.71906	-0.115715	0.321685	0.969761	5	0.143235	lof	0.890729	1.67328	0.474157	0.975702
DNAH8	0.719101	0.0196947	0.0547591	0.635065	6	0.14321	missense	1.01989	1.13544	0.916097	0.975702
CBLB	0.719108	0.186236	0.517824	0.826333	4	0.143206	lof	1.20471	3.32401	0.436617	0.975702
B3GALT1	0.71914	0.171098	0.475791	0.569565	4	0.143186	missense	1.18661	3.01515	0.466987	0.975702
NDUFAF6	0.719195	0.0515091	0.143266	0.136791	5	0.143154	missense	1.05286	1.39419	0.795096	0.975702
HERPUD1	0.7192	0.155251	0.43182	0.0218273	4	0.14315	missense	1.16795	2.72269	0.501016	0.975702
ALOX5AP	0.719241	-0.357719	0.995117	NA	1	0.143126	lof	0.69927	4.91706	0.0994452	0.975702
MED13L	0.719301	0.0473153	0.131653	0.751238	6	0.14309	missense	1.04845	1.35711	0.809997	0.975702
GKAP1	0.719325	0.242764	0.675543	0.0354815	3	0.143075	lof	1.27477	4.79143	0.339154	0.975702
EMX2	0.719325	0.0901492	0.25086	0.0262246	5	0.143075	missense	1.09434	1.78932	0.669291	0.975702
ELOVL4	0.719357	-0.234843	0.653581	0.220417	3	0.143055	missense	0.790695	2.84674	0.219619	0.975702
ANXA4	0.719397	0.0633017	0.176198	0.12107	5	0.143031	missense	1.06535	1.50479	0.754238	0.975702
C20orf27	0.719405	-0.197211	0.548947	0.919288	2	0.143026	missense	0.821017	2.40783	0.279949	0.975702
MRPL16	0.719423	0.122329	0.340531	0.703375	4	0.143016	missense	1.13013	2.20289	0.579777	0.975702
ADCY5	0.719435	-0.239677	0.667227	0.775463	3	0.143009	lof	0.786882	2.90981	0.212792	0.975702
TUBD1	0.719439	0.138134	0.384549	0.559556	5	0.143006	lof	1.14813	2.43964	0.540326	0.975702
ITGAX	0.719441	0.113482	0.315925	0.0642801	5	0.143005	lof	1.12017	2.08068	0.603065	0.975702
ZNF502	0.719514	0.110356	0.307305	0.143834	5	0.142961	lof	1.11668	2.03944	0.611425	0.975702
PSMG4	0.71954	0.121573	0.338574	0.737078	2	0.142945	missense	1.12927	2.1928	0.581566	0.975702
FBP2	0.719642	-0.180998	0.504261	0.184873	4	0.142883	lof	0.834437	2.24197	0.310569	0.975702
ACSM4	0.719677	0.125318	0.34918	0.682196	4	0.142863	missense	1.13351	2.24726	0.571737	0.975702
CORT	0.719691	-0.328717	0.915974	0.19867	2	0.142854	lof	0.719847	4.33444	0.119549	0.975702
COL6A2	0.719732	0.0169546	0.0472516	0.776287	6	0.142829	missense	1.0171	1.1158	0.927133	0.975702
ZBTB25	0.719881	-0.129664	0.361567	0.5098	5	0.142739	missense	0.87839	1.78427	0.43243	0.975702
DET1	0.719886	0.0988744	0.275714	0.667234	3	0.142736	missense	1.10393	1.89511	0.643054	0.975702
PPP3CC	0.719976	-0.161102	0.449389	0.434356	3	0.142682	lof	0.851205	2.05382	0.352782	0.975702
IRF5	0.719993	0.140542	0.392064	0.115728	4	0.142672	lof	1.1509	2.48181	0.53371	0.975702
FAM228A	0.720017	-0.155751	0.434529	0.760464	4	0.142657	lof	0.855772	2.00556	0.365157	0.975702
PKD2L1	0.720027	0.0601649	0.16786	0.867206	5	0.142651	lof	1.06201	1.47576	0.764265	0.975702
PFKFB1	0.720036	-0.0660573	0.184306	0.778471	2	0.142646	missense	0.936077	1.34337	0.65227	0.975702
CLCN5	0.720114	-0.0577693	0.161229	0.691244	2	0.142599	missense	0.943868	1.29465	0.68813	0.975702
ADAM22	0.720196	-0.0798145	0.222823	0.0271204	5	0.142549	missense	0.923288	1.42892	0.596577	0.975702
NDE1	0.720222	0.113409	0.31664	0.670754	4	0.142534	missense	1.12009	2.08345	0.602176	0.975702
APPBP2	0.720227	-0.056467	0.157661	0.773338	5	0.142531	missense	0.945098	1.2873	0.693862	0.975702
WNT7A	0.720233	-0.0580822	0.162174	0.910914	6	0.142527	missense	0.943572	1.29664	0.686642	0.975702
NDNF	0.720237	-0.0810665	0.226353	0.337352	5	0.142524	missense	0.922132	1.43704	0.591722	0.975702
ALPP	0.720282	-0.029021	0.0810457	0.348133	6	0.142498	missense	0.971396	1.13863	0.828722	0.975702
ITGA5	0.720298	-0.0607903	0.169776	0.116246	6	0.142488	missense	0.941021	1.31255	0.674656	0.975702
SERPINB1	0.72032	0.0832785	0.232601	0.472036	4	0.142475	missense	1.08684	1.71459	0.688927	0.975702
INTS14	0.720325	0.156774	0.437887	0.81807	5	0.142472	lof	1.16973	2.75945	0.495849	0.975702
SNX6	0.720334	-0.111313	0.310918	0.334899	4	0.142466	missense	0.894659	1.64557	0.486406	0.975702
C9orf152	0.720361	0.43574	1.21723	NA	1	0.14245	missense	1.54611	16.8023	0.142269	0.975702
SNED1	0.720372	-0.0442154	0.12352	0.218719	6	0.142443	missense	0.956748	1.21882	0.751026	0.975702
DRC1	0.720396	0.0800482	0.223642	0.489737	5	0.142429	missense	1.08334	1.67932	0.69887	0.975702
PCGF6	0.720426	-0.204298	0.570841	0.825524	4	0.14241	lof	0.81522	2.49565	0.266296	0.975702
GOLGA7	0.72052	-0.313837	0.877219	0.487041	2	0.142354	missense	0.730638	4.07762	0.130918	0.975702
PICALM	0.720559	-0.318835	0.89132	0.318765	3	0.14233	lof	0.726995	4.17098	0.126714	0.975702
CACUL1	0.720562	-1.0166	2.842	NA	1	0.142329	lof	0.361822	94.9841	0.00137828	0.975702
HBEGF	0.720579	0.456805	1.27712	NA	1	0.142318	missense	1.57902	19.297	0.129207	0.975702
SCYL3	0.720582	0.131758	0.368367	0.333935	4	0.142316	lof	1.14083	2.34845	0.554193	0.975702
USP54	0.720641	-0.135066	0.3777	0.86756	4	0.142281	missense	0.873658	1.83166	0.416713	0.975702
TERB1	0.720642	0.108607	0.303709	0.348578	5	0.142281	lof	1.11472	2.02157	0.614674	0.975702
LMO2	0.720655	0.24788	0.693208	0.777188	3	0.142272	lof	1.28131	4.98567	0.329293	0.975702
TLR1	0.720702	-0.0643249	0.17992	0.401335	4	0.142244	missense	0.9377	1.33418	0.659042	0.975702
HGD	0.720703	0.0316473	0.088519	0.647502	6	0.142244	missense	1.03215	1.2277	0.867751	0.975702
CD19	0.720738	0.15552	0.435056	0.435562	4	0.142223	lof	1.16827	2.74074	0.497983	0.975702
MFSD3	0.720745	-0.0954718	0.267081	0.672203	3	0.142218	lof	0.908944	1.5342	0.538509	0.975702
IFT81	0.720752	0.0696513	0.194854	0.158289	5	0.142214	lof	1.07213	1.57077	0.73179	0.975702
MSRB2	0.720759	-0.0562743	0.157435	0.787885	6	0.14221	missense	0.94528	1.28698	0.694303	0.975702
DDA1	0.720796	-0.197463	0.552506	0.268343	3	0.142188	missense	0.820811	2.42407	0.277933	0.975702
BNC2	0.720816	0.122175	0.341875	0.475034	4	0.142176	missense	1.12995	2.20836	0.578163	0.975702
TMED6	0.720824	0.0845885	0.236705	0.404483	4	0.142171	missense	1.08827	1.73071	0.684303	0.975702
PLG	0.720842	0.0282257	0.0789897	0.418236	6	0.14216	missense	1.02863	1.20087	0.881091	0.975702
SPRY4	0.720869	-0.0642522	0.179828	0.733402	6	0.142144	missense	0.937768	1.33404	0.659208	0.975702
C22orf31	0.720889	0.436709	1.22235	NA	1	0.142131	missense	1.54761	16.9881	0.140986	0.975702
ASH2L	0.720924	-0.317739	0.889466	0.472091	2	0.142111	lof	0.727793	4.16041	0.127315	0.975702
EGLN1	0.720965	-0.146505	0.410184	0.0606448	4	0.142086	missense	0.863721	1.92987	0.386561	0.975702
AFG1L	0.720971	0.0436335	0.122167	0.748088	6	0.142082	missense	1.0446	1.32721	0.822165	0.975702
PSMD9	0.721091	0.247227	0.692511	0.470221	3	0.14201	lof	1.28047	4.97561	0.329528	0.975822
IRF2BPL	0.721122	0.436909	1.22397	0.32372	2	0.141991	lof	1.54791	17.0457	0.140566	0.975824
SIRT2	0.721275	0.0776304	0.217601	0.059241	5	0.141899	missense	1.08072	1.65554	0.705487	0.975856
GCDH	0.721282	-0.0307216	0.0861164	0.347722	6	0.141895	missense	0.969745	1.14805	0.819132	0.975856
SPTBN5	0.721286	-0.0376454	0.105526	0.771011	6	0.141893	missense	0.963054	1.18434	0.783115	0.975856
CAPG	0.721301	-0.0747281	0.209486	0.691067	6	0.141883	missense	0.927996	1.39915	0.615499	0.975856
GALR1	0.72132	-0.262231	0.735171	0.104276	3	0.141872	lof	0.769333	3.25016	0.182106	0.975856
LGALS3BP	0.721363	-0.177612	0.498019	0.404801	4	0.141846	missense	0.837267	2.22222	0.315458	0.975856
NIPAL3	0.72144	-0.231453	0.649173	0.730853	2	0.1418	lof	0.79338	2.83184	0.222277	0.975856
CCDC25	0.721472	0.149801	0.420207	0.213838	4	0.141781	missense	1.1616	2.64695	0.509765	0.975856
TIMM17B	0.721532	0.209563	0.587978	NA	1	0.141744	missense	1.23314	3.90399	0.389506	0.975856
RNF144B	0.72154	-0.169119	0.474518	0.450514	4	0.141739	lof	0.844409	2.14028	0.333146	0.975856
DDX24	0.721542	-0.313432	0.87944	0.615554	2	0.141739	lof	0.730934	4.09706	0.130402	0.975856
GCNA	0.721554	-0.190581	0.534764	NA	1	0.141731	missense	0.826479	2.3574	0.289755	0.975856
DDIAS	0.721618	-0.110229	0.309374	0.542263	4	0.141693	lof	0.895629	1.64237	0.488409	0.975856
C7	0.721657	0.0577517	0.162112	0.0111206	6	0.141669	lof	1.05945	1.45571	0.771061	0.975856
TLE6	0.721668	-0.108997	0.305973	0.523068	5	0.141662	lof	0.896733	1.63348	0.492282	0.975856
PLK4	0.721728	0.078544	0.220537	0.669211	5	0.141626	missense	1.08171	1.66662	0.70208	0.975856
ADSS2	0.721772	-0.233447	0.655582	0.796876	3	0.1416	missense	0.7918	2.86192	0.219065	0.975856
IQGAP3	0.721785	0.035001	0.0982969	0.970742	6	0.141592	missense	1.03562	1.25566	0.854139	0.975856
IGFBP1	0.721787	0.0905997	0.254443	0.0620871	5	0.141591	lof	1.09483	1.80274	0.664907	0.975856
PGGT1B	0.721857	-0.139548	0.392014	0.423492	4	0.141549	missense	0.869751	1.87536	0.403372	0.975856
TCTA	0.721876	0.304925	0.856646	0.214554	2	0.141537	lof	1.35652	7.27141	0.253067	0.975856
IL1A	0.721882	0.124052	0.348515	0.628057	4	0.141534	lof	1.13208	2.24149	0.571759	0.975856
TMEM63B	0.721884	-0.149575	0.420222	0.350558	4	0.141533	missense	0.861074	1.96219	0.377868	0.975856
YIPF1	0.721943	0.0729212	0.204914	0.113388	4	0.141497	missense	1.07565	1.60729	0.719852	0.975856
LRRC75A	0.722029	0.186467	0.524154	0.164151	4	0.141445	lof	1.20498	3.36628	0.431333	0.975856
PLSCR4	0.722046	-0.134225	0.377327	0.89934	4	0.141435	missense	0.874394	1.83187	0.417369	0.975856
TSPAN9	0.722054	-1.05193	2.95722	NA	1	0.14143	lof	0.349264	114.918	0.0010615	0.975856
KRT14	0.722057	-0.192787	0.541978	0.0547416	3	0.141428	lof	0.824657	2.38569	0.285058	0.975856
SLC39A2	0.722063	-0.073875	0.207688	0.685602	4	0.141425	lof	0.928788	1.39542	0.6182	0.975856
LAMP2	0.722073	0.159437	0.448246	0.756459	2	0.141419	missense	1.17285	2.82356	0.487178	0.975856
TYMS	0.722117	0.103653	0.291463	0.954233	4	0.141392	missense	1.10922	1.96388	0.626495	0.975856
NXPE4	0.722157	-0.11793	0.331659	0.662462	5	0.141368	lof	0.888758	1.70254	0.463948	0.975856
BRPF3	0.722196	-1.01464	2.85391	NA	1	0.141345	lof	0.362534	97.4191	0.00134913	0.975856
C4orf48	0.722242	0.0415751	0.11696	0.532648	4	0.141317	missense	1.04245	1.31103	0.828891	0.975856
SDC4	0.722268	-0.10861	0.305574	0.717799	4	0.141302	missense	0.89708	1.63283	0.492858	0.975856
PRDM13	0.722292	-0.305835	0.860546	0.627966	2	0.141287	lof	0.736508	3.97822	0.136353	0.975856
ZNHIT2	0.722309	0.121565	0.342075	0.284088	4	0.141277	lof	1.12926	2.20788	0.577583	0.975856
PURG	0.72231	-0.321479	0.904625	0.514617	3	0.141276	missense	0.725076	4.26988	0.123126	0.975856
TSEN54	0.72236	0.105862	0.297945	0.557513	4	0.141246	missense	1.11167	1.99338	0.619954	0.975882
FLOT1	0.72245	-0.0749425	0.210995	0.716244	5	0.141192	missense	0.927797	1.40299	0.613551	0.97589
AXIN1	0.722455	-0.0544118	0.153195	0.151275	5	0.141189	missense	0.947042	1.27871	0.701401	0.97589
THY1	0.722481	-0.315367	0.887996	0.338509	2	0.141173	missense	0.729521	4.15829	0.127986	0.97589
ASRGL1	0.722489	0.0398508	0.112213	0.695266	5	0.141169	missense	1.04066	1.29666	0.835198	0.97589
CSRNP3	0.722623	0.446774	1.25868	NA	1	0.141088	lof	1.56326	18.4264	0.132624	0.975948
IL15RA	0.722661	0.0977169	0.275333	0.294768	5	0.141065	lof	1.10265	1.8915	0.642791	0.975948
MYL11	0.722733	0.0962975	0.271407	0.123433	5	0.141022	missense	1.10109	1.87434	0.646837	0.975948
VPREB1	0.72276	0.128277	0.361577	0.40718	3	0.141006	missense	1.13687	2.30935	0.559667	0.975948
DRAM2	0.722785	-0.121148	0.341513	0.265005	4	0.140991	missense	0.885903	1.73017	0.453612	0.975948
MSANTD5	0.722811	-0.198871	0.560667	0.36217	2	0.140975	lof	0.819655	2.45969	0.273138	0.975948
TARM1	0.722843	0.0848001	0.239101	0.36448	5	0.140956	lof	1.0885	1.73922	0.681241	0.975948
MAGEA4	0.722843	0.224989	0.634378	NA	1	0.140956	lof	1.25231	4.34215	0.361175	0.975948
KRT27	0.722845	0.097455	0.274785	0.292852	5	0.140955	lof	1.10236	1.88897	0.643313	0.975948
CSNK1G2	0.722849	-0.20232	0.570473	0.864337	4	0.140952	missense	0.816833	2.49879	0.267016	0.975948
ACAP3	0.722888	-0.0999128	0.281761	0.803106	4	0.140929	missense	0.904916	1.57198	0.520917	0.975948
PUSL1	0.72296	-0.0571452	0.161196	0.392273	5	0.140886	lof	0.944457	1.29537	0.688603	0.975948
IREB2	0.723116	-0.310623	0.87673	0.680095	3	0.140792	lof	0.73299	4.08682	0.131465	0.975948
SLC2A13	0.723174	0.457981	1.29293	NA	1	0.140757	lof	1.58088	19.9278	0.125411	0.975948
FAM90A12P	0.723191	-0.204223	0.576579	NA	1	0.140747	lof	0.815281	2.52407	0.263338	0.975948
PRDX2	0.723263	-0.153181	0.432592	0.191946	3	0.140704	missense	0.857974	2.0031	0.367489	0.975948
ATG10	0.723275	0.140297	0.396223	0.771905	4	0.140697	missense	1.15062	2.50151	0.529247	0.975948
RIMOC1	0.723291	0.167727	0.47372	0.805011	4	0.140687	lof	1.18261	2.99283	0.467309	0.975948
ZSWIM6	0.723325	-0.0691265	0.195262	0.949352	5	0.140666	missense	0.933209	1.36833	0.636456	0.975948
PPFIA3	0.723381	0.293117	0.828145	0.269178	3	0.140633	missense	1.3406	6.79564	0.264465	0.975948
TP53I13	0.72341	-0.201642	0.569765	0.0843529	3	0.140615	lof	0.817387	2.49702	0.267568	0.975948
OR52E4	0.723422	-1.01777	2.87595	NA	1	0.140608	missense	0.361401	101.402	0.00128805	0.975948
RPS19BP1	0.723436	0.294557	0.832387	0.097636	3	0.1406	missense	1.34253	6.86225	0.262653	0.975948
SURF4	0.723452	-0.108366	0.306248	0.960662	4	0.140591	missense	0.897299	1.63539	0.492327	0.975948
TMPRSS6	0.723499	-0.0899345	0.254205	0.725685	6	0.140562	lof	0.913991	1.50427	0.555339	0.975948
AGAP4	0.723518	-0.104017	0.294032	0.381502	3	0.140551	lof	0.90121	1.60365	0.506456	0.975948
TBL1X	0.723529	-0.249093	0.704158	NA	1	0.140544	missense	0.779507	3.09893	0.196078	0.975948
CASP8AP2	0.723541	-0.0724502	0.204818	0.259301	2	0.140537	missense	0.930112	1.38957	0.622574	0.975948
KCNS3	0.723577	-0.0434724	0.122914	0.512469	6	0.140515	missense	0.957459	1.21828	0.752478	0.975948
MED23	0.723601	0.105281	0.297697	0.0330408	5	0.140501	lof	1.11102	1.99126	0.619895	0.975948
RABEP2	0.723661	-0.128579	0.363659	0.0482555	4	0.140465	missense	0.879344	1.79354	0.431128	0.975948
LDB1	0.723663	0.127269	0.359957	0.59132	4	0.140464	missense	1.13572	2.29971	0.560881	0.975948
PPP2R5A	0.723726	0.0953002	0.269603	0.345001	4	0.140426	missense	1.09999	1.86586	0.648482	0.975948
HMCN1	0.72373	-0.0544772	0.154118	0.744776	6	0.140423	lof	0.94698	1.28094	0.700089	0.975948
NUDCD3	0.723732	0.0880596	0.249125	0.0871235	4	0.140422	missense	1.09205	1.77952	0.670169	0.975948
MAEL	0.723779	0.20453	0.578729	0.826525	3	0.140394	lof	1.22695	3.81461	0.394641	0.975948
ACY1	0.723791	-0.0845606	0.23928	0.114073	5	0.140387	lof	0.918916	1.46877	0.574906	0.975948
PELP1	0.723821	0.151495	0.42873	0.212153	4	0.140369	lof	1.16357	2.6961	0.50217	0.975948
GPRC5B	0.723832	-0.0453807	0.128433	0.822061	5	0.140362	missense	0.955634	1.22918	0.742963	0.975948
NRDE2	0.723901	0.074058	0.209648	0.565124	5	0.140321	missense	1.07687	1.62412	0.714015	0.975948
RD3L	0.723904	0.167391	0.473864	0.927738	2	0.140319	missense	1.18222	2.99267	0.46702	0.975948
ALOX12	0.723933	-0.0425914	0.120585	0.279572	6	0.140302	missense	0.958303	1.2138	0.756587	0.975948
SFTPB	0.723935	-0.0948166	0.268446	0.954789	4	0.140301	lof	0.90954	1.53932	0.537422	0.975948
SLC22A6	0.724002	-0.063237	0.179083	0.100237	5	0.14026	missense	0.938721	1.33344	0.660843	0.975948
IFNAR1	0.724022	-0.108024	0.305939	0.593357	5	0.140248	missense	0.897606	1.63496	0.492794	0.975948
MBD3	0.724053	0.106837	0.302614	0.152879	2	0.140229	lof	1.11275	2.01367	0.614905	0.975948
RELB	0.72406	0.185666	0.525908	0.815174	3	0.140226	missense	1.20402	3.37517	0.429508	0.975948
ID1	0.724135	0.201017	0.569555	0.142616	3	0.14018	lof	1.22265	3.7335	0.400392	0.975948
JAGN1	0.724151	-0.20121	0.570135	NA	1	0.140171	lof	0.817741	2.49991	0.26749	0.975948
IL2RA	0.724171	0.435551	1.23424	NA	1	0.140159	missense	1.54581	17.3686	0.137578	0.975948
MROH7	0.724199	0.0531027	0.150495	0.369953	6	0.140142	lof	1.05454	1.41634	0.78516	0.975948
TJP3	0.724251	-0.0663191	0.187988	0.498443	5	0.140111	lof	0.935832	1.35275	0.64741	0.975948
ZCCHC7	0.724272	-0.158281	0.448698	0.287705	4	0.140099	missense	0.85361	2.05683	0.354258	0.975948
MRPS7	0.724285	0.144677	0.410155	0.599577	5	0.140091	lof	1.15567	2.58204	0.517252	0.975948
C14orf180	0.724308	0.178643	0.506492	0.0228645	4	0.140077	lof	1.19559	3.2264	0.443046	0.975948
ACSS2	0.724334	0.113776	0.32261	0.0162991	5	0.140061	lof	1.1205	2.10874	0.595389	0.975948
NTAQ1	0.724351	0.162561	0.460968	0.424714	3	0.140051	missense	1.17652	2.90391	0.476667	0.975948
GFM2	0.724402	0.0873719	0.247806	0.343356	5	0.14002	lof	1.0913	1.77371	0.671442	0.975948
NIPSNAP1	0.724511	-0.236173	0.670116	0.673849	4	0.139955	missense	0.789644	2.93661	0.212333	0.975948
HSPA9	0.724533	0.172542	0.489612	0.673662	2	0.139942	missense	1.18832	3.10242	0.455165	0.975948
PPIB	0.724545	-0.201017	0.570438	0.316836	3	0.139935	lof	0.817898	2.50188	0.267382	0.975948
NOL3	0.72457	-0.111539	0.316551	0.629676	3	0.13992	missense	0.894456	1.66346	0.480956	0.975948
TSPEAR	0.724584	0.0422231	0.119837	0.174124	5	0.139911	lof	1.04313	1.3193	0.824765	0.975948
TMEM251	0.724622	-0.31129	0.883622	0.306317	2	0.139889	lof	0.732502	4.13964	0.129615	0.975948
CYP20A1	0.724634	-0.0843988	0.239584	0.855669	5	0.139881	lof	0.919065	1.46989	0.574656	0.975948
IRAG2	0.724637	-0.1637	0.464702	0.242829	3	0.139879	missense	0.848997	2.1109	0.341463	0.975948
SLC2A12	0.724668	-0.049405	0.140265	0.490745	6	0.139861	missense	0.951796	1.25297	0.723016	0.975948
DEGS2	0.724688	-0.12429	0.352894	0.525827	4	0.139849	missense	0.883124	1.76365	0.442213	0.975948
ZC3H8	0.724707	-0.304151	0.863638	NA	1	0.139837	lof	0.737749	4.00915	0.135758	0.975948
GOLGA4	0.724721	-0.0852007	0.24194	0.371817	5	0.139829	lof	0.918328	1.47551	0.57155	0.975948
MACC1	0.724743	-0.0761639	0.216296	0.621915	5	0.139816	missense	0.926664	1.41592	0.606467	0.975948
RSPH6A	0.724758	0.0792006	0.224933	0.95296	5	0.139807	lof	1.08242	1.68214	0.696513	0.975948
GOLGA6L4	0.724769	0.126659	0.359731	0.866961	3	0.139801	lof	1.13503	2.29729	0.560787	0.975948
JADE1	0.724826	-1.01343	2.87893	NA	1	0.139766	lof	0.362972	102.439	0.00128612	0.975984
CMA1	0.724905	-0.0668249	0.189891	0.977283	5	0.139719	missense	0.935359	1.35712	0.644673	0.976009
CD93	0.72491	-0.090733	0.257834	0.534513	5	0.139716	lof	0.913262	1.5138	0.550963	0.976009
CLEC4D	0.724936	0.117442	0.333767	0.0285796	4	0.1397	lof	1.12462	2.16328	0.584651	0.976009
INAVA	0.724987	0.152256	0.432788	0.0894323	4	0.13967	missense	1.16446	2.71969	0.498571	0.976036
PHGDH	0.7251	0.0570881	0.162343	0.852601	4	0.139602	missense	1.05875	1.4554	0.7702	0.976087
TYROBP	0.725159	-0.0996488	0.283437	0.866864	4	0.139567	missense	0.905155	1.57757	0.519346	0.976087
PDCL	0.72519	0.294564	0.837948	0.462711	2	0.139548	missense	1.34254	6.9375	0.259808	0.976087
WDR88	0.725245	0.141369	0.402235	0.287562	5	0.139515	missense	1.15185	2.53387	0.523608	0.976087
ASCC1	0.725268	0.0803455	0.228626	0.712188	4	0.139502	missense	1.08366	1.6963	0.692282	0.976087
MINDY3	0.72527	0.147942	0.420979	0.327236	4	0.1395	missense	1.15945	2.64603	0.50805	0.976087
DCTN4	0.725272	-0.307385	0.874689	0.35751	2	0.139499	lof	0.735367	4.08371	0.13242	0.976087
PPP1R3D	0.725303	0.0919607	0.261713	0.888142	5	0.13948	missense	1.09632	1.8311	0.656392	0.976087
RCSD1	0.725308	0.0913379	0.259945	0.600822	5	0.139477	missense	1.09564	1.82363	0.65826	0.976087
ARL16	0.725351	-0.0993	0.282651	0.207348	5	0.139452	lof	0.905471	1.5757	0.520327	0.976087
PRKAR2B	0.725362	0.0661322	0.188249	0.00862929	5	0.139445	missense	1.06837	1.54512	0.738721	0.976087
SLPI	0.725442	0.232168	0.661082	0.593405	2	0.139397	missense	1.26133	4.60843	0.345228	0.976147
SPEGNB	0.725537	-0.227754	0.648746	0.214264	2	0.13934	lof	0.79632	2.83995	0.223287	0.976147
PACSIN3	0.725557	0.0977412	0.278432	0.160451	5	0.139328	missense	1.10268	1.90307	0.638914	0.976147
TIMP2	0.725562	0.140632	0.40062	0.96251	3	0.139325	missense	1.151	2.524	0.524881	0.976147
LITAF	0.725581	0.0945788	0.269448	0.617873	3	0.139314	missense	1.0992	1.86395	0.648211	0.976147
JMJD4	0.725597	0.107355	0.305865	0.66643	5	0.139304	missense	1.11333	2.0276	0.611316	0.976147
TAS2R39	0.725637	-0.123913	0.353095	0.648402	3	0.139281	lof	0.883456	1.765	0.442206	0.976147
GPBP1L1	0.725664	0.289249	0.824308	0.0759629	2	0.139264	lof	1.33542	6.71869	0.265432	0.976147
ANAPC1	0.725711	0.0616595	0.17575	0.141151	3	0.139236	missense	1.0636	1.501	0.753662	0.976147
TFPI	0.725713	-0.206356	0.588188	0.485692	3	0.139235	lof	0.813543	2.57666	0.256865	0.976147
LPIN3	0.725796	-0.0295908	0.0843709	0.213084	6	0.139185	missense	0.970843	1.14543	0.822869	0.976156
GOLIM4	0.725806	-0.125626	0.358205	0.64504	4	0.13918	lof	0.881944	1.77972	0.43705	0.976156
PMFBP1	0.72585	-0.052397	0.149428	0.418935	6	0.139153	lof	0.948952	1.27186	0.708025	0.976156
CRIP3	0.725868	0.143349	0.408835	0.338147	4	0.139142	lof	1.15413	2.57195	0.517902	0.976156
SAMHD1	0.725905	0.0720087	0.2054	0.00531589	4	0.13912	missense	1.07466	1.60736	0.71851	0.976156
LEMD2	0.72592	0.152899	0.436159	0.83357	4	0.139111	missense	1.16521	2.73949	0.495606	0.976156
RAD51D	0.725934	0.108729	0.310177	0.112242	5	0.139103	missense	1.11486	2.04762	0.607005	0.976156
FAM216B	0.72597	-0.157572	0.449573	0.938048	4	0.139082	lof	0.854216	2.06182	0.353902	0.976162
ZNF185	0.72605	-0.178167	0.508488	NA	1	0.139034	missense	0.836803	2.26703	0.30888	0.976211
SLC45A2	0.726067	0.0295828	0.084435	0.498802	6	0.139023	missense	1.03002	1.2154	0.872921	0.976211
RIMBP2	0.726183	-0.128275	0.366283	0.527603	5	0.138954	lof	0.879612	1.80334	0.429047	0.976326
YTHDF1	0.726263	-0.124009	0.35421	0.410905	4	0.138906	missense	0.883372	1.76869	0.441199	0.976392
TRPV3	0.726426	0.0232335	0.0664036	0.0150961	4	0.138808	missense	1.02351	1.16577	0.8986	0.976551
KLHDC8B	0.726491	-0.0830082	0.237304	0.834001	4	0.13877	missense	0.920344	1.46537	0.578034	0.976551
TMPRSS11A	0.726501	-0.0558399	0.159641	0.127055	6	0.138764	missense	0.945691	1.29312	0.691608	0.976551
FAM162B	0.726504	-0.308063	0.880736	0.6976	3	0.138762	missense	0.734869	4.12959	0.130771	0.976551
LGALS3	0.72656	0.147866	0.42283	0.780721	3	0.138729	missense	1.15936	2.65544	0.506171	0.976585
APC2	0.726628	0.233682	0.668398	0.544061	3	0.138688	lof	1.26324	4.68207	0.340828	0.9766
PON2	0.726703	-0.154816	0.442947	0.830659	3	0.138643	lof	0.856572	2.04084	0.359517	0.9766
GSTT2B	0.726731	0.044093	0.126168	NA	1	0.138626	missense	1.04508	1.33828	0.816118	0.9766
LRRC36	0.726736	0.361299	1.03385	0.246004	2	0.138623	missense	1.43519	10.8878	0.189183	0.9766
MLH3	0.726844	0.0716224	0.20503	0.211898	5	0.138559	lof	1.07425	1.60557	0.718754	0.9766
PCDH9	0.726851	-0.0877255	0.251134	0.961448	5	0.138555	missense	0.916012	1.49855	0.559928	0.9766
ZNF705B	0.726868	0.426485	1.22099	NA	1	0.138544	lof	1.53186	16.7705	0.139924	0.9766
HSP90AA1	0.726906	-0.213946	0.612598	0.426489	2	0.138522	lof	0.807392	2.68249	0.243013	0.9766
SMIM3	0.72692	-0.227759	0.652182	0.760833	3	0.138513	missense	0.796316	2.85913	0.221787	0.9766
PPP1R35	0.72696	0.427849	1.22533	0.119197	2	0.138489	missense	1.53396	16.9368	0.138929	0.9766
BHLHE40	0.726996	-0.109294	0.313052	0.515575	5	0.138468	missense	0.896467	1.65581	0.485354	0.9766
TRAPPC11	0.727024	0.044992	0.128885	0.689927	6	0.138451	missense	1.04602	1.34663	0.812514	0.9766
KYAT1	0.727064	0.128325	0.367658	0.642429	4	0.138427	lof	1.13692	2.33716	0.553062	0.9766
NHLRC2	0.727138	-0.0454861	0.130357	0.559669	5	0.138383	missense	0.955533	1.23369	0.740089	0.9766
SF3A3	0.727145	-1.02891	2.9488	NA	1	0.138379	lof	0.357396	115.669	0.00110428	0.9766
MTARC1	0.727151	-0.105999	0.303793	0.510273	3	0.138376	lof	0.899425	1.6314	0.495874	0.9766
NR0B2	0.727196	-0.13957	0.400076	0.824468	4	0.138349	lof	0.869732	1.90518	0.39704	0.9766
FUT8	0.727206	0.0966769	0.277134	0.684075	5	0.138343	missense	1.1015	1.89621	0.63986	0.9766
ABCC2	0.727247	-0.0282468	0.0809851	0.586554	4	0.138318	missense	0.972148	1.13938	0.829462	0.9766
ACAD8	0.727253	0.0302823	0.0868231	0.536537	6	0.138314	missense	1.03075	1.22196	0.869453	0.9766
TRIM54	0.727313	-0.0912445	0.261669	0.377154	5	0.138279	lof	0.912795	1.52444	0.546558	0.9766
NUDT22	0.727363	0.0687011	0.197057	0.517183	5	0.138249	missense	1.07112	1.57607	0.727944	0.9766
CHCHD5	0.727374	-0.130345	0.373887	0.844279	4	0.138242	missense	0.877793	1.82663	0.421825	0.9766
FAM167B	0.72741	0.204611	0.586996	0.540474	3	0.138221	lof	1.22705	3.87723	0.38833	0.9766
H2AC6	0.727434	0.235271	0.675016	0.297634	2	0.138206	missense	1.26525	4.75075	0.33697	0.9766
ECEL1	0.727437	-0.0778991	0.223503	0.198454	5	0.138205	lof	0.925058	1.43357	0.596925	0.9766
WIF1	0.72746	0.123655	0.354814	0.143474	4	0.138191	missense	1.13163	2.26844	0.56452	0.9766
CMSS1	0.727517	-0.196269	0.563295	0.263265	4	0.138157	lof	0.821791	2.47883	0.272443	0.9766
RNH1	0.72753	-0.124356	0.356923	0.817491	4	0.138149	missense	0.883065	1.77751	0.438707	0.9766
SLFN12L	0.727566	0.0792761	0.227566	0.114179	6	0.138127	lof	1.0825	1.69098	0.69298	0.9766
USP46	0.727642	-0.309983	0.890081	0.155462	3	0.138082	missense	0.733459	4.19787	0.128151	0.9766
DMP1	0.727653	0.0918155	0.263649	0.199243	3	0.138075	lof	1.09616	1.8378	0.653811	0.9766
INPP4A	0.727659	-0.309367	0.88837	0.124526	2	0.138072	lof	0.733911	4.18639	0.128661	0.9766
ONECUT3	0.727757	-0.312102	0.896559	0.362519	2	0.138014	lof	0.731907	4.2425	0.126267	0.9766
FAM25A	0.727795	-0.135514	0.38934	0.143715	2	0.137991	lof	0.873267	1.8731	0.407131	0.9766
TTPAL	0.727838	0.287457	0.82602	0.518887	2	0.137965	lof	1.33303	6.72921	0.26407	0.9766
CLDN25	0.727914	-0.0617756	0.177566	0.0810049	6	0.13792	missense	0.940094	1.33143	0.663779	0.9766
ZSCAN1	0.727928	-0.100873	0.289963	0.922327	5	0.137912	lof	0.904048	1.59593	0.512118	0.9766
COL20A1	0.72793	0.0351925	0.101163	0.0957428	6	0.13791	missense	1.03582	1.26298	0.849518	0.9766
ELL2	0.727935	0.148077	0.425664	0.233587	4	0.137907	missense	1.1596	2.6708	0.503473	0.9766
FBXL20	0.727998	-0.230152	0.661757	0.447725	2	0.13787	missense	0.794413	2.90633	0.217144	0.9766
CD46	0.728024	0.106676	0.306756	0.439222	5	0.137854	lof	1.11257	2.02976	0.609836	0.9766
UBAC2	0.728041	-0.181277	0.52131	0.643322	3	0.137844	lof	0.834204	2.31751	0.300278	0.9766
ZNF330	0.728043	-0.19983	0.574669	0.154472	3	0.137843	lof	0.81887	2.52571	0.265489	0.9766
CST5	0.728057	-0.232839	0.669632	0.249337	2	0.137835	lof	0.792281	2.94362	0.213244	0.9766
RPL18A	0.728071	-0.0999468	0.287458	0.275834	5	0.137826	missense	0.904886	1.58958	0.515116	0.9766
TRIM33	0.728134	-0.150787	0.433784	0.990692	3	0.137789	missense	0.860031	2.0126	0.367511	0.9766
TMEM260	0.728149	0.057324	0.164919	0.90232	6	0.13778	missense	1.059	1.46311	0.766503	0.9766
KATNIP	0.728214	-0.07765	0.223452	0.781036	6	0.137741	missense	0.925288	1.43378	0.597133	0.9766
CCN1	0.728237	-1.01319	2.9159	NA	1	0.137727	lof	0.363058	110.164	0.0011965	0.9766
ANKRD1	0.728285	-0.0622723	0.179249	0.952274	5	0.137699	missense	0.939627	1.33516	0.661266	0.9766
ENOPH1	0.728302	0.162547	0.467915	0.309048	4	0.137689	missense	1.1765	2.94368	0.470215	0.9766
RPS9	0.728305	0.287519	0.827676	0.0879762	3	0.137687	missense	1.33312	6.7515	0.26323	0.9766
REG4	0.728394	0.113462	0.326731	0.951498	3	0.137634	lof	1.12015	2.12518	0.590414	0.9766
TUBA1C	0.728462	0.285524	0.822427	0.222775	2	0.137593	lof	1.33046	6.66907	0.265422	0.9766
FAM83F	0.728464	-0.0772879	0.222623	0.212416	5	0.137592	missense	0.925623	1.43197	0.59832	0.9766
SLC45A1	0.72847	-0.0372275	0.107234	0.368102	6	0.137588	missense	0.963457	1.18881	0.780823	0.9766
SPATA6L	0.728476	0.421742	1.21486	0.282802	2	0.137585	missense	1.52462	16.4918	0.140946	0.9766
ADAMTS6	0.728509	0.0608929	0.175428	0.871575	6	0.137565	missense	1.06279	1.4989	0.75356	0.9766
CYB5R2	0.728565	0.095538	0.275298	0.549529	6	0.137531	lof	1.10025	1.88725	0.641435	0.9766
PPP1R13L	0.728616	-0.140693	0.405494	0.896669	4	0.137501	lof	0.868756	1.92336	0.392405	0.9766
GLI1	0.728729	-0.0792371	0.228469	0.605538	5	0.137434	missense	0.923821	1.44566	0.590352	0.9766
PTPRO	0.728744	-0.195751	0.564453	0.919771	4	0.137425	lof	0.822217	2.48576	0.271966	0.9766
LALBA	0.728758	0.288366	0.831559	0.0399539	2	0.137417	missense	1.33425	6.80884	0.261456	0.9766
ABI1	0.728791	-0.0541	0.156027	0.143548	5	0.137397	missense	0.947337	1.28623	0.697737	0.9766
DLGAP5	0.72881	0.287732	0.829895	0.453727	4	0.137386	missense	1.3334	6.78237	0.262144	0.9766
D2HGDH	0.728815	-0.0342431	0.0987681	0.809361	6	0.137383	missense	0.966337	1.17274	0.796261	0.9766
RNF152	0.728887	-0.0608781	0.17564	0.250227	5	0.13734	missense	0.940938	1.3276	0.666888	0.9766
TSPAN2	0.728966	-0.310605	0.896403	0.383955	2	0.137293	lof	0.733003	4.24756	0.126495	0.9766
TRPC6	0.728994	0.0325936	0.0940751	0.645309	6	0.137276	missense	1.03313	1.24232	0.859166	0.9766
PEX11A	0.72901	0.0864825	0.24963	0.564974	6	0.137266	missense	1.09033	1.77848	0.66845	0.9766
IQSEC1	0.729021	0.305715	0.882478	0.256678	2	0.13726	lof	1.3576	7.6551	0.240763	0.9766
SLC16A11	0.729031	0.0668555	0.192993	0.473448	6	0.137254	missense	1.06914	1.56068	0.732413	0.9766
FAM131C	0.729076	0.230474	0.665428	0.278631	3	0.137227	lof	1.2592	4.63999	0.34172	0.9766
IFT81	0.729078	-0.0272227	0.0785984	0.575909	5	0.137226	missense	0.973144	1.13522	0.834205	0.9766
ST6GALNAC1	0.729157	-0.0866249	0.250182	0.556149	5	0.137179	missense	0.917021	1.4974	0.561591	0.9766
RTN4IP1	0.729169	-0.117496	0.339358	0.324873	4	0.137172	lof	0.889144	1.72918	0.457198	0.9766
CDH23	0.729189	-0.0218445	0.0630968	0.966177	6	0.13716	missense	0.978392	1.10719	0.864578	0.9766
ZNF205	0.729198	0.197621	0.570842	0.483709	2	0.137155	lof	1.2185	3.73023	0.39803	0.9766
FAM86B2	0.729204	-0.307943	0.889534	0.145352	2	0.137151	missense	0.734957	4.20192	0.128551	0.9766
TM4SF19	0.729212	-0.166308	0.48042	0.475754	3	0.137146	lof	0.846785	2.17127	0.330242	0.9766
NLRP12	0.729216	0.0562445	0.162477	0.439246	5	0.137144	lof	1.05786	1.45455	0.769349	0.9766
PSMD8	0.729247	-0.225399	0.651202	0.281492	2	0.137125	lof	0.798198	2.86039	0.222739	0.9766
TRIM10	0.729271	0.0663767	0.191787	0.916232	5	0.137111	missense	1.06863	1.55625	0.733794	0.9766
ITFG1	0.729297	0.294604	0.851308	0.552365	2	0.137096	lof	1.34259	7.12185	0.253103	0.9766
AP1S3	0.729298	0.105107	0.303725	0.768583	5	0.137095	missense	1.11083	2.01457	0.612508	0.9766
SF3A1	0.729321	-0.139449	0.402998	0.545226	4	0.137081	missense	0.869837	1.91636	0.39482	0.9766
FNDC1	0.72936	-0.0966424	0.279332	0.749277	5	0.137058	lof	0.907881	1.56964	0.525118	0.9766
SMARCB1	0.729371	-0.0977919	0.282666	0.546351	4	0.137052	missense	0.906838	1.57812	0.521098	0.9766
MOCOS	0.729402	-0.0394317	0.11399	0.372509	6	0.137033	missense	0.961336	1.202	0.768855	0.9766
JAM3	0.729419	0.186472	0.539095	0.125169	2	0.137023	lof	1.20499	3.46634	0.418887	0.9766
PCDHGB6	0.729435	0.0607265	0.175573	0.543351	4	0.137013	missense	1.06261	1.49908	0.753222	0.9766
LRIG2	0.72947	0.0888526	0.256925	0.137217	5	0.136993	lof	1.09292	1.80837	0.660525	0.9766
LRRC70	0.729479	0.226119	0.653866	0.0158398	4	0.136987	missense	1.25372	4.51632	0.348033	0.9766
CCDC88C	0.729528	0.108915	0.315007	0.432941	5	0.136958	lof	1.11507	2.06748	0.601397	0.9766
RNF167	0.729543	0.192103	0.555641	NA	1	0.136949	missense	1.2118	3.60081	0.407811	0.9766
HEBP2	0.729548	-0.0854828	0.247256	0.552604	5	0.136946	missense	0.918069	1.49054	0.565467	0.9766
FKBP9	0.72961	-0.0450741	0.130406	0.489746	6	0.136909	missense	0.955927	1.23432	0.740322	0.9766
PIP	0.72973	-0.234972	0.680123	0.724615	3	0.136838	lof	0.790593	2.99837	0.208459	0.9766
HOGA1	0.72981	0.0418045	0.12104	0.621172	6	0.13679	missense	1.04269	1.32186	0.822478	0.9766
TBRG1	0.729836	0.136196	0.394379	0.594868	4	0.136775	lof	1.14591	2.48228	0.52899	0.9766
MSANTD4	0.729871	-0.14444	0.418307	0.402545	3	0.136754	lof	0.865507	1.9649	0.381242	0.9766
ESF1	0.729875	-0.124368	0.36018	0.657809	4	0.136752	lof	0.883055	1.78887	0.435909	0.9766
TANC1	0.729882	0.0331094	0.0958909	0.844987	6	0.136747	missense	1.03366	1.24739	0.856555	0.9766
MRPL48	0.729889	0.284334	0.823506	NA	1	0.136743	lof	1.32888	6.67525	0.264547	0.9766
P3H3	0.729899	-0.0819548	0.237372	0.163808	5	0.136737	lof	0.921314	1.46711	0.578565	0.9766
ABHD8	0.729933	0.256048	0.741708	0.401636	2	0.136717	lof	1.29181	5.52783	0.301888	0.9766
PABPN1L	0.73002	0.0967533	0.280364	0.849155	5	0.136665	missense	1.10159	1.9084	0.63587	0.9766
WEE1	0.730052	-0.160771	0.465927	0.884299	3	0.136646	missense	0.851487	2.12218	0.341643	0.9766
HSPB3	0.730053	-0.0423845	0.122834	0.469253	5	0.136646	missense	0.958501	1.21941	0.753415	0.9766
FBXW4	0.730121	-0.0705848	0.204614	0.290839	4	0.136605	missense	0.931849	1.39161	0.623985	0.9766
SYT17	0.730204	-0.0901642	0.261456	0.710645	4	0.136556	missense	0.913781	1.52545	0.547377	0.9766
P2RY13	0.730228	-0.0995571	0.28872	0.627856	5	0.136542	missense	0.905238	1.59414	0.514043	0.9766
PHACTR1	0.73023	0.189528	0.549644	0.127048	3	0.13654	lof	1.20868	3.54958	0.411571	0.9766
RBFA	0.730257	-0.225509	0.654059	0.412862	3	0.136524	lof	0.79811	2.87613	0.221471	0.9766
P4HA1	0.730274	-0.0576144	0.167114	0.362328	5	0.136514	missense	0.944014	1.30987	0.680344	0.9766
LRRC74A	0.730279	0.0926349	0.268698	0.356884	5	0.136511	missense	1.09706	1.8576	0.647904	0.9766
PCDHGA9	0.730342	0.10826	0.314098	0.0304335	5	0.136473	lof	1.11434	2.06244	0.602076	0.9766
TCERG1L	0.730365	0.175356	0.508809	0.20659	4	0.13646	lof	1.19167	3.23045	0.439592	0.9766
POLK	0.730381	0.0724528	0.210241	0.483064	5	0.13645	lof	1.07514	1.6234	0.712041	0.9766
TAFA3	0.730427	0.106145	0.308062	0.636711	5	0.136423	lof	1.11198	2.03388	0.607953	0.9766
FBXO47	0.730493	-0.140637	0.408269	0.300242	4	0.136384	missense	0.868805	1.93396	0.390298	0.9766
ZNF107	0.730606	0.0935011	0.271553	0.18951	4	0.136317	lof	1.09801	1.86964	0.644847	0.9766
LECT2	0.730654	0.0786691	0.228519	0.551389	5	0.136288	missense	1.08185	1.69311	0.691267	0.9766
TMEM171	0.730673	0.122884	0.356982	0.356384	4	0.136277	lof	1.13075	2.27634	0.561692	0.9766
CNST	0.730687	-0.204477	0.594046	0.39704	3	0.136268	missense	0.815073	2.61131	0.25441	0.9766
HDAC3	0.730689	-0.132455	0.384808	0.283269	4	0.136267	missense	0.875943	1.86222	0.412022	0.9766
CLK4	0.730766	0.114034	0.33139	0.0286423	5	0.136222	missense	1.12079	2.1459	0.585382	0.9766
ABCC10	0.730817	-0.0184581	0.0536512	0.129651	6	0.136191	missense	0.981711	1.09057	0.883721	0.9766
TMPRSS5	0.730844	-0.0672494	0.195491	0.0853517	5	0.136175	lof	0.934962	1.37151	0.637366	0.9766
KIF7	0.730905	-0.0628687	0.182799	0.163853	6	0.136139	lof	0.939067	1.34369	0.656288	0.9766
CADM1	0.730906	-0.154049	0.447918	0.762872	4	0.136139	missense	0.85723	2.0624	0.356305	0.9766
SLC23A1	0.730979	0.182948	0.532099	0.423064	3	0.136095	lof	1.20075	3.4071	0.423176	0.9766
RNF212	0.731015	-0.107952	0.314018	0.936749	4	0.136074	lof	0.897671	1.66117	0.485087	0.9766
ABHD15	0.731025	-0.0630368	0.183373	0.0396141	5	0.136068	missense	0.938909	1.34497	0.65544	0.9766
TYRP1	0.731081	0.0268715	0.0781858	0.0737864	6	0.136034	missense	1.02724	1.19736	0.881286	0.9766
GLUL	0.731092	0.121008	0.352102	0.0693819	3	0.136028	missense	1.12863	2.25044	0.566028	0.9766
EYA4	0.731148	-0.0384752	0.111977	0.946888	5	0.135995	missense	0.962256	1.19841	0.772634	0.9766
RGS4	0.731155	-0.227566	0.662321	0.233828	3	0.135991	missense	0.796469	2.91708	0.217465	0.9766
PDHX	0.731157	-0.0582932	0.169661	0.0435381	5	0.135989	missense	0.943373	1.31553	0.676496	0.9766
VIPAS39	0.731163	-0.098692	0.287247	0.225952	5	0.135986	lof	0.906022	1.59092	0.515976	0.9766
CCL7	0.731191	0.313234	0.911778	NA	1	0.135969	lof	1.36784	8.16878	0.229042	0.9766
KCNMB2	0.731202	-1.02715	2.99001	NA	1	0.135962	lof	0.358027	125.62	0.0010204	0.9766
CCT8L2	0.731229	0.0878933	0.255882	0.084374	5	0.135947	lof	1.09187	1.80294	0.661242	0.9766
JMJD8	0.731285	-0.0550351	0.160258	0.611577	6	0.135913	missense	0.946452	1.29572	0.691329	0.9766
DTNA	0.731331	-0.160569	0.467646	0.42331	5	0.135886	lof	0.851659	2.12978	0.340563	0.9766
FAM204A	0.731341	-0.30467	0.887363	NA	1	0.13588	missense	0.737367	4.1978	0.129523	0.9766
GPR151	0.731353	-0.0538476	0.156841	0.541441	5	0.135873	lof	0.947577	1.2886	0.696801	0.9766
ZFPL1	0.731363	-0.301106	0.87706	0.362511	2	0.135867	lof	0.739999	4.12858	0.132636	0.9766
CRCP	0.731364	0.417596	1.21638	NA	1	0.135866	missense	1.51831	16.4726	0.139945	0.9766
HS3ST1	0.73137	-0.0782561	0.22795	0.803923	5	0.135863	missense	0.924728	1.4456	0.591533	0.9766
SHROOM3	0.731404	-0.0547332	0.159452	0.241334	6	0.135842	missense	0.946738	1.29407	0.69263	0.9766
RRN3	0.731445	0.223891	0.652354	NA	1	0.135819	missense	1.25093	4.49293	0.348289	0.9766
PNLDC1	0.731523	-0.094066	0.274165	0.756978	4	0.135772	lof	0.910223	1.55784	0.531831	0.9766
EBF3	0.731588	-0.131826	0.384317	0.295096	4	0.135734	missense	0.876493	1.8616	0.412678	0.9766
TENM3	0.731595	0.165635	0.482894	0.426767	5	0.135729	lof	1.18014	3.04076	0.458022	0.9766
ZNF225	0.731632	0.421636	1.22942	0.293472	2	0.135707	lof	1.52445	16.9675	0.136965	0.9766
IMPDH1	0.731718	-0.121989	0.355817	0.884591	5	0.135657	lof	0.885158	1.77786	0.4407	0.9766
CCDC9	0.73172	0.0874956	0.25521	0.38409	4	0.135655	lof	1.09144	1.79986	0.661851	0.9766
A1CF	0.731765	-0.0902919	0.263411	0.0954942	5	0.135629	missense	0.913664	1.53111	0.545213	0.9766
EVX1	0.731769	-0.308061	0.89873	0.336004	2	0.135626	lof	0.734871	4.27784	0.12624	0.9766
MPDU1	0.731801	0.0481747	0.140561	0.230276	5	0.135607	missense	1.04935	1.3822	0.796662	0.9766
TBC1D12	0.731801	0.146553	0.427605	0.0894368	4	0.135607	lof	1.15784	2.6769	0.500798	0.9766
TMEM248	0.731858	-0.170645	0.498006	0.167284	4	0.135573	missense	0.843121	2.2377	0.317672	0.9766
SP140L	0.7319	-0.100326	0.292839	0.929597	4	0.135548	missense	0.904542	1.60583	0.509517	0.9766
REST	0.731913	0.24471	0.714308	NA	1	0.135541	lof	1.27725	5.17974	0.314952	0.9766
TLL2	0.731945	-0.0294419	0.0859518	0.919887	6	0.135522	missense	0.970987	1.14915	0.820446	0.9766
OR51F1	0.731987	0.163904	0.478575	0.479099	2	0.135497	missense	1.1781	3.00991	0.461118	0.9766
DYNC1LI1	0.731988	0.178567	0.52139	0.2947	3	0.135496	lof	1.1955	3.32175	0.430263	0.9766
DNAJB1	0.732016	-0.101971	0.297773	0.81572	3	0.135479	lof	0.903056	1.61877	0.503785	0.9766
PARVA	0.732034	-0.228801	0.668185	0.740465	3	0.135469	lof	0.795487	2.94716	0.214715	0.9766
TIMM50	0.732046	-0.0884184	0.258228	0.644686	5	0.135461	lof	0.915378	1.51848	0.551814	0.9766
VPS33B	0.732058	-0.106656	0.311506	0.764342	4	0.135454	lof	0.898835	1.65516	0.488113	0.9766
HIPK2	0.732063	0.103995	0.30374	0.914445	5	0.135452	missense	1.1096	2.0124	0.611809	0.9766
ZMAT2	0.732171	0.438643	1.28169	NA	1	0.135388	missense	1.5506	19.1202	0.12575	0.9766
DUOXA1	0.732229	-0.305966	0.894214	NA	1	0.135353	lof	0.736411	4.24904	0.127629	0.9766
KCNU1	0.732231	-0.0477269	0.139488	0.831474	5	0.135352	lof	0.953394	1.25316	0.725334	0.9766
VAPA	0.732288	0.16007	0.467927	0.365905	4	0.135318	missense	1.17359	2.93647	0.46904	0.9766
LRRC49	0.732312	0.282034	0.824536	0.372738	3	0.135304	missense	1.32582	6.67337	0.263407	0.9766
FUZ	0.732331	-0.125368	0.366545	0.598912	3	0.135293	lof	0.882172	1.80952	0.430075	0.9766
ZMYND15	0.732373	0.418016	1.22238	0.0867995	2	0.135268	missense	1.51895	16.6744	0.138368	0.9766
CEP164	0.732391	-0.056142	0.164184	0.345313	6	0.135257	lof	0.945405	1.30429	0.68527	0.9766
FMO5	0.732405	0.0536704	0.156964	0.208984	6	0.135249	missense	1.05514	1.43522	0.775708	0.9766
HS6ST3	0.73242	-0.0614638	0.179767	0.915247	5	0.13524	missense	0.940387	1.3376	0.661128	0.9766
RBMXL1	0.732471	-0.114342	0.33449	0.835369	4	0.13521	lof	0.891953	1.71817	0.46304	0.9766
LPIN2	0.732493	-0.0384752	0.112563	0.263998	6	0.135196	missense	0.962256	1.19979	0.771747	0.9766
WNT5B	0.732495	-0.201635	0.589908	0.0249078	3	0.135195	lof	0.817393	2.59759	0.257212	0.9766
DCLK3	0.732532	0.0889329	0.26022	0.0592058	5	0.135174	missense	1.09301	1.82023	0.656325	0.9766
UTP11	0.732548	0.111159	0.325275	0.560285	4	0.135164	lof	1.11757	2.11424	0.59074	0.9766
CXCL9	0.732587	0.160333	0.469238	0.853377	4	0.135141	lof	1.1739	2.9448	0.467959	0.9766
EWSR1	0.732625	0.289878	0.8485	0.420794	2	0.135118	lof	1.33626	7.04936	0.2533	0.9766
ZNF260	0.732656	-0.132541	0.388008	0.0583832	4	0.1351	missense	0.875867	1.87377	0.409411	0.9766
GSTM3	0.732697	0.195659	0.572872	0.38901	3	0.135075	lof	1.21611	3.73776	0.395672	0.9766
PTPN6	0.732762	0.065982	0.193239	0.429205	5	0.135037	missense	1.06821	1.56007	0.731421	0.9766
PRELID2	0.732787	0.0936052	0.274164	0.110339	5	0.135022	lof	1.09813	1.87943	0.641621	0.9766
GABRR3	0.732799	-0.0639295	0.187255	0.671861	4	0.135015	lof	0.938071	1.35404	0.649892	0.9766
FBN2	0.732806	-0.139065	0.407342	0.729588	4	0.135011	lof	0.870172	1.93349	0.391623	0.9766
CYP26C1	0.73282	-0.0291311	0.085334	0.793912	6	0.135003	missense	0.971289	1.14812	0.821695	0.9766
SGSM1	0.732827	0.17437	0.510799	0.957525	3	0.134999	lof	1.1905	3.23988	0.437449	0.9766
CNN3	0.732881	-0.0825598	0.241901	0.824676	4	0.134967	missense	0.920756	1.4793	0.573106	0.9766
WNT2B	0.732882	-0.0636727	0.186562	0.0898709	4	0.134966	missense	0.938312	1.35255	0.650942	0.9766
ZNF737	0.732936	-0.306737	0.898933	0.418021	2	0.134934	lof	0.735844	4.28522	0.126357	0.9766
FILIP1	0.733027	-0.0776194	0.227555	0.966093	5	0.13488	lof	0.925317	1.4454	0.592368	0.9766
ZBTB38	0.733036	0.42419	1.24364	0.102905	2	0.134874	missense	1.52835	17.4915	0.133543	0.9766
CHD9	0.73305	0.0278599	0.0816837	0.667759	6	0.134866	missense	1.02825	1.20679	0.876131	0.9766
ANKFN1	0.733085	-0.0733977	0.215227	0.866546	5	0.134846	missense	0.929231	1.41687	0.609423	0.9766
GABARAPL2	0.73309	-0.186685	0.547434	0.528318	3	0.134843	missense	0.829705	2.4261	0.283752	0.9766
FSIP1	0.733093	-0.0774008	0.226972	0.801421	4	0.134841	lof	0.925519	1.44407	0.593175	0.9766
CCT3	0.733136	-0.0478912	0.140461	0.30031	6	0.134816	missense	0.953238	1.25535	0.723833	0.9766
SMC5	0.733183	-0.0666094	0.195396	0.56566	5	0.134788	missense	0.935561	1.37213	0.637893	0.9766
SSNA1	0.733185	-0.0683398	0.200474	0.595328	4	0.134786	missense	0.933943	1.38346	0.630484	0.9766
CEP164	0.733217	-0.130553	0.383024	0.413728	4	0.134767	missense	0.87761	1.85925	0.414253	0.9766
CACNA2D3	0.733222	-0.0822114	0.2412	0.317901	5	0.134765	missense	0.921077	1.47778	0.574093	0.9766
TNNT1	0.733229	-0.155931	0.457501	0.26252	5	0.13476	lof	0.855618	2.09755	0.349017	0.9766
PTBP1	0.733249	0.256675	0.753137	NA	1	0.134749	lof	1.29262	5.65661	0.295385	0.9766
ACOT2	0.733326	-0.0473537	0.138988	0.968835	5	0.134703	missense	0.95375	1.2524	0.726317	0.9766
PPP2R3A	0.733328	-0.0631388	0.18532	0.239606	5	0.134702	missense	0.938813	1.34998	0.652878	0.9766
NCAM2	0.733338	-0.300709	0.88265	0.413742	2	0.134696	lof	0.740293	4.17572	0.131243	0.9766
TMEM168	0.733351	0.157938	0.463608	0.0900316	4	0.134688	lof	1.17109	2.90551	0.47202	0.9766
RNF150	0.733372	0.195691	0.574474	0.0678618	3	0.134676	missense	1.21615	3.74964	0.394444	0.9766
RHBDF2	0.733406	-0.0584783	0.171693	0.885255	5	0.134655	missense	0.943199	1.32054	0.673682	0.9766
PHAX	0.733463	0.1051	0.308644	0.522436	5	0.134622	missense	1.11082	2.03408	0.606626	0.9766
ERG28	0.73347	-0.187381	0.550291	0.305558	3	0.134618	missense	0.829127	2.43802	0.281971	0.9766
TRAPPC3L	0.733504	0.0977521	0.287111	0.186648	5	0.134597	lof	1.10269	1.93574	0.628144	0.9766
ZDHHC3	0.733514	-0.139344	0.409288	0.0712392	4	0.134592	lof	0.869928	1.94034	0.390023	0.9766
LLPH	0.733516	0.0993525	0.291826	0.589649	3	0.13459	missense	1.10446	1.95684	0.623363	0.9766
SPINK13	0.733531	-0.15285	0.448986	0.635848	4	0.134582	missense	0.858259	2.0692	0.355986	0.9766
SPTBN4	0.73362	-0.0786504	0.231112	0.343726	3	0.134529	missense	0.924363	1.45401	0.587647	0.976671
DUSP15	0.733646	0.0798544	0.234673	0.884371	6	0.134514	missense	1.08313	1.71569	0.68379	0.976671
NPM2	0.733773	0.0981064	0.288454	0.37307	5	0.134438	missense	1.10308	1.94153	0.626715	0.9768
MSANTD7	0.733918	-0.225241	0.662632	0.646576	3	0.134353	lof	0.798324	2.92565	0.217839	0.976837
CYP1B1	0.733919	0.0568046	0.167113	0.451313	2	0.134352	missense	1.05845	1.46865	0.762817	0.976837
OR11H2	0.733922	0.0863114	0.253922	0.192974	3	0.13435	lof	1.09015	1.79319	0.662739	0.976837
SUSD6	0.733951	0.419824	1.23523	NA	1	0.134333	lof	1.52169	17.1307	0.135169	0.976837
EIF4E2	0.733984	0.174624	0.513856	0.64456	4	0.134313	missense	1.1908	3.26018	0.434946	0.976837
ATG7	0.734016	0.0588683	0.17325	0.728825	5	0.134294	missense	1.06064	1.4895	0.755253	0.976837
CEACAM8	0.734029	-0.0731877	0.215403	0.340582	4	0.134287	lof	0.929426	1.41765	0.609341	0.976837
ADGRE3	0.734046	0.109433	0.3221	0.928985	4	0.134276	missense	1.11565	2.09751	0.593402	0.976837
COQ7	0.734092	0.0741777	0.218371	0.198699	5	0.13425	missense	1.077	1.65233	0.701995	0.976839
THBS3	0.734142	-0.0291607	0.0858627	0.202965	6	0.13422	missense	0.97126	1.14927	0.82082	0.976839
CDK11A	0.734148	-0.0623965	0.183728	0.866403	5	0.134216	missense	0.93951	1.34677	0.655404	0.976839
TOR1A	0.73417	0.281855	0.830001	0.847473	2	0.134203	lof	1.32559	6.74402	0.260554	0.976839
NAXE	0.734236	-0.0981086	0.288983	0.457165	5	0.134164	lof	0.90655	1.59727	0.514523	0.976858
ANLN	0.734311	0.0851556	0.250903	0.746241	5	0.13412	lof	1.08889	1.78056	0.665901	0.976858
BSG	0.734363	-0.132334	0.389988	0.329043	5	0.134089	lof	0.876049	1.88145	0.407909	0.976858
ERC1	0.734391	0.066637	0.196401	0.251369	5	0.134073	missense	1.06891	1.5708	0.727378	0.976858
OR5W2	0.734391	0.0270261	0.0796549	0.0760626	4	0.134072	missense	1.02739	1.20099	0.878888	0.976858
GRM2	0.734397	-0.0308215	0.090843	0.728979	6	0.134069	missense	0.969649	1.15862	0.811498	0.976858
TMEM54	0.734488	0.105639	0.31147	0.0755574	4	0.134015	missense	1.11142	2.04648	0.6036	0.976858
CHSY3	0.734507	-0.0491177	0.144832	0.59646	6	0.134004	missense	0.952069	1.2646	0.716779	0.976858
ACMSD	0.734534	0.04882	0.143969	0.0961427	6	0.133988	missense	1.05003	1.39236	0.791869	0.976858
SNRNP48	0.734628	-0.0817088	0.241046	0.186425	4	0.133933	missense	0.92154	1.47808	0.574556	0.976858
BANK1	0.734631	0.058311	0.172023	0.271043	5	0.133931	lof	1.06004	1.48509	0.75665	0.976858
RRP8	0.734654	0.0923098	0.272347	0.114121	5	0.133917	missense	1.0967	1.87032	0.643077	0.976858
NIPSNAP2	0.734657	0.0977001	0.288255	0.865987	3	0.133915	lof	1.10263	1.93998	0.626705	0.976858
CRLF1	0.734718	0.0624824	0.184392	0.927648	5	0.133879	missense	1.06448	1.52789	0.741615	0.976858
ZNF772	0.734769	-0.153057	0.451777	0.241935	3	0.133849	missense	0.858081	2.08012	0.353971	0.976858
PPARG	0.734803	0.080638	0.23805	0.188186	5	0.133829	missense	1.08398	1.72844	0.679811	0.976858
INTS15	0.734862	-0.150484	0.444344	0.620661	4	0.133794	missense	0.860291	2.05532	0.360091	0.976858
ZNF569	0.734914	0.139469	0.411903	0.354186	3	0.133763	missense	1.14966	2.57744	0.512804	0.976858
SLC22A31	0.734972	-0.0698594	0.206367	0.488079	6	0.133729	lof	0.932525	1.39741	0.622296	0.976858
TYR	0.734985	-0.0666638	0.196938	0.616188	5	0.133722	lof	0.93551	1.37621	0.635933	0.976858
C10orf120	0.735054	-0.204141	0.603236	0.369969	2	0.133681	lof	0.815347	2.65967	0.249953	0.976858
OR51B5	0.735087	-0.129662	0.383201	0.116306	4	0.133661	missense	0.878392	1.86155	0.414478	0.976858
ZCWPW1	0.735125	0.0626687	0.185237	0.885749	5	0.133639	missense	1.06467	1.53071	0.740525	0.976858
UTP15	0.735146	-0.114268	0.337782	0.896602	4	0.133626	missense	0.892019	1.72942	0.460096	0.976858
MTDH	0.735162	0.280509	0.829254	0.355773	3	0.133617	lof	1.3238	6.72509	0.260584	0.976858
ANKRD54	0.735163	0.282208	0.83428	0.0441153	2	0.133616	lof	1.32605	6.80322	0.258469	0.976858
UBE2V2	0.735197	0.412107	1.21846	0.126572	2	0.133596	lof	1.51	16.4493	0.138613	0.976858
NINJ2	0.735214	0.198258	0.586217	0.881459	4	0.133586	missense	1.21928	3.84681	0.386459	0.976858
VEZT	0.735244	-0.089415	0.264418	0.264351	4	0.133568	missense	0.914466	1.53548	0.544616	0.976858
TBC1D13	0.735274	0.277584	0.820967	0.791668	2	0.133551	lof	1.31994	6.59742	0.264078	0.976858
EPHX3	0.735319	0.10033	0.296784	0.134054	5	0.133524	lof	1.10554	1.97788	0.617939	0.976858
VSIG4	0.735386	0.223916	0.662531	NA	1	0.133485	lof	1.25097	4.58356	0.341419	0.976858
RPL23	0.735411	0.0931497	0.275642	0.36856	4	0.13347	missense	1.09763	1.88402	0.639474	0.976858
CYB5R3	0.735419	-0.0332225	0.098313	0.75134	6	0.133465	missense	0.967323	1.17289	0.797785	0.976858
FBXW10	0.735421	0.089757	0.265614	0.848073	4	0.133464	missense	1.09391	1.84109	0.649959	0.976858
ADPRH	0.735425	0.0896971	0.26544	0.799848	4	0.133462	lof	1.09384	1.84036	0.650141	0.976858
ASCC3	0.735478	0.0762303	0.225635	0.308542	5	0.13343	lof	1.07921	1.67946	0.693493	0.976858
CCNB2	0.73553	0.177958	0.526849	0.974617	3	0.133399	lof	1.19478	3.35544	0.425425	0.976858
STARD5	0.735533	0.195	0.57731	0.458929	4	0.133398	lof	1.21531	3.76794	0.391987	0.976858
TDRD9	0.735606	-0.0806996	0.238984	0.738206	5	0.133354	missense	0.922471	1.4736	0.577464	0.976858
ATG101	0.735618	0.154142	0.456497	0.531923	3	0.133348	missense	1.16666	2.85444	0.476831	0.976858
SMC3	0.735622	0.0780545	0.231165	0.154565	5	0.133345	missense	1.08118	1.70087	0.687269	0.976858
EXOSC3	0.735675	0.0447924	0.132684	0.359779	5	0.133314	missense	1.04581	1.35643	0.806324	0.976858
LRRC18	0.735679	0.282349	0.836391	0.845515	2	0.133311	missense	1.32624	6.8324	0.257438	0.976858
ANKRD1	0.735698	0.110502	0.327359	0.0482669	5	0.133301	lof	1.11684	2.1215	0.587945	0.976858
TSNAXIP1	0.735735	0.0692107	0.205065	0.943675	6	0.133278	lof	1.07166	1.60182	0.716973	0.976858
ZBTB41	0.735737	-0.189202	0.560593	0.700979	3	0.133277	missense	0.827619	2.48323	0.275832	0.976858
RGPD2	0.735751	0.220489	0.65333	0.441809	2	0.133269	lof	1.24669	4.48625	0.346443	0.976858
PDGFD	0.735799	0.140461	0.416279	0.491165	3	0.133241	missense	1.1508	2.60223	0.508929	0.976858
DRAXIN	0.735813	0.104261	0.30901	0.661448	4	0.133233	lof	1.10989	2.03383	0.605683	0.976858
HOXD10	0.735837	-0.096246	0.285282	0.972474	4	0.133218	missense	0.908241	1.58869	0.519235	0.976858
KLK3	0.735838	0.129278	0.383194	0.264367	4	0.133218	missense	1.13801	2.41171	0.536987	0.976858
NKX6-3	0.735895	-0.0613453	0.181875	0.54538	5	0.133184	missense	0.940498	1.3433	0.658481	0.976858
APLNR	0.735915	-0.126192	0.37416	0.283104	2	0.133172	missense	0.881446	1.83521	0.423355	0.976858
PDRG1	0.735927	0.186125	0.551888	NA	1	0.133165	lof	1.20457	3.55312	0.408372	0.976858
TRIM71	0.735931	0.0410706	0.121782	0.407749	6	0.133163	missense	1.04193	1.32282	0.82068	0.976858
CNPY4	0.735933	0.0747598	0.221678	0.96773	5	0.133162	lof	1.07763	1.66404	0.697865	0.976858
TIMM44	0.735998	0.0512381	0.151971	0.371945	6	0.133123	missense	1.05257	1.41779	0.781434	0.976886
SLC36A4	0.736015	0.0869527	0.257916	0.0119896	5	0.133113	lof	1.09085	1.80845	0.657991	0.976886
RUSC2	0.736114	-0.150686	0.447133	0.384179	4	0.133055	lof	0.860118	2.06617	0.358056	0.976888
SASS6	0.736115	-0.0927186	0.275127	0.673294	5	0.133055	lof	0.91145	1.56288	0.531545	0.976888
ZNF550	0.736136	0.318186	0.944242	NA	1	0.133042	missense	1.37463	8.74866	0.215989	0.976888
SLC35F5	0.736139	-0.111025	0.32948	0.899115	5	0.13304	missense	0.894916	1.70703	0.469162	0.976888
TSHZ1	0.736318	-0.186582	0.554093	0.339857	3	0.132935	missense	0.829791	2.45823	0.280101	0.977084
GPR68	0.736354	-0.11782	0.349942	0.0710869	4	0.132913	missense	0.888856	1.76485	0.447667	0.977089
CNOT6L	0.736382	0.175711	0.521943	0.209318	2	0.132897	missense	1.19209	3.31587	0.428572	0.977089
RBPJ	0.736437	0.127638	0.379224	0.614684	4	0.132864	missense	1.13614	2.3891	0.540294	0.97712
LRRC24	0.736562	0.1798	0.534468	0.281094	2	0.132791	missense	1.19698	3.4122	0.419892	0.977174
MAP6	0.736623	0.276052	0.820783	0.0217299	2	0.132754	lof	1.31792	6.58495	0.263769	0.977174
ISLR	0.736712	-0.189389	0.563304	0.283095	3	0.132703	lof	0.827464	2.49599	0.274319	0.977174
MS4A2	0.736769	-0.147867	0.439904	NA	1	0.132668	missense	0.862546	2.04285	0.364191	0.977174
CALCA	0.736784	0.21653	0.644214	NA	1	0.13266	lof	1.24176	4.38938	0.351295	0.977174
ELF3	0.736796	0.223821	0.665937	0.110976	2	0.132653	missense	1.25085	4.61382	0.339115	0.977174
MARCHF4	0.736807	-0.230658	0.686309	0.35752	3	0.132646	lof	0.794011	3.04806	0.206837	0.977174
ELMOD1	0.736919	-0.302892	0.901637	0.453535	2	0.13258	lof	0.738679	4.32458	0.126173	0.977174
SNX11	0.736925	0.164302	0.489098	0.0824618	3	0.132577	missense	1.17857	3.07386	0.451884	0.977174
SLAIN1	0.736949	0.199899	0.595123	0.609955	3	0.132562	lof	1.22128	3.92098	0.380396	0.977174
MTFR1	0.736957	0.160771	0.478646	0.883243	4	0.132558	lof	1.17442	3.00091	0.459611	0.977174
COPS6	0.73696	-0.296629	0.883137	0.563232	2	0.132556	missense	0.74332	4.19679	0.131654	0.977174
CHRND	0.736981	0.0236593	0.0704451	0.492646	6	0.132544	missense	1.02394	1.17554	0.891889	0.977174
ZBTB3	0.737025	-0.292299	0.870466	0.560743	2	0.132518	lof	0.746545	4.11161	0.13555	0.977174
C22orf31	0.737039	0.190766	0.568132	0.75892	3	0.13251	lof	1.21018	3.68513	0.397415	0.977174
CLCA1	0.737044	-0.0922256	0.274669	0.832989	4	0.132506	missense	0.911899	1.56225	0.532285	0.977174
GPS2	0.737084	-1.01222	3.01508	NA	1	0.132483	missense	0.363412	133.934	0.000986073	0.977174
AQP4	0.737096	-0.0471238	0.140374	0.318071	5	0.132476	missense	0.953969	1.2561	0.724512	0.977174
GJB6	0.737098	-0.0402479	0.119893	0.24351	6	0.132475	missense	0.960551	1.215	0.759391	0.977174
TRPV4	0.737138	-0.0689546	0.205438	0.870912	5	0.132451	lof	0.933369	1.39613	0.623995	0.977174
TMEM225B	0.737152	0.126054	0.375576	0.0779376	4	0.132443	lof	1.13434	2.36833	0.54331	0.977174
PSMD6	0.737152	-0.163067	0.485858	0.730115	3	0.132443	lof	0.849534	2.20167	0.327801	0.977174
TBX10	0.737214	0.0417848	0.124528	0.752985	6	0.132406	missense	1.04267	1.33091	0.816858	0.977215
ZNF554	0.737352	0.274948	0.819853	0.0661423	2	0.132325	lof	1.31646	6.5657	0.263958	0.977343
CDC45	0.737401	-0.072312	0.215666	0.286751	5	0.132296	missense	0.930241	1.41962	0.609561	0.977343
ARSA	0.737406	-0.0268782	0.0801639	0.413338	6	0.132294	missense	0.97348	1.13911	0.831936	0.977343
NCAM2	0.737472	0.0761015	0.227031	0.440655	5	0.132254	missense	1.07907	1.68385	0.691509	0.977343
PTGES2	0.737497	0.0888545	0.265102	0.467053	5	0.13224	missense	1.09292	1.83759	0.650024	0.977343
FAM172A	0.737506	-0.134566	0.401502	0.972503	3	0.132234	missense	0.874095	1.9201	0.397918	0.977343
BTK	0.737525	-0.109835	0.327736	0.643954	2	0.132223	missense	0.895982	1.70323	0.47133	0.977343
EFNA1	0.737617	-0.0747522	0.223133	0.851147	5	0.132169	missense	0.927973	1.43705	0.59924	0.977423
BIN1	0.737684	-0.183512	0.547924	0.780035	3	0.13213	missense	0.832342	2.43615	0.28438	0.97745
SPESP1	0.737724	0.178266	0.532347	0.243596	2	0.132106	lof	1.19514	3.39284	0.420995	0.97745
DUSP22	0.737744	-0.128118	0.382622	0.875212	5	0.132094	missense	0.87975	1.86232	0.41559	0.97745
KDM6A	0.73776	-0.0757293	0.226178	0.941451	2	0.132085	missense	0.927067	1.44423	0.595093	0.97745
USF1	0.737908	-0.0805686	0.240773	0.848985	5	0.131998	missense	0.922592	1.47897	0.575519	0.977501
MYBL1	0.737959	-0.160807	0.480655	0.569633	3	0.131968	missense	0.851457	2.18426	0.33191	0.977501
EHMT1	0.73797	-0.246964	0.738213	0.537406	2	0.131962	lof	0.781169	3.31989	0.183809	0.977501
ATP1A3	0.737973	0.431175	1.28886	NA	1	0.13196	lof	1.53907	19.2468	0.123071	0.977501
GPR143	0.73802	0.0619851	0.18532	0.443674	2	0.131932	missense	1.06395	1.52992	0.739899	0.977501
TTLL1	0.738031	0.0949897	0.284008	0.703929	4	0.131925	lof	1.09965	1.91869	0.630233	0.977501
RASL10A	0.738098	-0.182586	0.546054	0.0704615	2	0.131886	lof	0.833113	2.42949	0.285689	0.977501
POLQ	0.738111	-0.0383529	0.114707	0.681072	4	0.131879	missense	0.962373	1.20499	0.768605	0.977501
THAP7	0.73818	0.0701282	0.209799	0.536818	5	0.131838	missense	1.07265	1.61823	0.711004	0.977501
SLC13A2	0.738265	0.0753992	0.225643	0.821094	5	0.131788	missense	1.07831	1.6781	0.692905	0.977501
GLP1R	0.738297	0.229747	0.68764	0.765327	3	0.131769	lof	1.25828	4.84294	0.326924	0.977501
TRUB1	0.738299	-0.170523	0.510385	0.801904	4	0.131768	missense	0.843224	2.29293	0.310094	0.977501
TNKS2	0.738301	0.17418	0.521335	0.090181	3	0.131766	lof	1.19027	3.30685	0.428426	0.977501
LMBR1	0.738336	-0.104541	0.312941	0.458025	4	0.131746	missense	0.900738	1.66333	0.487773	0.977501
MYOZ1	0.738341	-0.150157	0.449503	0.619887	5	0.131743	lof	0.860573	2.07688	0.356585	0.977501
PCSK5	0.738357	0.0673564	0.201648	0.777329	5	0.131733	lof	1.06968	1.58818	0.720454	0.977501
SMPD4	0.738383	0.102249	0.306139	0.346919	5	0.131718	lof	1.10766	2.01835	0.607876	0.977501
CCAR2	0.738424	0.151023	0.452246	0.982401	3	0.131694	missense	1.16302	2.82194	0.479324	0.977501
KHDC1L	0.738443	-0.300915	0.901172	0.173068	2	0.131683	lof	0.74014	4.32919	0.126538	0.977501
SERINC2	0.738445	0.126221	0.378005	0.840764	4	0.131682	lof	1.13453	2.38003	0.54082	0.977501
SOCS1	0.738471	-0.22501	0.673926	0.188049	2	0.131667	missense	0.798508	2.99183	0.213119	0.977501
SULT1C4	0.738473	-0.22873	0.685074	0.535157	4	0.131665	lof	0.795543	3.04657	0.207738	0.977501
GPR39	0.738536	-0.223242	0.668804	0.650006	3	0.131628	lof	0.799921	2.96719	0.21565	0.977512
SCG5	0.738549	0.0960656	0.287815	0.541456	4	0.131621	missense	1.10083	1.93515	0.626221	0.977512
C8A	0.738573	-0.057447	0.172129	0.285904	5	0.131606	lof	0.944172	1.32303	0.673801	0.977512
NPAT	0.738674	0.405912	1.21673	0.295202	2	0.131547	missense	1.50067	16.2923	0.138225	0.977604
CCDC201	0.738763	-0.302253	0.906326	0.224494	2	0.131495	lof	0.739151	4.36731	0.125099	0.977672
SOBP	0.738788	-0.296169	0.88817	0.698698	2	0.13148	missense	0.743662	4.24035	0.130422	0.977672
VPS13C	0.738828	0.0447328	0.134169	0.405034	5	0.131457	lof	1.04575	1.3603	0.803934	0.977672
CRLF1	0.738848	-0.090468	0.271366	0.52104	3	0.131445	lof	0.913504	1.5549	0.536684	0.977672
INPP5E	0.738942	-0.0354171	0.106276	0.976524	6	0.13139	missense	0.965203	1.18873	0.783708	0.977686
ENPP4	0.738976	-0.188771	0.566523	0.371555	3	0.13137	lof	0.827976	2.51334	0.272762	0.977686
CD164L2	0.738981	-0.163841	0.491716	0.921848	3	0.131367	missense	0.848877	2.22537	0.323808	0.977686
MTHFS	0.738981	0.118716	0.356289	0.109361	4	0.131367	missense	1.12605	2.26379	0.560117	0.977686
GGTLC1	0.73903	-0.117923	0.353975	0.99854	3	0.131338	lof	0.888765	1.77868	0.444096	0.977702
GALK1	0.739055	0.00935202	0.0280753	0.0165683	6	0.131323	missense	1.0094	1.0665	0.955352	0.977702
PABPN1L	0.739102	0.0756618	0.227183	0.245678	5	0.131296	lof	1.0786	1.68361	0.690999	0.977711
LETM2	0.739163	0.0765048	0.22977	0.323895	6	0.13126	missense	1.07951	1.6936	0.688084	0.977711
CD200R1L	0.739266	-0.149704	0.449798	0.526681	3	0.131199	lof	0.860963	2.07903	0.356541	0.977711
SLC6A5	0.739282	-0.0287502	0.0863877	0.294796	6	0.13119	missense	0.971659	1.15093	0.820312	0.977711
TRPC4	0.739324	-0.188262	0.56578	0.621118	3	0.131165	lof	0.828397	2.51096	0.273299	0.977711
TRAPPC11	0.73933	0.0916971	0.275581	0.281025	5	0.131162	lof	1.09603	1.88106	0.638623	0.977711
MST1R	0.739379	-0.0359849	0.108168	0.246323	6	0.131133	missense	0.964655	1.19247	0.780364	0.977711
ELF2	0.739384	-0.29837	0.896897	0.603658	2	0.13113	missense	0.742027	4.30401	0.127928	0.977711
TMPRSS6	0.739397	0.0340642	0.102402	0.542817	6	0.131122	missense	1.03465	1.26462	0.846501	0.977711
HSPG2	0.739412	-0.0163642	0.049196	0.530345	6	0.131113	missense	0.983769	1.08335	0.89334	0.977711
SNAPIN	0.73946	0.409373	1.23094	NA	1	0.131085	missense	1.50587	16.8108	0.134892	0.977711
RIPOR1	0.739464	-0.0754465	0.226864	0.441644	5	0.131083	missense	0.927329	1.44659	0.594461	0.977711
TULP4	0.739471	-0.030597	0.0920061	0.192257	6	0.131079	missense	0.969866	1.16153	0.809832	0.977711
GGT1	0.739491	0.151438	0.455416	0.325665	3	0.131067	lof	1.16351	2.84071	0.476552	0.977711
ANXA9	0.739556	-0.088081	0.264952	0.824083	5	0.131029	lof	0.915687	1.53914	0.544773	0.977728
EIF2AK1	0.739579	-0.119038	0.358106	0.468496	4	0.131016	lof	0.887774	1.79113	0.440024	0.977728
CLP1	0.739616	-0.22023	0.662622	0.131458	2	0.130994	lof	0.802334	2.94029	0.218937	0.977728
ROR2	0.739691	0.159868	0.481148	0.141698	5	0.13095	lof	1.17336	3.01294	0.456949	0.977728
M6PR	0.739698	-0.295877	0.890516	0.375636	2	0.130945	lof	0.743879	4.26113	0.129861	0.977728
TNFRSF8	0.739777	0.421788	1.26988	NA	1	0.130899	lof	1.52469	18.3706	0.126542	0.977728
FOLR3	0.739821	-0.0671737	0.202275	0.882659	3	0.130873	missense	0.935033	1.38997	0.628994	0.977728
NAV3	0.739868	-0.0547321	0.164842	0.107078	5	0.130846	missense	0.946739	1.30781	0.685352	0.977728
SNX7	0.739884	-0.21841	0.657849	0.626026	3	0.130836	missense	0.803796	2.91822	0.221398	0.977728
WDR55	0.739931	-0.0734403	0.221243	0.899082	5	0.130809	lof	0.929192	1.43361	0.602254	0.977728
BTNL9	0.740004	-0.0716847	0.216017	0.549693	5	0.130766	missense	0.930824	1.42149	0.609524	0.977728
MLXIP	0.740012	-0.122831	0.370154	0.873025	3	0.130761	lof	0.884413	1.82699	0.428128	0.977728
TBC1D2	0.740012	0.0993798	0.299484	0.959271	5	0.130761	lof	1.10449	1.98649	0.614093	0.977728
MBIP	0.740071	-0.125929	0.379579	0.451809	4	0.130727	missense	0.881678	1.8553	0.418992	0.977728
DBI	0.740078	-0.23102	0.696369	0.903278	3	0.130722	lof	0.793723	3.10764	0.202725	0.977728
MCOLN3	0.740119	0.0455626	0.137362	0.480489	6	0.130699	missense	1.04662	1.36998	0.799581	0.977728
VGLL2	0.740158	-0.10604	0.319742	0.251082	4	0.130676	missense	0.899388	1.68313	0.480593	0.977728
SPATA20	0.740227	0.0616927	0.186072	0.905969	4	0.130635	missense	1.06364	1.53172	0.738593	0.977728
ZNF32	0.740237	0.405216	1.22223	0.372578	2	0.130629	lof	1.49963	16.4574	0.136648	0.977728
DDX18	0.740246	0.0828219	0.249819	0.992283	5	0.130624	missense	1.08635	1.77264	0.665761	0.977728
ACP1	0.740315	0.126251	0.38092	0.267337	4	0.130583	lof	1.13457	2.39373	0.537755	0.977728
P2RY6	0.740319	0.05783	0.174486	0.667049	5	0.130581	missense	1.05953	1.49156	0.752644	0.977728
HYAL3	0.740336	-0.0784322	0.236664	0.677662	4	0.130571	missense	0.924565	1.47024	0.581413	0.977728
OVOL1	0.740338	0.217611	0.656629	0.398094	2	0.13057	missense	1.2431	4.50237	0.34322	0.977728
DNMT3A	0.740374	0.0251748	0.0759745	0.495126	6	0.130549	missense	1.02549	1.19016	0.883614	0.977728
POLR2G	0.740404	-0.218652	0.659947	0.244829	3	0.130531	lof	0.803601	2.92954	0.220436	0.977728
SCN8A	0.740561	0.197449	0.596323	0.651224	4	0.130439	lof	1.21829	3.92059	0.378573	0.977728
VWDE	0.740624	0.0380413	0.114919	0.341691	6	0.130402	lof	1.03877	1.30119	0.829278	0.977728
DHRS3	0.740642	-0.0796533	0.240642	0.45723	4	0.130392	missense	0.923436	1.47995	0.576194	0.977728
SHISA3	0.740676	0.233812	0.706471	0.579665	3	0.130371	lof	1.26341	5.04549	0.316361	0.977728
ERLIN1	0.740764	0.069257	0.209336	0.814407	5	0.13032	missense	1.07171	1.61536	0.711029	0.977728
IGSF10	0.740768	-0.0436898	0.132058	0.0332535	6	0.130318	lof	0.957251	1.24004	0.738951	0.977728
PSMC5	0.740772	0.133425	0.403302	0.951694	4	0.130315	missense	1.14274	2.51908	0.51838	0.977728
ZNHIT3	0.740788	0.126659	0.382876	0.0117514	4	0.130306	lof	1.13503	2.40391	0.535916	0.977728
BTBD8	0.740809	0.139356	0.421294	0.232115	3	0.130294	missense	1.14953	2.62503	0.503395	0.977728
PDCL3	0.740809	0.0865863	0.261763	0.143001	5	0.130294	missense	1.09045	1.82146	0.65281	0.977728
MOGAT3	0.740813	-0.101072	0.30556	0.572501	3	0.130292	lof	0.903868	1.64514	0.4966	0.977728
MORC2	0.740827	0.273893	0.828076	0.108474	3	0.130283	lof	1.31507	6.66535	0.259464	0.977728
HOXB8	0.740849	0.152928	0.462397	0.0741962	4	0.13027	missense	1.16524	2.88414	0.470778	0.977728
FRA10AC1	0.74086	0.109417	0.330851	0.852647	5	0.130264	lof	1.11563	2.13376	0.583302	0.977728
CACNB3	0.740894	0.0409497	0.123839	0.718571	5	0.130244	missense	1.0418	1.328	0.81728	0.977728
SNAPC2	0.740968	0.171728	0.519487	0.251892	3	0.130201	lof	1.18735	3.28682	0.428928	0.977728
HSF5	0.740969	0.27525	0.832652	0.114418	3	0.1302	missense	1.31686	6.73453	0.257497	0.977728
CAPN12	0.741057	0.0373707	0.113089	0.610016	6	0.130148	missense	1.03808	1.29567	0.8317	0.977728
STAB2	0.741075	0.0415001	0.125594	0.4803	5	0.130138	lof	1.04237	1.33331	0.814921	0.977728
SUMF1	0.741118	0.0308495	0.093378	0.808403	6	0.130112	missense	1.03133	1.23846	0.858841	0.977728
AHCYL1	0.741173	-0.0900147	0.272524	0.698039	4	0.13008	missense	0.913918	1.55914	0.535711	0.977728
GPR173	0.741209	-0.170066	0.514955	0.201106	2	0.130059	missense	0.84361	2.31462	0.30747	0.977728
GABRA5	0.741307	0.278523	0.843692	0.620483	2	0.130002	lof	1.32118	6.9044	0.252811	0.977728
HIPK4	0.741373	0.108685	0.329313	0.786108	4	0.129963	missense	1.11481	2.12578	0.584635	0.977728
MOXD1	0.741384	-0.0774801	0.234773	0.633741	5	0.129957	lof	0.925445	1.4662	0.584128	0.977728
AFAP1L2	0.741437	0.123359	0.37387	0.920665	5	0.129926	lof	1.13129	2.35407	0.543663	0.977728
LIPE	0.741439	-0.0770254	0.233446	0.167977	5	0.129925	lof	0.925866	1.46306	0.585915	0.977728
BCL2L1	0.74145	-1.01211	3.06762	NA	1	0.129918	missense	0.36345	148.476	0.000889679	0.977728
ETNK2	0.741483	0.102993	0.312203	0.133856	4	0.129899	missense	1.10848	2.044	0.601142	0.977728
WDR77	0.741495	0.192661	0.584043	0.049667	3	0.129892	missense	1.21247	3.80907	0.385944	0.977728
MRPS7	0.741524	0.0747905	0.226751	0.148324	5	0.129875	missense	1.07766	1.68072	0.690982	0.977728
TTC34	0.741548	-0.0482647	0.146343	0.37763	6	0.129861	lof	0.952882	1.26943	0.715268	0.977728
STAR	0.741584	-0.0497449	0.150854	0.481541	6	0.129839	missense	0.951472	1.27881	0.707925	0.977728
CYP2C18	0.741631	-0.102156	0.309849	0.104416	4	0.129812	lof	0.902889	1.65723	0.491909	0.977728
VSX2	0.741636	0.034275	0.103962	0.0092724	6	0.129809	missense	1.03487	1.26876	0.844095	0.977728
LGR6	0.741639	0.0412292	0.125057	0.843739	5	0.129808	missense	1.04209	1.33155	0.815559	0.977728
IFI27L1	0.74166	-0.199764	0.605979	0.0851642	2	0.129795	lof	0.818924	2.68574	0.249703	0.977728
GOPC	0.741674	0.168915	0.512426	0.0950951	3	0.129787	missense	1.18402	3.23255	0.433683	0.977728
MLX	0.741676	0.187523	0.568882	0.977849	3	0.129786	lof	1.20626	3.6786	0.395547	0.977728
FAM217B	0.741707	-0.338496	1.02701	NA	1	0.129767	lof	0.712841	5.33585	0.0952318	0.977728
ZNF462	0.741711	0.138189	0.419277	0.35053	3	0.129765	missense	1.14819	2.61162	0.5048	0.977728
C10orf53	0.741714	-0.084813	0.257333	0.112258	4	0.129764	lof	0.918684	1.52129	0.554779	0.977728
ATL3	0.741771	0.107027	0.324808	0.103888	5	0.12973	lof	1.11296	2.1036	0.588843	0.977728
GXYLT2	0.741802	-0.0588593	0.17865	0.425967	5	0.129712	missense	0.942839	1.33816	0.664306	0.977728
ZFYVE16	0.74181	-0.0838476	0.254502	0.814881	5	0.129708	lof	0.919571	1.51433	0.558405	0.977728
AADACL2	0.741838	-0.0798643	0.242439	0.209829	3	0.129691	missense	0.923242	1.48485	0.574047	0.977728
PRKD2	0.741844	-0.335128	1.01735	0.730281	2	0.129688	lof	0.715247	5.2534	0.0973804	0.977728
MTF2	0.74186	-0.146413	0.444497	0.766079	3	0.129678	missense	0.8638	2.06432	0.361451	0.977728
SCARB1	0.74192	-0.0334926	0.101705	0.0308358	6	0.129643	missense	0.967062	1.18039	0.792285	0.977728
TMEM179	0.741936	0.265991	0.80777	0.016973	2	0.129634	missense	1.30472	6.35486	0.267874	0.977728
INSL5	0.741966	-1.01641	3.08702	NA	1	0.129616	lof	0.361893	153.57	0.000852815	0.977728
GCHFR	0.741985	0.0841062	0.255466	0.426749	5	0.129605	missense	1.08774	1.79467	0.659279	0.977728
RITA1	0.742001	-0.23848	0.724414	0.692919	3	0.129596	lof	0.787824	3.25884	0.190457	0.977728
CDYL2	0.742021	0.214911	0.65287	0.616919	2	0.129584	lof	1.23975	4.45726	0.344827	0.977728
PEBP4	0.742039	0.185922	0.564847	0.79088	3	0.129573	missense	1.20433	3.64378	0.39805	0.977728
TRMT1L	0.742069	-0.144017	0.43759	0.258011	3	0.129556	missense	0.865873	2.04145	0.367257	0.977728
NUDCD1	0.742077	-0.0895621	0.27214	0.576522	4	0.129551	missense	0.914331	1.55867	0.536357	0.977728
FZD9	0.742083	0.0506016	0.153759	0.153134	6	0.129548	missense	1.0519	1.42187	0.778204	0.977728
GPER1	0.742244	-0.0965708	0.293632	0.813032	5	0.129453	missense	0.907946	1.61438	0.51064	0.977814
ATRX	0.742252	0.0783087	0.238112	0.414789	2	0.129449	missense	1.08146	1.72462	0.678147	0.977814
PROK2	0.742281	0.0824677	0.250789	0.390544	4	0.129431	lof	1.08596	1.77538	0.664263	0.977814
ZFR	0.742424	0.149381	0.454537	0.973833	3	0.129348	missense	1.16112	2.82999	0.476393	0.977814
UBASH3B	0.742473	-0.219389	0.667687	0.688666	3	0.12932	lof	0.803009	2.97212	0.216957	0.977814
ALG13	0.742481	-0.0860346	0.261846	0.560404	2	0.129315	lof	0.917562	1.53293	0.549222	0.977814
FNTA	0.7425	-0.288719	0.878782	0.269452	2	0.129304	lof	0.749223	4.19416	0.133837	0.977814
FUBP3	0.742532	-0.135715	0.413132	0.124483	4	0.129285	missense	0.873091	1.96212	0.388503	0.977814
ABAT	0.742544	-0.051678	0.157322	0.408549	6	0.129278	missense	0.949635	1.29262	0.697656	0.977814
SDS	0.742554	0.104154	0.317086	0.126546	3	0.129272	lof	1.10977	2.06606	0.596107	0.977814
ZNF575	0.742562	-0.140983	0.429222	0.259829	4	0.129267	lof	0.868504	2.01434	0.374465	0.977814
SERINC1	0.742662	0.0850948	0.259174	0.00138027	4	0.129209	missense	1.08882	1.80955	0.655153	0.977814
LMF2	0.742676	-0.0495484	0.150919	0.532788	6	0.1292	missense	0.951659	1.27922	0.707973	0.977814
HOMER2	0.742694	0.166958	0.508572	0.283696	4	0.12919	lof	1.1817	3.20195	0.436118	0.977814
CCDC9B	0.742706	0.0486967	0.148342	0.0694574	5	0.129183	missense	1.0499	1.40417	0.785013	0.977814
MED24	0.742726	-0.0767761	0.233899	0.455464	5	0.129171	lof	0.926097	1.46472	0.585542	0.977814
PSMC4	0.742732	0.39286	1.19687	0.402126	2	0.129168	lof	1.48121	15.4674	0.141846	0.977814
ADRA1A	0.742734	0.0974216	0.296804	0.491581	4	0.129167	lof	1.10233	1.97222	0.61612	0.977814
CDIPT	0.742745	0.0989266	0.301403	0.114765	4	0.12916	missense	1.10399	1.99307	0.61151	0.977814
TMEM169	0.742863	0.0815715	0.248645	0.454924	5	0.129091	missense	1.08499	1.76635	0.666461	0.977814
ZNF391	0.742865	-0.226287	0.689771	0.200025	2	0.12909	lof	0.797489	3.08226	0.206338	0.977814
PPP2R2A	0.742933	0.195496	0.596076	0.17307	3	0.129051	missense	1.21591	3.91105	0.378018	0.977814
RAB18	0.742975	0.288489	0.879764	0.462255	2	0.129026	lof	1.33441	7.48443	0.237914	0.977814
RAB5B	0.742987	-0.0189145	0.0576836	0.434678	4	0.129019	missense	0.981263	1.09872	0.876363	0.977814
KCTD15	0.743015	0.143288	0.437036	0.0214752	2	0.129003	missense	1.15406	2.71796	0.490023	0.977814
IKZF3	0.743032	-0.292562	0.892389	0.163501	2	0.128992	missense	0.746349	4.29101	0.129815	0.977814
SIL1	0.743036	0.152289	0.46453	0.275593	4	0.12899	lof	1.1645	2.89437	0.468514	0.977814
RAB11FIP1	0.74308	-0.103769	0.316585	0.314795	5	0.128964	lof	0.901433	1.67655	0.484676	0.977814
ARHGAP1	0.743111	-0.0813179	0.248119	0.937171	5	0.128947	missense	0.921901	1.4993	0.566866	0.977814
PRC1	0.743117	0.106491	0.324936	0.0355698	4	0.128943	lof	1.11237	2.103	0.588379	0.977814
FAM13B	0.743189	0.063283	0.193152	0.736927	5	0.128901	missense	1.06533	1.5556	0.729574	0.977814
SYPL2	0.743199	-0.166166	0.50719	0.561907	4	0.128895	lof	0.846906	2.28857	0.313405	0.977814
SND1	0.743237	-0.092555	0.28255	0.71768	4	0.128873	missense	0.911599	1.58605	0.523953	0.977814
BUB1B	0.743239	0.0850156	0.259536	0.997113	5	0.128872	lof	1.08873	1.81069	0.654636	0.977814
IL2	0.743315	0.402247	1.22836	0.521967	2	0.128827	missense	1.49518	16.6071	0.134615	0.977814
RABEPK	0.743325	-0.0380616	0.116235	0.422946	6	0.128821	missense	0.962654	1.20896	0.76653	0.977814
IGSF10	0.743344	-0.0283861	0.0866942	0.460644	6	0.12881	missense	0.972013	1.15204	0.820118	0.977814
GFY	0.743345	0.114625	0.350077	0.515319	2	0.12881	missense	1.12145	2.22727	0.564663	0.977814
TMEM185B	0.743399	0.233227	0.712457	0.0853367	2	0.128778	missense	1.26267	5.10205	0.312488	0.977814
ENTPD1	0.74342	0.169831	0.51884	0.442428	4	0.128766	missense	1.1851	3.27644	0.428658	0.977814
TNFRSF6B	0.743436	-0.102858	0.314256	0.846078	5	0.128756	missense	0.902255	1.67043	0.487337	0.977814
LYAR	0.743452	0.114834	0.350867	0.41311	3	0.128747	missense	1.12169	2.23119	0.563907	0.977814
MRFAP1	0.743468	-0.116171	0.354975	NA	1	0.128738	lof	0.890323	1.78529	0.444004	0.977814
CHST8	0.743553	0.0471192	0.144028	0.478114	6	0.128688	missense	1.04825	1.39015	0.790432	0.977886
CLEC16A	0.743616	-0.059619	0.182283	0.843132	5	0.128651	missense	0.942123	1.3467	0.659091	0.977928
FBXO31	0.743657	0.106271	0.324973	0.285344	5	0.128628	missense	1.11212	2.10269	0.588207	0.977941
ISG20L2	0.743746	-0.215779	0.660083	0.218361	3	0.128575	missense	0.805914	2.93875	0.221011	0.978019
LRRC69	0.743877	-0.0918852	0.281232	0.203025	5	0.128499	lof	0.91221	1.58301	0.525661	0.978054
HACD4	0.743905	-0.295858	0.905631	0.076323	3	0.128483	missense	0.743893	4.38934	0.126073	0.978054
TMEM62	0.743914	0.0970584	0.297111	0.744233	4	0.128477	lof	1.10192	1.97268	0.615526	0.978054
MBD4	0.743919	0.0644023	0.197149	0.612835	5	0.128474	missense	1.06652	1.56959	0.724691	0.978054
PIGU	0.743926	0.0892507	0.273223	0.515861	5	0.12847	missense	1.09335	1.86781	0.640013	0.978054
STRADB	0.743992	0.130845	0.400662	0.0885907	4	0.128432	lof	1.13979	2.49963	0.519726	0.978065
PAG1	0.744002	-0.0906703	0.277654	0.0204115	3	0.128426	lof	0.913319	1.57386	0.530003	0.978065
ACTG1	0.744101	-0.131616	0.403201	0.0788164	3	0.128368	missense	0.876678	1.9322	0.397767	0.978065
APBB1IP	0.744134	0.270386	0.828431	0.33626	2	0.128349	lof	1.31047	6.64664	0.258376	0.978065
TSPAN11	0.744157	-0.135569	0.415406	0.310483	3	0.128335	lof	0.873219	1.97117	0.386832	0.978065
C5orf47	0.744172	0.069362	0.21255	0.562897	5	0.128326	lof	1.07182	1.62573	0.706639	0.978065
ZNF541	0.7442	-0.183083	0.561093	0.305205	3	0.12831	lof	0.832699	2.50092	0.277253	0.978065
FAM135A	0.744205	0.0849927	0.260482	0.00244458	5	0.128307	lof	1.08871	1.81401	0.653409	0.978065
CNTN5	0.744239	0.113553	0.348062	0.882033	5	0.128287	lof	1.12025	2.21611	0.56629	0.978065
TRIM47	0.744242	0.186313	0.571091	0.524392	3	0.128286	missense	1.2048	3.6901	0.393362	0.978065
NOPCHAP1	0.744325	-0.290753	0.891519	0.318981	2	0.128238	lof	0.747701	4.29145	0.130272	0.978065
GLIS1	0.744344	-0.180182	0.552528	0.129081	3	0.128226	lof	0.835118	2.46643	0.282766	0.978065
SSBP2	0.744361	0.174376	0.534757	NA	1	0.128216	lof	1.1905	3.39566	0.417384	0.978065
DIS3L2	0.744428	0.116137	0.356254	0.59883	5	0.128177	lof	1.12315	2.25781	0.558712	0.978065
ODR4	0.744437	-0.163993	0.50307	0.859453	4	0.128172	lof	0.848748	2.2751	0.316634	0.978065
LAMC3	0.744445	0.0598425	0.183582	0.580934	5	0.128167	lof	1.06167	1.52145	0.740835	0.978065
TBX15	0.744486	0.0336184	0.10315	0.300592	6	0.128143	missense	1.03419	1.26591	0.844885	0.978065
IGFLR1	0.744488	-0.0680161	0.208692	0.548865	5	0.128142	missense	0.934245	1.40638	0.62061	0.978065
ENO4	0.744525	-0.0760484	0.233373	0.754842	5	0.128121	lof	0.926771	1.46428	0.586573	0.978065
ALKBH6	0.744571	-0.185903	0.570592	0.778336	4	0.128094	missense	0.830354	2.54075	0.271372	0.978065
OR2AP1	0.744601	0.0830158	0.254833	0.878762	3	0.128076	lof	1.08656	1.79049	0.65938	0.978065
CCDC51	0.744613	-0.118005	0.362254	0.314979	4	0.128069	lof	0.888692	1.80762	0.436913	0.978065
CYP2C19	0.744703	-0.0762924	0.23429	0.443617	5	0.128017	lof	0.926545	1.46656	0.585376	0.978065
RAB28	0.744765	0.0826786	0.253965	0.617146	5	0.127981	missense	1.08619	1.78684	0.660278	0.978065
KLHL18	0.744772	0.193839	0.595438	0.277555	3	0.127977	lof	1.2139	3.89969	0.377865	0.978065
POLR2J3	0.744804	0.216201	0.664214	0.900435	2	0.127958	lof	1.24135	4.56337	0.337679	0.978065
ZNF675	0.744846	0.0577733	0.177522	0.472842	5	0.127933	lof	1.05947	1.50038	0.748136	0.978065
ICE2	0.744878	0.102215	0.314121	0.555554	4	0.127915	missense	1.10762	2.05011	0.598421	0.978065
KRT75	0.744896	0.0278492	0.0855909	0.989696	6	0.127904	missense	1.02824	1.21605	0.869437	0.978065
PTPN20	0.744925	0.238	0.731548	NA	1	0.127887	missense	1.26871	5.32192	0.302452	0.978065
COL17A1	0.744973	-0.0467298	0.143662	0.983798	6	0.12786	lof	0.954345	1.26472	0.720141	0.978065
SLC25A15	0.745003	-0.163769	0.50354	0.0375717	4	0.127842	lof	0.848938	2.27771	0.316413	0.978065
ARRDC1	0.745006	-0.127907	0.393279	0.373991	4	0.12784	lof	0.879935	1.90203	0.407085	0.978065
LRP2BP	0.745013	-0.0734745	0.225921	0.0960836	5	0.127836	lof	0.92916	1.44677	0.596736	0.978065
KLHL38	0.745015	-0.0286045	0.0879546	0.242039	6	0.127835	missense	0.971801	1.15464	0.817916	0.978065
CLEC4A	0.745074	-0.0706693	0.21735	0.556631	5	0.1278	lof	0.93177	1.42666	0.608551	0.978065
MMP21	0.745079	-0.103682	0.318888	0.651874	5	0.127798	missense	0.901512	1.68428	0.482534	0.978065
IL17C	0.745102	-0.216838	0.666977	0.390056	3	0.127784	lof	0.805061	2.97558	0.217814	0.978065
JUP	0.745214	-0.0336168	0.10345	0.522551	6	0.127719	missense	0.966942	1.18429	0.789482	0.978172
DIS3L2	0.745304	-0.0696595	0.214444	0.57908	5	0.127667	missense	0.932711	1.41999	0.612645	0.97825
RALGPS1	0.745377	-0.118726	0.365601	0.772277	5	0.127624	missense	0.888051	1.81821	0.433742	0.978306
CPNE8	0.745428	0.0946559	0.291542	0.395411	5	0.127594	missense	1.09928	1.94659	0.620788	0.978323
PUS3	0.745452	0.139403	0.429406	0.367772	4	0.12758	lof	1.14959	2.66723	0.495478	0.978323
CMC1	0.745672	0.187139	0.576962	0.539019	3	0.127452	lof	1.20579	3.73589	0.389182	0.978567
MSI1	0.745699	-0.0929292	0.286539	0.160907	5	0.127436	missense	0.911258	1.5979	0.519678	0.978567
NPY5R	0.745853	-0.0918866	0.283502	0.647702	4	0.127347	missense	0.912209	1.59007	0.523326	0.978723
FAM171A1	0.745931	0.271458	0.837811	0.22435	2	0.127301	lof	1.31188	6.77722	0.253942	0.978723
LGALS16	0.746018	-0.287079	0.886336	0.465209	2	0.127251	lof	0.750452	4.26371	0.132087	0.978723
DNAJC18	0.746023	0.119347	0.368483	0.00970729	4	0.127248	lof	1.12676	2.32001	0.547234	0.978723
SLIT3	0.746025	-0.118246	0.365087	0.458129	5	0.127247	lof	0.888477	1.81725	0.434388	0.978723
APOA1	0.746078	-0.0622616	0.192275	0.547555	5	0.127216	missense	0.939637	1.36971	0.644603	0.978723
NEK9	0.746088	0.0436038	0.134662	0.13103	5	0.12721	lof	1.04457	1.36008	0.802251	0.978723
EPG5	0.746099	0.0690825	0.213358	0.187644	5	0.127204	lof	1.07152	1.62786	0.705324	0.978723
APOBEC3D	0.746108	0.0948035	0.292807	0.357381	6	0.127198	lof	1.09944	1.95171	0.619342	0.978723
CNP	0.746138	-0.0777816	0.240263	0.091715	5	0.127181	missense	0.925166	1.48162	0.577702	0.978723
BTN2A2	0.746209	-0.0982931	0.303709	0.283742	4	0.127139	lof	0.906383	1.64375	0.499792	0.978723
NMT1	0.746214	-0.231038	0.713882	0.347984	2	0.127137	missense	0.793709	3.2161	0.195881	0.978723
HFM1	0.746217	-0.0470942	0.145518	0.0598561	5	0.127135	missense	0.953998	1.26886	0.717265	0.978723
COPS9	0.746281	-0.201078	0.621481	0.0755101	2	0.127097	lof	0.817849	2.76495	0.241912	0.978766
GPR26	0.746339	-0.231823	0.716674	0.56286	3	0.127064	lof	0.793087	3.23121	0.194659	0.97877
TMEFF1	0.7464	0.143803	0.444674	0.0066222	2	0.127028	lof	1.15466	2.76037	0.48299	0.97877
SHC1	0.74642	0.152594	0.471898	0.578691	4	0.127017	lof	1.16485	2.93737	0.461937	0.97877
GCC1	0.746436	0.104655	0.323666	0.611841	4	0.127007	lof	1.11033	2.09392	0.588764	0.97877
PPP4R2	0.746438	0.38731	1.19784	0.424094	2	0.127006	lof	1.47301	15.411	0.140794	0.97877
RGR	0.746473	-0.0486575	0.150505	0.645682	5	0.126986	missense	0.952507	1.27933	0.709178	0.978776
LRRC17	0.746597	0.115329	0.356914	0.335102	4	0.126914	lof	1.12224	2.25891	0.557539	0.978899
CARD16	0.746664	0.137792	0.426545	0.119752	4	0.126875	lof	1.14774	2.64804	0.497462	0.978907
CCDC24	0.746665	0.130493	0.403954	0.199584	4	0.126874	lof	1.13939	2.51492	0.516202	0.978907
CUTC	0.746707	0.0638646	0.197733	0.38403	5	0.12685	missense	1.06595	1.57054	0.723473	0.978922
DUS4L	0.746748	-0.0948008	0.293565	0.112892	4	0.126826	lof	0.909554	1.61702	0.511613	0.978935
SYNE2	0.746803	-0.0335947	0.104054	0.491895	6	0.126794	missense	0.966963	1.18572	0.788565	0.978938
GLS2	0.746812	0.11045	0.342115	0.574551	5	0.126789	lof	1.11678	2.18365	0.571155	0.978938
CA8	0.746922	-0.116711	0.361669	0.481263	5	0.126725	missense	0.889843	1.80789	0.43798	0.979019
PSMD1	0.746978	0.0792744	0.245716	0.65624	4	0.126692	missense	1.0825	1.75221	0.668761	0.979019
OR1E1	0.746996	-0.158054	0.489935	0.651912	3	0.126681	missense	0.853804	2.23048	0.326827	0.979019
MMP17	0.747021	0.100313	0.31098	0.0402423	5	0.126667	lof	1.10552	2.03365	0.600971	0.979019
ADAMDEC1	0.747027	0.090996	0.282104	0.547514	5	0.126664	lof	1.09526	1.90393	0.630068	0.979019
CLCNKB	0.74708	0.0553835	0.171736	0.182287	5	0.126633	lof	1.05695	1.47992	0.754863	0.979022
ABCA2	0.747169	-0.161854	0.502066	0.528442	3	0.126581	lof	0.850566	2.27549	0.317937	0.979022
ACSM5	0.7472	-0.0605744	0.187924	0.0766476	6	0.126563	lof	0.941224	1.36037	0.651221	0.979022
SLC2A13	0.747208	0.0450031	0.139621	0.100035	6	0.126558	missense	1.04603	1.37528	0.795603	0.979022
ZNF596	0.747216	0.0635507	0.197171	0.151595	5	0.126554	lof	1.06561	1.56832	0.724043	0.979022
RUNX1	0.747245	-0.22476	0.697417	0.291683	3	0.126537	lof	0.798708	3.13358	0.20358	0.979022
POLR2I	0.747245	-0.187161	0.580752	0.657262	3	0.126537	missense	0.82931	2.58859	0.265687	0.979022
NPEPPS	0.747385	0.128769	0.399793	0.974388	3	0.126455	missense	1.13743	2.4902	0.519533	0.979079
GBX1	0.747426	0.0505716	0.157037	0.555539	5	0.126432	missense	1.05187	1.43099	0.773197	0.979079
CCL28	0.747438	0.110539	0.343269	0.572709	2	0.126425	missense	1.11688	2.18878	0.569915	0.979079
GLS	0.747438	-0.157866	0.490238	0.0237687	3	0.126425	lof	0.853964	2.23223	0.326694	0.979079
FGF2	0.747442	-0.0875863	0.271995	0.388245	4	0.126423	missense	0.91614	1.56131	0.53757	0.979079
XG	0.747536	-0.162883	0.506019	0.626495	2	0.126368	lof	0.849691	2.29083	0.315158	0.979081
ZNF696	0.747569	-0.285115	0.885871	NA	1	0.126349	lof	0.751928	4.2682	0.132467	0.979081
CCDC115	0.747569	0.210719	0.654717	0.928635	2	0.126349	lof	1.23456	4.45472	0.342143	0.979081
NCAM1	0.747601	-0.100104	0.31107	0.439781	3	0.12633	missense	0.904743	1.66462	0.491742	0.979081
VAMP8	0.747611	0.0595823	0.185159	0.110363	5	0.126324	missense	1.06139	1.52576	0.738356	0.979081
OVOL2	0.747637	0.119114	0.3702	0.218872	2	0.126309	lof	1.1265	2.32729	0.545269	0.979081
HNRNPA1L2	0.747658	-0.290655	0.903416	0.553338	2	0.126297	missense	0.747774	4.39312	0.127282	0.979081
ATP5PF	0.747695	0.251774	0.782686	NA	1	0.126275	lof	1.28631	5.96458	0.277401	0.979089
ASTE1	0.747731	0.0853371	0.265324	0.00975842	5	0.126255	missense	1.08908	1.83194	0.64746	0.979095
SFRP1	0.747802	0.115493	0.359187	0.768873	4	0.126214	missense	1.12243	2.26936	0.555152	0.979148
JAK1	0.747951	0.0649833	0.202225	0.461605	5	0.126127	missense	1.06714	1.5862	0.717934	0.979206
MEIS3	0.747977	0.116148	0.361485	0.135272	4	0.126112	lof	1.12316	2.2811	0.55302	0.979206
KIF3B	0.747991	0.0736354	0.229187	0.750416	5	0.126104	missense	1.07641	1.68681	0.686897	0.979206
SPRED2	0.748055	0.162412	0.505633	0.136343	3	0.126066	lof	1.17634	3.16912	0.436648	0.979206
TUBB8B	0.748077	0.104276	0.32467	0.268068	2	0.126054	missense	1.10991	2.09725	0.587384	0.979206
HNRNPH3	0.748117	0.388682	1.21038	0.29907	2	0.12603	missense	1.47504	15.8161	0.137564	0.979206
HESX1	0.748145	0.0817957	0.254747	0.562374	3	0.126014	missense	1.08523	1.788	0.658686	0.979206
ACADVL	0.748203	-0.0773852	0.241068	0.555755	5	0.125981	lof	0.925533	1.48455	0.57702	0.979206
GNAI1	0.748234	0.122282	0.380979	0.564832	3	0.125963	missense	1.13007	2.38453	0.535563	0.979206
CFAP74	0.748241	-0.13627	0.424571	0.24533	2	0.125958	missense	0.872607	2.00549	0.379679	0.979206
KCNK17	0.748309	0.111267	0.346766	0.240495	5	0.125919	missense	1.11769	2.20544	0.566434	0.979206
CD2AP	0.748312	0.170557	0.531551	0.410312	4	0.125917	lof	1.18596	3.36153	0.418414	0.979206
LDLRAP1	0.748319	0.165862	0.516935	0.967481	3	0.125913	lof	1.18041	3.2513	0.428558	0.979206
ACLY	0.748458	0.152649	0.476028	0.545202	4	0.125833	lof	1.16492	2.96141	0.458238	0.979206
CALN1	0.748465	-0.146405	0.456569	0.160831	3	0.125829	lof	0.863807	2.11376	0.353002	0.979206
ALK	0.748507	-0.09392	0.292943	0.196586	5	0.125804	lof	0.910356	1.61648	0.512688	0.979206
GPHA2	0.748516	-0.128203	0.399889	0.233318	3	0.125799	missense	0.879675	1.92626	0.401726	0.979206
HIKESHI	0.748551	-0.296533	0.925076	0.43848	2	0.125779	lof	0.743391	4.55678	0.121276	0.979206
NUDT17	0.748565	0.0937739	0.292557	0.939892	5	0.125771	lof	1.09831	1.94874	0.619008	0.979206
RAB26	0.748632	0.0416807	0.130072	0.155299	6	0.125732	missense	1.04256	1.34531	0.807946	0.979206
PRKAB2	0.748686	-0.103357	0.322616	0.282015	4	0.1257	missense	0.901805	1.69718	0.479177	0.979206
CILK1	0.748702	-0.0388855	0.121384	0.968008	5	0.125691	missense	0.961861	1.22021	0.758208	0.979206
GRIN2A	0.748751	0.0569349	0.177762	0.893997	5	0.125663	missense	1.05859	1.49982	0.747158	0.979206
RIMKLA	0.748863	0.261168	0.815796	0.44446	3	0.125598	lof	1.29845	6.42457	0.262424	0.979206
RAB35	0.748879	0.13868	0.433217	0.291252	4	0.125588	missense	1.14876	2.68528	0.491436	0.979206
MUC12	0.748896	0.0405765	0.126764	0.822486	6	0.125579	lof	1.04141	1.33514	0.812304	0.979206
LGALS2	0.748898	-0.140047	0.43752	0.189322	3	0.125577	missense	0.869318	2.04929	0.368769	0.979206
GABRE	0.748907	-0.0809762	0.252987	0.919476	2	0.125572	missense	0.922216	1.51419	0.561676	0.979206
GP6	0.749007	0.128661	0.402129	0.174807	5	0.125514	lof	1.1373	2.50136	0.517104	0.979206
RFESD	0.749037	-0.0784342	0.245176	0.757587	6	0.125497	missense	0.924563	1.49498	0.571792	0.979206
BNIP3	0.749041	-0.286534	0.895686	0.319947	2	0.125494	lof	0.750862	4.34494	0.129759	0.979206
UQCRC2	0.749073	0.109969	0.343801	0.477227	4	0.125476	missense	1.11624	2.18982	0.568997	0.979206
PCLO	0.749116	0.0367383	0.114877	0.638796	6	0.125451	missense	1.03742	1.29939	0.828266	0.979206
PEX3	0.749139	0.182103	0.569473	0.499752	3	0.125438	lof	1.19974	3.66296	0.392953	0.979206
TCF20	0.749146	0.108833	0.340352	0.00274946	5	0.125434	missense	1.11498	2.1726	0.572206	0.979206
MYF5	0.749189	0.0484273	0.151473	0.693937	6	0.125408	missense	1.04962	1.41243	0.780001	0.979206
PBK	0.74919	0.110237	0.344806	0.352884	4	0.125408	lof	1.11654	2.19472	0.568029	0.979206
COPE	0.749214	-0.075956	0.237603	0.102095	5	0.125394	missense	0.926857	1.47661	0.581783	0.979206
BIN2	0.749249	0.123999	0.387944	0.255551	5	0.125374	lof	1.13201	2.42146	0.529209	0.979206
TCHHL1	0.749249	0.119829	0.3749	0.256659	2	0.125374	lof	1.1273	2.35051	0.540655	0.979206
TECPR1	0.749253	-0.0341566	0.106865	0.85994	6	0.125371	missense	0.96642	1.1916	0.783791	0.979206
TRIM22	0.749273	0.0845828	0.264653	0.797236	4	0.12536	lof	1.08826	1.82815	0.647823	0.979206
PRKG1	0.74932	-0.281952	0.882377	0.487588	2	0.125333	lof	0.75431	4.2525	0.1338	0.979206
MIER1	0.749345	-0.134332	0.42044	0.0382755	4	0.125318	lof	0.8743	1.99318	0.383508	0.979206
PPIH	0.749361	0.265472	0.830944	0.136211	3	0.125309	lof	1.30405	6.64671	0.255846	0.979206
GYPE	0.749412	0.209073	0.654549	0.337391	3	0.12528	lof	1.23253	4.44593	0.341693	0.979206
VANGL1	0.749621	-0.0290419	0.0910009	0.303367	6	0.125158	missense	0.971376	1.16104	0.812691	0.979206
LGI3	0.749626	0.109105	0.341879	0.501991	5	0.125155	lof	1.11528	2.1797	0.570651	0.979206
TIMM23B	0.749652	-0.0838376	0.262733	0.380005	3	0.12514	missense	0.919581	1.53898	0.549474	0.979206
PLXDC2	0.74966	-0.0751254	0.235438	0.778759	5	0.125136	missense	0.927627	1.47157	0.584743	0.979206
PRKRIP1	0.749678	-0.180878	0.566904	0.762276	3	0.125125	missense	0.834537	2.53515	0.274718	0.979206
ZNRF3	0.749711	0.38177	1.19669	0.213166	2	0.125106	lof	1.46488	15.2914	0.140331	0.979206
MRPS24	0.749715	-0.088855	0.278529	0.133023	5	0.125104	missense	0.914978	1.57943	0.530056	0.979206
DNAJB12	0.749722	0.0898168	0.281552	0.581314	4	0.1251	missense	1.09397	1.89963	0.630007	0.979206
ATP5F1D	0.749804	-0.146245	0.458596	0.992389	3	0.125052	missense	0.863946	2.12252	0.351659	0.979206
C3orf84	0.749815	0.181329	0.568636	NA	1	0.125046	missense	1.19881	3.65412	0.393294	0.979206
KATNB1	0.749837	0.164714	0.516581	0.740607	4	0.125033	lof	1.17906	3.24532	0.428363	0.979206
STARD7	0.749852	-0.0662415	0.207761	0.716418	5	0.125025	missense	0.935905	1.40631	0.622848	0.979206
FSCN1	0.749891	0.398922	1.25139	NA	1	0.125002	lof	1.49022	17.3163	0.128246	0.979206
KRT5	0.749915	0.197806	0.620567	0.214378	2	0.124988	lof	1.21873	4.11286	0.361134	0.979206
TOP3A	0.749923	-0.0806253	0.252949	0.622978	5	0.124984	lof	0.922539	1.5146	0.561915	0.979206
FHIP1B	0.749936	0.38519	1.20854	0.323212	2	0.124976	lof	1.46989	15.7042	0.13758	0.979206
CYP4A22	0.749962	0.077537	0.243299	0.438259	5	0.124961	lof	1.08062	1.7409	0.67077	0.979206
TRIM41	0.749965	-0.108014	0.338937	0.859403	4	0.124959	missense	0.897615	1.74421	0.461936	0.979206
TMPRSS7	0.750021	-0.0340591	0.106899	0.255387	6	0.124926	missense	0.966514	1.1918	0.783816	0.979206
ST8SIA6	0.750053	-0.0575204	0.180558	0.9104	5	0.124908	missense	0.944103	1.34497	0.662712	0.979206
OR1K1	0.750095	0.152673	0.479328	0.696364	3	0.124884	lof	1.16494	2.98069	0.455295	0.979206
TEX33	0.750154	-0.0663416	0.208336	0.303338	5	0.12485	lof	0.935811	1.40776	0.622084	0.979206
CEP43	0.750198	0.139274	0.437447	0.352205	4	0.124824	lof	1.14944	2.70925	0.487667	0.979206
PTRH1	0.750204	0.0644611	0.202472	0.0366844	5	0.12482	missense	1.06658	1.58615	0.717212	0.979206
CLGN	0.750233	-0.0675698	0.212262	0.278832	5	0.124804	missense	0.934662	1.41689	0.616558	0.979206
DPYD	0.750244	-0.0202787	0.0637058	0.657391	6	0.124798	missense	0.979926	1.11025	0.864899	0.979206
DCDC2C	0.750301	0.0589619	0.185273	0.832136	5	0.124765	lof	1.06073	1.52516	0.737733	0.979206
CFAP53	0.750305	0.0945516	0.297111	0.859283	5	0.124762	lof	1.09917	1.96774	0.613985	0.979206
FAN1	0.750349	0.0508947	0.159957	0.505153	5	0.124736	lof	1.05221	1.43966	0.769034	0.979206
MTARC1	0.750358	-0.142212	0.446973	0.436087	4	0.124732	missense	0.867437	2.08309	0.361216	0.979206
C7orf25	0.75036	0.193947	0.60958	0.517189	3	0.12473	lof	1.21403	4.00972	0.367574	0.979206
LDLRAD2	0.750384	0.058754	0.184684	0.0316194	5	0.124717	missense	1.06051	1.52308	0.738432	0.979206
PHTF1	0.750478	-0.0472516	0.148585	0.648119	5	0.124662	lof	0.953847	1.27631	0.712854	0.979206
FKTN	0.750492	0.0707855	0.222602	0.672972	4	0.124654	missense	1.07335	1.66045	0.693839	0.979206
SERPINB8	0.750514	0.0314987	0.0990647	0.770829	6	0.124641	missense	1.032	1.25316	0.849873	0.979206
MATN1	0.750522	-0.0321214	0.101026	0.0249909	6	0.124637	missense	0.968389	1.18044	0.794428	0.979206
TLN1	0.750529	0.0355137	0.111699	0.234633	5	0.124633	missense	1.03615	1.28974	0.832422	0.979206
KIF22	0.750532	0.0696588	0.219096	0.174063	4	0.124631	missense	1.07214	1.64722	0.697838	0.979206
PCED1B	0.750566	-0.284698	0.895578	0.501268	2	0.124611	missense	0.752241	4.352	0.130025	0.979206
GOLGA5	0.750604	-0.0780122	0.245443	0.965012	5	0.124589	missense	0.924953	1.49639	0.571735	0.979206
PRND	0.750652	0.146359	0.460567	0.596029	3	0.124561	missense	1.15761	2.855	0.469375	0.979206
RAB40AL	0.750682	0.131765	0.414694	0.568432	2	0.124544	missense	1.14084	2.57169	0.506093	0.979206
NDUFV1	0.75069	-0.0852225	0.268224	0.880747	5	0.124539	lof	0.918308	1.55348	0.54284	0.979206
ZDHHC20	0.750732	0.141812	0.446406	0.0248858	3	0.124515	missense	1.15236	2.76424	0.480397	0.979206
LCTL	0.750757	-0.0319478	0.100578	0.298756	6	0.124501	missense	0.968557	1.17961	0.795264	0.979206
SEMA7A	0.750846	0.382569	1.20485	0.308566	2	0.124449	lof	1.46605	15.5502	0.138216	0.979206
CRIP2	0.750861	-0.126447	0.398254	0.492306	5	0.12444	lof	0.881221	1.92347	0.403723	0.979206
WSB2	0.750957	0.15918	0.501548	0.279896	3	0.124385	missense	1.17255	3.1337	0.438738	0.979206
CELSR3	0.750982	0.0873863	0.275367	0.0154524	4	0.124371	lof	1.09132	1.87218	0.636143	0.979206
ERICH6	0.751006	-0.059559	0.187698	0.268684	5	0.124357	lof	0.94218	1.36115	0.652172	0.979206
MSTN	0.751027	-0.0590601	0.186142	0.150979	5	0.124344	missense	0.94265	1.35768	0.654491	0.979206
SCAI	0.751042	-0.139652	0.440174	0.0399903	4	0.124336	missense	0.869661	2.06079	0.367	0.979206
SNPH	0.751053	-0.110306	0.347692	0.744069	2	0.124329	missense	0.89556	1.77034	0.453037	0.979206
GORAB	0.751065	-0.212272	0.669132	0.270989	3	0.124322	lof	0.808744	3.00184	0.217889	0.979206
LYSMD3	0.751075	0.274921	0.866649	0.138354	2	0.124317	lof	1.31643	7.19619	0.240819	0.979206
SEPSECS	0.751098	0.025072	0.0790434	0.0267921	5	0.124304	missense	1.02539	1.19721	0.878224	0.979206
RASD1	0.751108	0.214387	0.675919	0.335855	3	0.124297	lof	1.2391	4.66081	0.329422	0.979206
KIF15	0.751124	-0.0465331	0.146719	0.917534	6	0.124288	missense	0.954533	1.27257	0.71598	0.979206
ACBD7	0.751153	0.209272	0.659914	0.757455	3	0.124272	lof	1.23278	4.49382	0.338186	0.979206
STATH	0.751175	-0.279916	0.882765	0.543863	3	0.124259	lof	0.755847	4.2644	0.133971	0.979206
NUDT18	0.751226	-0.226785	0.715358	NA	1	0.124229	missense	0.797092	3.23917	0.196148	0.979206
DEFB4B	0.751319	-0.287967	0.908698	0.34422	2	0.124176	lof	0.749786	4.45079	0.12631	0.979206
MEAK7	0.751368	-0.0539864	0.170393	0.111647	5	0.124147	lof	0.947445	1.32311	0.678442	0.979206
CAV2	0.7514	0.389818	1.23051	NA	1	0.124129	lof	1.47671	16.4713	0.132393	0.979206
SMARCE1	0.751414	-0.287798	0.908524	0.282303	2	0.124121	missense	0.749913	4.45002	0.126375	0.979206
SBNO2	0.751428	0.0954998	0.301492	0.480756	5	0.124113	lof	1.10021	1.9866	0.609312	0.979206
NDEL1	0.751435	0.383739	1.2115	0.118007	2	0.124108	missense	1.46776	15.7727	0.136586	0.979206
FAT1	0.751467	-0.0765981	0.241859	0.643163	5	0.12409	lof	0.926262	1.48802	0.57658	0.979206
B3GALNT1	0.751474	0.20421	0.644814	0.156906	2	0.124086	lof	1.22656	4.34074	0.346586	0.979206
TOR3A	0.751478	-0.0659697	0.208309	0.159507	5	0.124084	lof	0.936159	1.40821	0.622348	0.979206
ZNF451	0.751506	0.0889856	0.281018	0.664259	5	0.124068	lof	1.09306	1.89606	0.630143	0.979206
TFF2	0.751532	-0.2144	0.677152	0.422381	3	0.124052	lof	0.807026	3.04292	0.214034	0.979206
RPN2	0.751547	-0.0849795	0.268413	0.358739	5	0.124044	missense	0.918531	1.55443	0.54277	0.979206
SLC16A1	0.751559	-0.0802829	0.253591	0.557226	6	0.124037	missense	0.922855	1.51703	0.561401	0.979206
AGFG1	0.751566	0.377344	1.19195	0.296831	2	0.124033	missense	1.45841	15.0831	0.141015	0.979206
DOLK	0.751611	0.219071	0.692134	0.631694	3	0.124007	lof	1.24492	4.8339	0.320616	0.979225
MEIOB	0.751666	0.0816524	0.258032	0.0804371	4	0.123975	lof	1.08508	1.7993	0.654365	0.979257
CCDC85B	0.751739	0.263818	0.833951	0.370082	2	0.123933	missense	1.30189	6.67495	0.253922	0.979291
PRKG2	0.751754	-0.179422	0.567203	0.860323	4	0.123924	lof	0.835753	2.54034	0.274957	0.979291
ZMYND8	0.751803	-0.0691361	0.218603	0.612168	5	0.123896	missense	0.9332	1.43236	0.607989	0.979315
SCN4B	0.751837	0.136329	0.431124	0.230722	4	0.123876	lof	1.14606	2.66801	0.492297	0.979319
GSC	0.7519	0.0739684	0.233978	0.78019	4	0.12384	missense	1.07677	1.70329	0.680704	0.979338
PFAS	0.751913	0.0360913	0.114171	0.308955	6	0.123832	missense	1.03675	1.29676	0.828877	0.979338
AIF1L	0.751992	0.181504	0.574355	0.847544	3	0.123787	missense	1.19902	3.69596	0.388978	0.979401
CYP3A43	0.75206	0.066169	0.209446	0.324274	5	0.123748	lof	1.06841	1.61072	0.708685	0.979439
RASA1	0.752083	-0.308862	0.977738	0.769444	2	0.123734	lof	0.734282	4.99034	0.108043	0.979439
FBXL12	0.752143	0.119899	0.379651	0.498341	4	0.123699	lof	1.12738	2.37267	0.535681	0.979463
ALOX12	0.752179	-0.0908988	0.287867	0.992504	5	0.123679	lof	0.91311	1.60531	0.519381	0.979463
ADSL	0.752229	-0.0433584	0.13734	0.814137	4	0.12365	missense	0.957568	1.25336	0.731583	0.979463
TMEM61	0.752246	-0.214818	0.680495	0.759879	4	0.12364	lof	0.806688	3.06165	0.212548	0.979463
PNPLA8	0.752265	-0.0380495	0.120542	0.980289	6	0.123629	missense	0.962665	1.21922	0.760095	0.979463
TREX1	0.752293	-0.0458722	0.145341	0.990176	5	0.123613	missense	0.955164	1.26997	0.718391	0.979463
PRPF4	0.752317	-0.0770162	0.244042	0.00465769	5	0.123599	missense	0.925875	1.49377	0.573878	0.979463
MIA	0.752372	0.16352	0.518269	0.751972	3	0.123567	missense	1.17765	3.25218	0.426439	0.979483
GALNT5	0.752407	0.0351856	0.111535	0.501283	6	0.123547	missense	1.03581	1.28891	0.832416	0.979483
LARS2	0.752424	0.0359297	0.113902	0.404737	6	0.123537	missense	1.03658	1.29586	0.82918	0.979483
SNAP23	0.752512	-0.114448	0.362947	0.57737	4	0.123487	missense	0.891859	1.81653	0.437874	0.979521
SFTPC	0.752539	-0.0404827	0.128397	0.236577	5	0.123471	missense	0.960326	1.23513	0.746663	0.979521
C3orf52	0.752567	0.108235	0.343323	0.0657135	5	0.123455	lof	1.11431	2.18398	0.568543	0.979521
WDCP	0.752576	-0.17891	0.567528	0.561162	3	0.123449	missense	0.836181	2.54326	0.274923	0.979521
NOXA1	0.752758	-0.0356461	0.113161	0.39678	5	0.123345	lof	0.964982	1.2046	0.773027	0.979717
THNSL2	0.752792	-0.0831549	0.264017	0.349112	5	0.123325	lof	0.920209	1.54391	0.548467	0.979721
LDLRAD4	0.752856	0.378387	1.2017	NA	1	0.123288	lof	1.45993	15.39	0.138492	0.979731
EME2	0.752882	-0.0812143	0.257953	0.50271	5	0.123273	lof	0.921996	1.52863	0.556103	0.979731
MMAA	0.752892	-0.0492037	0.156287	0.390937	4	0.123268	missense	0.951987	1.2932	0.700805	0.979731
DPEP2	0.75296	0.0637964	0.202696	0.505792	5	0.123228	missense	1.06588	1.58579	0.716421	0.979749
CMTM8	0.752967	0.373884	1.18795	NA	1	0.123224	lof	1.45337	14.9135	0.141635	0.979749
NMNAT3	0.753061	0.0466125	0.148161	0.132658	6	0.12317	missense	1.04772	1.40075	0.783657	0.979764
MPV17L2	0.753119	0.131956	0.419535	0.834506	3	0.123137	lof	1.14106	2.59671	0.501409	0.979764
HERC6	0.753159	0.0630305	0.20043	0.913253	5	0.123113	lof	1.06506	1.57755	0.719059	0.979764
TIMELESS	0.75316	-0.0558282	0.177528	0.13586	6	0.123113	lof	0.945702	1.33927	0.667789	0.979764
WDR86	0.753161	-0.0366709	0.11661	0.715269	6	0.123112	missense	0.963993	1.21153	0.767032	0.979764
SGPP2	0.753176	0.0631168	0.200718	0.488543	5	0.123103	missense	1.06515	1.57858	0.718714	0.979764
INCA1	0.753207	0.107648	0.342376	0.0978423	5	0.123086	lof	1.11366	2.17865	0.569265	0.979764
TRIM24	0.75325	-0.0965207	0.307042	0.443088	4	0.123061	missense	0.907991	1.65745	0.497419	0.979764
RGPD1	0.753255	-0.267016	0.849421	NA	1	0.123058	missense	0.765661	4.04649	0.144875	0.979764
ZNF821	0.753308	-0.285878	0.909627	0.531942	2	0.123028	missense	0.751354	4.46822	0.126344	0.979792
CD8B	0.753348	0.0992086	0.315722	0.556896	3	0.123004	lof	1.1043	2.05038	0.594755	0.979804
GTF2B	0.753453	0.2084	0.663504	0.476653	3	0.122944	missense	1.23171	4.5216	0.335522	0.979853
MDFIC	0.753457	-0.0895222	0.285026	0.465781	4	0.122942	missense	0.914368	1.5986	0.523001	0.979853
KRT82	0.753554	-0.0257266	0.081943	0.595856	6	0.122886	missense	0.974602	1.1444	0.829996	0.979853
DSC2	0.753606	0.0846965	0.26983	0.543386	4	0.122856	lof	1.08839	1.847	0.641357	0.979853
OTX1	0.753698	0.0626445	0.199653	0.758508	5	0.122803	missense	1.06465	1.57454	0.719877	0.979853
CCL27	0.7537	-0.160897	0.512795	0.628471	3	0.122802	lof	0.85138	2.32607	0.311619	0.979853
FAM171A1	0.753729	0.0509807	0.162501	0.686502	6	0.122785	missense	1.0523	1.44698	0.765275	0.979853
METTL2A	0.753805	-0.0928637	0.296097	0.630718	4	0.122741	lof	0.911318	1.62822	0.510066	0.979853
SLC29A1	0.753829	0.0485835	0.154924	0.05981	6	0.122727	missense	1.04978	1.42224	0.774864	0.979853
GNE	0.753879	-0.0444527	0.141782	0.626654	4	0.122698	missense	0.956521	1.26294	0.724448	0.979853
PEX26	0.753893	-0.17551	0.559823	0.82119	3	0.12269	lof	0.839029	2.51367	0.280057	0.979853
PRDX1	0.753943	-0.125965	0.401875	0.503156	4	0.122661	lof	0.881646	1.9381	0.401062	0.979853
HAUS2	0.753956	-0.221813	0.707702	0.245602	3	0.122654	lof	0.801065	3.20683	0.200106	0.979853
ENGASE	0.753962	0.0384621	0.122717	0.90578	6	0.122651	lof	1.03921	1.32179	0.817043	0.979853
NBPF26	0.753973	-0.0408883	0.130465	0.993695	3	0.122644	lof	0.959936	1.23964	0.743342	0.979853
UGT1A10	0.753982	0.0568053	0.181259	0.66873	5	0.122639	missense	1.05845	1.50994	0.741959	0.979853
NCF4	0.753985	-0.0832681	0.265701	0.307507	5	0.122638	missense	0.920104	1.54884	0.546597	0.979853
CLN3	0.754017	0.0516037	0.164685	0.746921	4	0.122619	missense	1.05296	1.4541	0.76248	0.979853
TPCN1	0.754017	0.192223	0.613451	0.270081	3	0.122619	lof	1.21194	4.03331	0.364168	0.979853
TRAPPC10	0.754027	-0.27994	0.893424	0.454052	3	0.122613	lof	0.755829	4.35433	0.131197	0.979853
FRMPD3	0.754036	0.103566	0.330542	0.921676	2	0.122608	lof	1.10912	2.12003	0.58025	0.979853
ABCG4	0.754102	-0.0900054	0.287341	0.792064	3	0.12257	missense	0.913926	1.6051	0.520381	0.979853
GARIN2	0.75414	-0.0873339	0.278858	0.899942	6	0.122548	lof	0.916371	1.58285	0.530522	0.979853
SLC37A1	0.754262	-0.12394	0.395943	0.528418	4	0.122477	lof	0.883433	1.91958	0.406575	0.979853
H2AC12	0.754306	0.061371	0.196094	0.482639	5	0.122453	lof	1.06329	1.56161	0.723993	0.979853
PTPN23	0.754353	-0.0974721	0.311507	0.687346	4	0.122426	lof	0.907128	1.67043	0.492616	0.979853
CELF4	0.754358	0.094786	0.302929	0.280589	4	0.122422	missense	1.09942	1.99078	0.607165	0.979853
STK11IP	0.754362	-0.0470042	0.150224	0.519208	6	0.12242	lof	0.954083	1.28074	0.710743	0.979853
CCDC153	0.754382	-0.0574151	0.183513	0.219847	4	0.122409	lof	0.944202	1.35293	0.658955	0.979853
FREM2	0.754388	0.0285916	0.091388	0.141767	6	0.122405	missense	1.029	1.23086	0.860253	0.979853
SPTAN1	0.754412	-0.0377105	0.120548	0.593094	6	0.122391	missense	0.962992	1.21965	0.760345	0.979853
SPINK4	0.754439	0.0812269	0.259684	0.0947698	4	0.122376	missense	1.08462	1.80436	0.651972	0.979853
SP4	0.754486	-0.291756	0.932936	NA	1	0.122349	lof	0.746951	4.64968	0.119994	0.979853
RFLNA	0.754487	0.104068	0.332775	0.32291	4	0.122348	missense	1.10968	2.13039	0.578006	0.979853
MAT2A	0.754566	-0.136261	0.435862	0.00375414	4	0.122302	missense	0.872615	2.05039	0.371372	0.979853
MAPK6	0.754614	-0.160354	0.513031	0.685999	3	0.122275	lof	0.851843	2.32841	0.311644	0.979853
RPS5	0.754642	-0.276217	0.883826	NA	1	0.122259	missense	0.758648	4.28913	0.134188	0.979853
THBS3	0.754677	0.0609708	0.19512	0.45154	6	0.122239	lof	1.06287	1.558	0.725086	0.979853
TRAF3IP1	0.754699	0.105198	0.336686	0.653625	5	0.122226	lof	1.11093	2.14921	0.57424	0.979853
KIF20B	0.75477	0.0556618	0.1782	0.831104	5	0.122185	missense	1.05724	1.4992	0.745567	0.979853
ABCB7	0.754774	0.0893286	0.285988	0.930143	2	0.122183	missense	1.09344	1.91528	0.624248	0.979853
PINLYP	0.754805	-0.230493	0.738026	NA	1	0.122165	missense	0.794142	3.3738	0.18693	0.979853
EEF2KMT	0.754879	-0.0604912	0.19375	0.362664	6	0.122123	lof	0.941302	1.37611	0.643881	0.979853
RFWD3	0.75491	-0.108469	0.347465	0.621001	4	0.122105	lof	0.897207	1.7728	0.454072	0.979853
GPX3	0.754937	-0.113712	0.364301	0.806432	4	0.122089	lof	0.892515	1.8227	0.437035	0.979853
MRPS6	0.754995	-0.0968911	0.310489	0.416682	4	0.122056	missense	0.907655	1.66807	0.493886	0.979853
AKAP10	0.755029	-0.225914	0.724048	0.0978053	3	0.122036	lof	0.797787	3.29768	0.193003	0.979853
SDF2	0.755034	-0.0449281	0.143996	0.351957	4	0.122033	missense	0.956066	1.26783	0.720968	0.979853
MYO7A	0.755054	-0.0505725	0.1621	0.430746	5	0.122022	lof	0.950685	1.30623	0.691917	0.979853
DDX1	0.755077	-0.0441653	0.141577	0.834363	5	0.122009	missense	0.956796	1.26279	0.724947	0.979853
SGCD	0.755161	0.0413217	0.132508	0.946723	6	0.121961	missense	1.04219	1.35126	0.803808	0.979853
KRT222	0.755179	-0.0650266	0.208541	0.239414	6	0.12195	missense	0.937042	1.41017	0.622652	0.979853
ORC4	0.755193	-0.0527691	0.169241	0.582319	5	0.121942	missense	0.948599	1.32173	0.680804	0.979853
POLR2J2	0.755241	-0.166047	0.532653	0.393446	2	0.121914	missense	0.847006	2.40597	0.298183	0.979853
SCD5	0.755282	-0.0569144	0.182604	0.71509	6	0.121891	missense	0.944675	1.35119	0.66046	0.979853
SEPTIN6	0.75529	-0.0826481	0.265177	0.204219	2	0.121886	missense	0.920675	1.54821	0.547499	0.979853
LIPE	0.7553	-0.043208	0.138639	0.576118	5	0.12188	missense	0.957712	1.25674	0.729832	0.979853
MRPL4	0.75531	0.121076	0.388507	0.985809	3	0.121875	missense	1.12871	2.41705	0.527083	0.979853
MANBAL	0.755348	-0.151566	0.486421	0.371346	3	0.121853	missense	0.859361	2.22959	0.331227	0.979853
BTC	0.755361	-0.226298	0.726295	0.896557	3	0.121845	lof	0.797481	3.31097	0.192081	0.979853
COA8	0.755391	0.203388	0.652848	0.788767	2	0.121828	missense	1.22555	4.40601	0.34089	0.979853
KCNB2	0.755415	0.0634082	0.203553	0.458839	4	0.121814	missense	1.06546	1.58784	0.714941	0.979853
HTR3D	0.755417	-0.0797571	0.256039	0.335028	6	0.121813	missense	0.923341	1.52513	0.559007	0.979853
KIF21B	0.755446	-0.0369652	0.118681	0.010814	6	0.121797	missense	0.96371	1.2161	0.763701	0.979853
ZNF850	0.755446	-0.0684868	0.219885	0.247652	2	0.121797	missense	0.933806	1.4369	0.606858	0.979853
MAP3K19	0.755478	0.0595171	0.191112	0.794052	5	0.121778	lof	1.06132	1.54357	0.729743	0.979853
LRRC71	0.755504	0.0665142	0.213604	0.237076	5	0.121763	lof	1.06878	1.62446	0.703175	0.979853
RNF40	0.755536	-0.11658	0.374437	0.398442	5	0.121745	missense	0.889959	1.85395	0.427211	0.979853
MCC	0.755556	-0.0871722	0.280007	0.762424	5	0.121733	lof	0.916519	1.58668	0.529413	0.979853
SMPDL3A	0.755558	0.045639	0.146599	0.521529	5	0.121732	missense	1.0467	1.39511	0.785296	0.979853
SPO11	0.75557	0.0671385	0.215669	0.208079	4	0.121725	lof	1.06944	1.63207	0.700772	0.979853
SPAG5	0.755692	-0.0656976	0.211149	0.213911	5	0.121655	lof	0.936414	1.41645	0.619062	0.979897
MAP1LC3C	0.755767	-0.227741	0.732181	0.591881	2	0.121612	missense	0.796331	3.34456	0.189604	0.979897
SUN5	0.755807	-0.0991425	0.318794	0.400409	5	0.121589	lof	0.905614	1.69163	0.484819	0.979897
IPMK	0.755856	-1.01747	3.27238	NA	1	0.121561	missense	0.361509	220.609	0.000592398	0.979897
SPAM1	0.75587	0.1062	0.34158	0.982509	4	0.121553	missense	1.11204	2.17211	0.569329	0.979897
C8orf89	0.7559	0.14059	0.45225	0.424033	2	0.121535	missense	1.15095	2.79268	0.474345	0.979897
C17orf75	0.75591	-0.141727	0.455924	0.968082	4	0.12153	missense	0.867858	2.12099	0.355106	0.979897
NAPEPLD	0.75592	0.0563278	0.18121	0.388993	5	0.121524	missense	1.05794	1.50908	0.741675	0.979897
BACE1	0.755928	0.0913455	0.293874	0.0871439	4	0.12152	missense	1.09565	1.94904	0.615915	0.979897
MRPL3	0.75596	-0.0530924	0.170831	0.693262	5	0.121501	missense	0.948292	1.32543	0.678466	0.979897
H6PD	0.755964	-0.0186798	0.0601052	0.108014	6	0.121499	missense	0.981494	1.10421	0.872419	0.979897
TRIML1	0.755976	-0.131579	0.423397	0.770564	5	0.121492	lof	0.87671	2.01029	0.382343	0.979897
LRIG3	0.756023	-0.036874	0.118677	0.98982	6	0.121465	missense	0.963798	1.2162	0.763775	0.979897
SLC22A15	0.756034	0.106226	0.341899	0.321357	4	0.121459	lof	1.11207	2.17352	0.568988	0.979897
ABCB4	0.75616	0.0333178	0.107294	0.71488	4	0.121387	missense	1.03388	1.27585	0.837798	0.979985
TMEM40	0.756212	-0.108595	0.34979	0.653472	5	0.121356	lof	0.897093	1.78067	0.45195	0.979985
CPT1A	0.756213	0.0314553	0.101319	0.685359	6	0.121356	missense	1.03196	1.25865	0.84609	0.979985
GSR	0.756225	0.0996441	0.320975	0.92308	4	0.121349	lof	1.10478	2.0725	0.588919	0.979985
XXYLT1	0.75626	-0.0616112	0.198492	0.248993	5	0.121329	missense	0.940248	1.3874	0.63721	0.979991
FLYWCH1	0.756295	-0.0760814	0.245148	0.455735	5	0.121309	lof	0.926741	1.49841	0.573171	0.979997
PLEKHF1	0.756352	0.224592	0.723848	NA	1	0.121276	lof	1.25181	5.17239	0.302961	0.98003
CTSL	0.756394	0.372304	1.20013	0.186184	2	0.121252	lof	1.45107	15.2497	0.138076	0.980044
PCDHGC5	0.756459	-0.104814	0.337963	0.615497	4	0.121214	lof	0.900492	1.74646	0.464302	0.980053
HYPK	0.756463	0.255393	0.823507	0.837682	2	0.121212	lof	1.29097	6.48483	0.257	0.980053
NTNG2	0.756493	-0.0765511	0.246868	0.609942	5	0.121195	missense	0.926306	1.50277	0.570974	0.980053
SGCZ	0.756574	0.111108	0.358433	0.011572	4	0.121148	lof	1.11752	2.2561	0.55354	0.980119
CALCR	0.756625	-0.0639643	0.206392	0.909155	5	0.121119	lof	0.938038	1.40574	0.625945	0.980137
LY6K	0.756695	0.214573	0.692566	0.322018	3	0.121079	lof	1.23933	4.81628	0.318907	0.980137
SYNE3	0.756722	0.0796618	0.257149	0.10406	5	0.121064	lof	1.08292	1.79261	0.654195	0.980137
TNFRSF19	0.75673	-0.285515	0.921678	0.346542	2	0.121059	lof	0.751627	4.57668	0.12344	0.980137
R3HDM2	0.756753	-0.210471	0.679492	0.493244	2	0.121046	missense	0.810202	3.06894	0.213894	0.980137
SVIP	0.756795	-0.129048	0.416698	0.65617	5	0.121022	lof	0.878932	1.9891	0.388378	0.980137
ZFAND6	0.756827	-0.220404	0.711783	0.29815	2	0.121004	missense	0.802194	3.23714	0.198791	0.980137
SEZ6L	0.756835	-0.278786	0.900357	0.319523	2	0.120999	lof	0.756701	4.419	0.129576	0.980137
TRAFD1	0.75687	-0.175482	0.566814	0.405906	3	0.120979	lof	0.839052	2.54842	0.276253	0.980143
ADCK2	0.756966	-0.085876	0.277497	0.571173	4	0.120923	missense	0.917708	1.58094	0.532715	0.980216
VIRMA	0.756988	0.0688825	0.222605	0.279947	4	0.120911	missense	1.07131	1.6573	0.692517	0.980216
SLC25A2	0.757099	0.0928018	0.300045	0.453262	3	0.120847	lof	1.09724	1.97564	0.609396	0.98032
FMO1	0.757139	0.0485041	0.156849	0.250827	6	0.120825	missense	1.0497	1.4275	0.771885	0.980332
ADA2	0.757179	-0.0929111	0.300501	0.51553	4	0.120801	lof	0.911275	1.64226	0.505658	0.980345
CCDC54	0.757358	-0.185476	0.600339	0.180352	3	0.120699	lof	0.830709	2.69443	0.256112	0.980387
DUS2	0.757396	0.088777	0.287395	0.316306	4	0.120677	lof	1.09284	1.91951	0.622186	0.980387
ZNF316	0.757419	0.0912476	0.295422	0.71661	2	0.120664	missense	1.09554	1.95477	0.613988	0.980387
OR51E2	0.757435	-0.210816	0.682583	0.961754	2	0.120655	missense	0.809923	3.08653	0.212528	0.980387
UVRAG	0.75748	0.155329	0.503021	0.0978233	3	0.120629	missense	1.16804	3.13068	0.435791	0.980387
HBP1	0.757493	-0.0578389	0.187318	0.0485671	6	0.120621	missense	0.943802	1.36248	0.653782	0.980387
CALU	0.757497	-0.217795	0.705365	0.98055	2	0.120619	lof	0.80429	3.20502	0.201834	0.980387
PRKCI	0.757523	-0.0861761	0.279127	0.783459	4	0.120604	missense	0.917433	1.58552	0.530856	0.980387
LXN	0.757616	-0.0360646	0.116861	0.591285	3	0.120551	missense	0.964578	1.21286	0.767121	0.980387
OVCA2	0.75762	0.0872127	0.282601	0.211307	2	0.120548	missense	1.09113	1.89859	0.627078	0.980387
SERPINA5	0.757668	-0.0472799	0.153235	0.484559	6	0.120521	missense	0.95382	1.28796	0.706367	0.980387
GRIA3	0.75767	-0.0949433	0.307717	NA	1	0.12052	missense	0.909425	1.66227	0.497546	0.980387
ATAD5	0.757823	0.0726006	0.235455	0.636273	4	0.120432	missense	1.0753	1.7059	0.677807	0.980387
EEF1AKMT2	0.757907	-0.141617	0.459451	0.389625	4	0.120384	missense	0.867954	2.13594	0.352699	0.980387
ARHGEF15	0.757954	0.118777	0.385428	0.764804	5	0.120357	lof	1.12612	2.39699	0.529056	0.980387
LRRK2	0.757961	0.0567627	0.184199	0.433305	5	0.120353	lof	1.0584	1.51861	0.737664	0.980387
MZT2A	0.758033	-0.15528	0.50405	0.101903	4	0.120312	lof	0.856175	2.29942	0.318792	0.980387
RPL10A	0.758043	0.253473	0.822826	0.0742703	3	0.120306	missense	1.28849	6.46377	0.256849	0.980387
SLCO1B3	0.758049	-0.0492334	0.159826	0.0178295	6	0.120303	lof	0.951959	1.30216	0.69594	0.980387
ELAC2	0.758087	0.0720461	0.233921	0.17097	5	0.120281	lof	1.0747	1.69983	0.679472	0.980387
RHBDD1	0.758135	-0.105219	0.341697	0.267884	4	0.120253	missense	0.900127	1.75858	0.460729	0.980387
NR3C1	0.75816	-0.0832713	0.270451	0.968116	5	0.120239	missense	0.920102	1.56332	0.541531	0.980387
RNF145	0.758237	0.0874547	0.284131	0.360349	4	0.120195	missense	1.09139	1.90475	0.625351	0.980387
IAH1	0.758241	-0.0863897	0.280676	0.506473	5	0.120193	missense	0.917237	1.59	0.529134	0.980387
ALDH4A1	0.75826	-0.0828836	0.269307	0.813049	5	0.120182	lof	0.920458	1.56042	0.542957	0.980387
CSNK1G3	0.758267	0.201915	0.656085	0.684253	3	0.120178	missense	1.22374	4.42753	0.338236	0.980387
STARD8	0.758296	0.102982	0.334663	0.432062	2	0.120161	missense	1.10847	2.13597	0.575246	0.980387
NR2E1	0.758317	-0.0896232	0.291276	0.960612	5	0.120149	missense	0.914276	1.61814	0.516581	0.980387
CD7	0.758344	0.150686	0.489785	0.806294	4	0.120134	lof	1.16263	3.03638	0.445173	0.980387
POLR1G	0.758351	-0.221768	0.720851	0.732065	2	0.12013	lof	0.801101	3.2907	0.195023	0.980387
PROX2	0.758356	0.0873947	0.284081	0.791318	5	0.120127	lof	1.09133	1.90445	0.625375	0.980387
ERGIC1	0.758367	-0.072565	0.235887	0.668511	5	0.120121	missense	0.930005	1.47665	0.585726	0.980387
SETD5	0.758401	0.0285112	0.0926945	0.347135	6	0.120101	missense	1.02892	1.23392	0.857984	0.980387
RBM42	0.758407	0.183052	0.59515	0.130114	3	0.120098	lof	1.20088	3.85567	0.374022	0.980387
SCPEP1	0.758486	0.0786522	0.255805	0.943819	4	0.120052	lof	1.08183	1.78609	0.655258	0.980387
E2F1	0.758504	0.146374	0.476097	0.561667	4	0.120042	missense	1.15763	2.94328	0.45531	0.980387
SLC7A9	0.758531	0.0325105	0.105756	0.048098	4	0.120027	missense	1.03304	1.27099	0.839649	0.980387
ATP6V1A	0.758533	0.365988	1.19056	NA	1	0.120025	lof	1.44194	14.8722	0.139803	0.980387
SLC30A5	0.758549	0.209537	0.681671	0.38905	3	0.120017	lof	1.23311	4.69084	0.324153	0.980387
NAA80	0.758572	-0.0878909	0.285957	0.475606	4	0.120003	missense	0.915861	1.60414	0.522899	0.980387
PLEKHA2	0.758591	0.0741578	0.241296	0.138115	3	0.119992	missense	1.07698	1.72823	0.671137	0.980387
BLTP2	0.758615	0.0539846	0.175674	0.449576	3	0.119979	missense	1.05547	1.4893	0.748012	0.980387
HSP90AB1	0.758635	-0.116336	0.378608	0.922366	3	0.119967	missense	0.890176	1.86962	0.423837	0.980387
CYTH2	0.758644	-0.118129	0.384456	0.592728	4	0.119962	missense	0.888582	1.88779	0.418256	0.980387
COA1	0.75869	0.368865	1.20073	0.360442	2	0.119936	lof	1.44609	15.2152	0.137441	0.980387
PRDM8	0.75875	-0.0589634	0.191987	0.613423	5	0.119901	missense	0.942741	1.37346	0.647098	0.980387
MLNR	0.758757	-0.0981205	0.319493	0.457322	5	0.119897	missense	0.90654	1.69568	0.484651	0.980387
SF1	0.758765	0.0750774	0.24447	0.135993	2	0.119893	missense	1.07797	1.74062	0.667588	0.980387
UBN2	0.758772	0.161967	0.527419	0.676294	3	0.119889	lof	1.17582	3.3059	0.418209	0.980387
ARHGAP20	0.758805	-0.206162	0.671428	0.181282	3	0.11987	lof	0.813701	3.03386	0.21824	0.980387
CELA1	0.758827	0.0444893	0.144906	0.626476	6	0.119857	missense	1.04549	1.38889	0.787	0.980387
LAMB1	0.75897	0.0764124	0.249035	0.619753	5	0.119776	lof	1.07941	1.7586	0.662526	0.980387
FAM131C	0.758985	-0.164895	0.537443	0.409694	2	0.119767	missense	0.847983	2.43147	0.295737	0.980387
GRHL3	0.758998	-0.0982948	0.320391	0.728919	4	0.119759	missense	0.906382	1.69837	0.483715	0.980387
C2CD5	0.759009	0.0595899	0.194242	0.313917	5	0.119753	missense	1.0614	1.55318	0.725333	0.980387
PLPPR4	0.759018	0.174293	0.568154	0.114836	3	0.119748	missense	1.1904	3.62507	0.390906	0.980387
LAMB4	0.759093	0.0300139	0.0978697	0.655315	6	0.119705	missense	1.03047	1.24837	0.850602	0.980387
ITM2B	0.759114	0.370886	1.2095	0.102744	2	0.119693	lof	1.44902	15.5102	0.135372	0.980387
SGCD	0.759122	-0.204913	0.668264	0.539101	3	0.119688	lof	0.814719	3.01888	0.219872	0.980387
MFAP3	0.759176	0.114039	0.371992	0.246628	3	0.119657	missense	1.1208	2.32366	0.540605	0.980387
WDPCP	0.759209	-0.0518015	0.168999	0.808505	5	0.119638	missense	0.949517	1.32239	0.681786	0.980387
PDE1A	0.759231	-0.0466322	0.152149	0.268709	6	0.119626	missense	0.954438	1.28605	0.708331	0.980387
POLR1E	0.759261	-0.0666983	0.217647	0.916972	4	0.119609	missense	0.935477	1.43317	0.610616	0.980387
FGF11	0.759279	-0.104234	0.340159	0.46255	4	0.119599	lof	0.901014	1.75502	0.462575	0.980387
HADHB	0.759285	0.101798	0.332216	0.11467	5	0.119595	lof	1.10716	2.12324	0.577327	0.980387
DLL3	0.7593	-0.0335988	0.109657	0.0568737	5	0.119587	missense	0.966959	1.19881	0.779949	0.980387
NSA2	0.759323	-0.153173	0.499959	0.462246	4	0.119574	lof	0.857982	2.28587	0.322036	0.980387
PABPN1	0.759328	-0.271137	0.885019	NA	1	0.11957	lof	0.762512	4.32106	0.134556	0.980387
ADGRG5	0.759362	-0.0617393	0.201553	0.85592	4	0.119551	missense	0.940128	1.39557	0.633318	0.980387
KIAA0586	0.759387	-0.0474164	0.154811	0.481864	6	0.119537	lof	0.95369	1.29177	0.704092	0.980387
CCDC50	0.759398	-0.0483373	0.157825	0.767286	5	0.119531	missense	0.952812	1.29823	0.699301	0.980387
PHF10	0.759503	0.0565546	0.184738	0.427685	5	0.119471	missense	1.05818	1.51989	0.736731	0.980457
FAM24B	0.759526	-1.01244	3.30751	NA	1	0.119457	lof	0.363332	237.526	0.000555769	0.980457
GLRX2	0.759544	-0.279358	0.912695	NA	1	0.119447	missense	0.756269	4.52458	0.126408	0.980457
ASB18	0.759632	0.0678278	0.221686	0.761553	5	0.119396	lof	1.07018	1.65257	0.693034	0.980493
KLKB1	0.759634	0.0637434	0.208338	0.8822	6	0.119396	lof	1.06582	1.60333	0.708505	0.980493
ALPG	0.759755	0.069356	0.2268	0.35965	5	0.119326	lof	1.07182	1.67177	0.687171	0.980611
RNF139	0.759801	0.249779	0.81696	0.752879	2	0.1193	lof	1.28374	6.36631	0.258862	0.980617
TSPAN19	0.759822	-0.10517	0.344014	0.332324	4	0.119288	missense	0.900171	1.76667	0.458663	0.980617
SULT1A3	0.759853	-0.27348	0.894678	0.400688	2	0.11927	lof	0.760728	4.39334	0.131724	0.980617
MRS2	0.759923	0.173103	0.566471	0.18204	3	0.11923	missense	1.18899	3.60884	0.391731	0.980669
CERS5	0.760023	-0.128403	0.420372	0.103548	5	0.119173	lof	0.879499	2.00476	0.38584	0.980698
SHLD3	0.760035	0.205966	0.674338	0.157823	2	0.119166	missense	1.22871	4.60742	0.327674	0.980698
ZNF592	0.760039	0.375081	1.22804	NA	1	0.119164	lof	1.45511	16.152	0.131089	0.980698
IL27RA	0.760205	0.0815871	0.267313	0.0628635	4	0.119069	lof	1.08501	1.83221	0.642527	0.980784
GRIK4	0.760208	0.252135	0.82611	0.248339	2	0.119068	lof	1.28677	6.4968	0.25486	0.980784
AIG1	0.760303	-0.275704	0.903703	0.479256	3	0.119013	lof	0.759038	4.46181	0.129127	0.980784
SKAP2	0.76035	-0.272402	0.89306	0.263048	3	0.118986	lof	0.761548	4.38415	0.132285	0.980784
COBL	0.760384	-0.109139	0.357859	0.330427	5	0.118967	lof	0.896606	1.80808	0.444617	0.980784
PTGDS	0.760389	0.153515	0.503378	0.835136	3	0.118964	lof	1.16593	3.12719	0.434697	0.980784
POPDC3	0.760408	-0.103356	0.338932	0.971067	5	0.118953	lof	0.901806	1.75234	0.464097	0.980784
NPM3	0.76046	0.214873	0.704785	0.0323526	2	0.118924	lof	1.2397	4.9345	0.311453	0.980784
DDX49	0.760473	0.0543705	0.178346	0.970167	6	0.118916	missense	1.05588	1.4977	0.744392	0.980784
FAM114A1	0.760607	0.0964964	0.31671	0.347079	4	0.11884	missense	1.10131	2.04879	0.591997	0.980784
ZNF3	0.760619	0.153383	0.503442	0.182554	4	0.118833	lof	1.16577	3.12717	0.434585	0.980784
SIDT1	0.760634	0.0553892	0.181813	0.570373	4	0.118824	missense	1.05695	1.50945	0.740104	0.980784
KANK4	0.760668	0.0972021	0.31911	0.478094	5	0.118805	lof	1.10208	2.0599	0.589634	0.980784
CPNE9	0.760694	0.103452	0.339665	0.215511	4	0.11879	lof	1.10899	2.15803	0.569901	0.980784
H3C1	0.760721	-0.09091	0.298522	0.862433	4	0.118774	lof	0.9131	1.63917	0.508641	0.980784
FKBP6	0.760725	-0.0650089	0.213474	0.156184	4	0.118772	missense	0.937059	1.4239	0.616673	0.980784
SLC8A2	0.760766	-0.134356	0.441272	0.954025	3	0.118749	missense	0.874278	2.07619	0.368156	0.980784
EFCAB13	0.760766	-0.0428287	0.140664	0.150271	6	0.118749	lof	0.958075	1.26222	0.727217	0.980784
FDPS	0.760795	-0.16981	0.557785	0.0876849	3	0.118732	lof	0.843825	2.51796	0.282785	0.980784
ACTR10	0.76081	-0.0989842	0.32516	0.479819	4	0.118724	lof	0.905757	1.71314	0.478884	0.980784
COX7B2	0.760813	0.112389	0.369199	0.910209	2	0.118722	lof	1.11895	2.30717	0.542677	0.980784
ARPIN	0.760823	-0.0882086	0.289778	0.864287	5	0.118716	missense	0.91557	1.61568	0.518833	0.980784
HDGFL2	0.760876	0.115609	0.379881	0.417037	5	0.118686	lof	1.12256	2.36358	0.533148	0.980784
TSPAN10	0.760909	-0.113618	0.373389	0.465004	2	0.118667	missense	0.892599	1.85563	0.42936	0.980784
OR52W1	0.760927	0.155878	0.512313	0.847523	3	0.118657	missense	1.16868	3.18997	0.428161	0.980784
CFAP298	0.760928	-0.0800019	0.262937	0.561704	4	0.118656	lof	0.923115	1.54551	0.551365	0.980784
GIN1	0.761004	0.104249	0.342741	0.840255	5	0.118613	lof	1.10988	2.17281	0.566928	0.980784
CCDC86	0.761033	-0.100688	0.331075	0.428731	5	0.118596	missense	0.904215	1.73017	0.472557	0.980784
PLEKHG5	0.761088	-0.0602035	0.198004	0.420042	5	0.118565	lof	0.941573	1.38803	0.638719	0.980784
SLFN5	0.761095	-0.101831	0.334923	0.126109	5	0.118561	lof	0.903182	1.74127	0.468472	0.980784
MBNL2	0.761133	-0.201594	0.66315	0.705997	3	0.11854	missense	0.817427	2.9987	0.222825	0.980784
AK4P3	0.761146	0.376573	1.23882	NA	1	0.118532	lof	1.45728	16.5215	0.12854	0.980784
CCDC15	0.761168	-0.0428002	0.140815	0.507412	6	0.118519	lof	0.958103	1.26263	0.727023	0.980784
PTPN18	0.761179	0.107921	0.35508	0.942565	6	0.118513	lof	1.11396	2.23419	0.555417	0.980784
UBXN11	0.761211	-0.123616	0.406778	0.757288	4	0.118495	missense	0.883719	1.96142	0.39816	0.980784
SUSD5	0.761213	-0.167501	0.551192	0.440149	2	0.118494	missense	0.845776	2.49138	0.287125	0.980784
POLR2A	0.761308	0.1417	0.466482	0.18144	3	0.118439	lof	1.15223	2.87486	0.461809	0.980847
CHST6	0.761384	-0.0232051	0.076417	0.346272	6	0.118396	missense	0.977062	1.13493	0.841152	0.980847
TATDN1	0.761461	-0.0919048	0.302754	0.165576	4	0.118352	missense	0.912192	1.65118	0.503938	0.980847
SLAMF8	0.761478	0.0625574	0.206092	0.335411	5	0.118343	lof	1.06456	1.5944	0.710786	0.980847
ALMS1	0.761487	-0.039684	0.130742	0.42997	6	0.118337	lof	0.961093	1.24181	0.743833	0.980847
TTLL11	0.761509	-0.099278	0.327111	0.502006	4	0.118325	lof	0.905491	1.7192	0.476916	0.980847
RFC3	0.761626	0.0560996	0.184936	0.845829	5	0.118258	missense	1.0577	1.51979	0.736111	0.980847
KRTAP4-11	0.761691	0.361801	1.19304	0.32193	2	0.118221	lof	1.43591	14.882	0.138547	0.980847
SSX2IP	0.761694	-0.101281	0.333976	0.226434	5	0.118219	lof	0.90368	1.739	0.4696	0.980847
MPG	0.761748	0.0504872	0.166522	0.839015	6	0.118189	missense	1.05178	1.45772	0.758892	0.980847
EXOSC4	0.761766	-0.160134	0.528211	0.21123	2	0.118178	lof	0.85203	2.39926	0.302575	0.980847
PFKM	0.761806	-0.0387649	0.127891	0.726941	6	0.118156	missense	0.961977	1.23602	0.74869	0.980847
NCKAP1L	0.761809	-0.0972995	0.321008	0.831104	4	0.118154	lof	0.907284	1.70212	0.483611	0.980847
SGK3	0.761886	-0.119948	0.395861	0.844885	4	0.11811	lof	0.886966	1.92695	0.408266	0.980847
APOBEC3B	0.76191	0.367204	1.212	NA	1	0.118097	missense	1.44369	15.5292	0.134215	0.980847
LMOD2	0.761923	0.0319518	0.105467	0.394933	6	0.118089	missense	1.03247	1.26956	0.839656	0.980847
TRIM27	0.761928	-0.169895	0.560801	0.636297	3	0.118086	missense	0.843753	2.53267	0.281094	0.980847
LEMD2	0.761928	-0.268909	0.887637	0.520234	2	0.118086	lof	0.764213	4.35297	0.134166	0.980847
JMY	0.761935	0.138928	0.4586	0.256755	4	0.118082	missense	1.14904	2.82295	0.4677	0.980847
FAM184A	0.761961	-0.0587654	0.194005	0.459821	5	0.118068	lof	0.942928	1.37917	0.644671	0.980847
TPPP3	0.761984	-0.224493	0.741204	0.279377	2	0.118054	lof	0.798921	3.4153	0.186887	0.980847
ARPC1B	0.762058	-0.138683	0.458035	0.318563	5	0.118012	lof	0.870504	2.13628	0.354718	0.980847
PRR30	0.762106	0.271046	0.895379	NA	1	0.117984	lof	1.31133	7.58361	0.226752	0.980847
SEMA3B	0.762144	0.0450251	0.148761	0.240254	6	0.117963	lof	1.04605	1.40018	0.781495	0.980847
POLR2L	0.762212	-0.147306	0.48684	0.778888	3	0.117924	missense	0.863029	2.24095	0.332368	0.980847
DPYSL4	0.76224	0.0308592	0.102	0.732874	6	0.117908	missense	1.03134	1.25958	0.844457	0.980847
PCSK9	0.762246	-0.0322526	0.106608	0.0763813	6	0.117905	missense	0.968262	1.19327	0.78568	0.980847
CGN	0.762332	-0.030642	0.101323	0.946462	6	0.117856	missense	0.969823	1.18288	0.795142	0.980847
ABHD3	0.762347	-0.106077	0.350784	0.415159	4	0.117847	lof	0.899355	1.78865	0.452208	0.980847
PSMD13	0.762356	-0.138484	0.457967	0.248033	4	0.117842	missense	0.870677	2.13642	0.354836	0.980847
UBE4A	0.762377	0.15793	0.522324	0.172461	3	0.11783	lof	1.17108	3.25987	0.420704	0.980847
PRSS50	0.762435	-0.136724	0.452303	0.432428	5	0.117797	lof	0.872211	2.11656	0.359429	0.980847
RRBP1	0.762465	0.0730663	0.241745	0.537291	5	0.11778	lof	1.0758	1.72786	0.669815	0.980847
LAMB4	0.762492	0.0548919	0.181635	0.443228	6	0.117765	lof	1.05643	1.50817	0.739994	0.980847
ZNRD2	0.762509	-0.175018	0.579169	0.486865	2	0.117755	lof	0.839442	2.6121	0.269769	0.980847
MPHOSPH6	0.762513	0.154012	0.509665	0.0670281	4	0.117753	missense	1.16651	3.16754	0.429587	0.980847
GLYR1	0.762543	-0.0913288	0.30227	0.922518	4	0.117736	missense	0.912718	1.65057	0.504707	0.980847
SDCBP	0.762552	-0.0831063	0.275067	0.89265	4	0.11773	missense	0.920253	1.57779	0.536742	0.980847
PLCZ1	0.76259	-0.0612956	0.202911	0.471904	5	0.117709	lof	0.940545	1.39991	0.631915	0.980847
DHX9	0.762648	-0.148893	0.493013	0.686302	4	0.117676	missense	0.861662	2.26463	0.32785	0.980847
HOXD11	0.762669	-0.0509622	0.168761	0.329788	6	0.117664	missense	0.950315	1.32288	0.682676	0.980847
GSK3B	0.762675	-0.314708	1.04218	NA	1	0.117661	lof	0.730002	5.62921	0.0946675	0.980847
ARHGAP39	0.762738	0.358418	1.18726	NA	1	0.117625	lof	1.43106	14.6646	0.139652	0.980847
OSTM1	0.762752	-0.270149	0.894924	0.0217518	2	0.117617	missense	0.763265	4.41012	0.1321	0.980847
TSPYL4	0.762851	-0.2731	0.905085	0.447016	2	0.11756	missense	0.761017	4.48558	0.129113	0.980847
LRATD2	0.762887	0.242687	0.804418	0.0161739	2	0.11754	missense	1.27467	6.16783	0.263429	0.980847
HOXA3	0.762919	0.166402	0.551641	NA	1	0.117521	lof	1.18105	3.48204	0.400591	0.980847
AMELX	0.762943	0.0968893	0.321231	0.312754	2	0.117508	missense	1.10174	2.06783	0.587004	0.980847
FAM221B	0.763021	0.0778663	0.258249	0.381217	5	0.117463	lof	1.08098	1.79326	0.651614	0.980847
ATXN1L	0.76305	-0.20014	0.663862	0.126177	3	0.117447	missense	0.818616	3.00726	0.222838	0.980847
ZFHX3	0.763055	-0.0922289	0.305929	0.860986	3	0.117444	lof	0.911896	1.66096	0.500649	0.980847
MITF	0.76306	-0.0829304	0.275091	0.690782	4	0.117441	missense	0.920415	1.57814	0.536811	0.980847
OLA1	0.763065	0.376591	1.24923	NA	1	0.117439	lof	1.45731	16.8622	0.125947	0.980847
LYPD6B	0.763091	-0.135606	0.449884	0.191037	3	0.117424	lof	0.873187	2.1089	0.361542	0.980847
CA2	0.763108	0.064096	0.21266	0.818585	5	0.117414	missense	1.06619	1.61754	0.702776	0.980847
POLG2	0.763169	-0.124731	0.413944	0.777972	4	0.117379	lof	0.882735	1.98695	0.392169	0.980847
ACTL6B	0.763174	0.194105	0.644191	0.0889323	3	0.117377	lof	1.21422	4.29185	0.34352	0.980847
TMEM208	0.763175	-0.109074	0.361995	0.604129	4	0.117376	missense	0.896664	1.82291	0.441056	0.980847
GEN1	0.763242	0.0719111	0.238728	0.0717	5	0.117338	lof	1.07456	1.71569	0.67301	0.980847
TMEM63C	0.76328	0.19743	0.65553	0.0886754	3	0.117316	lof	1.21827	4.40293	0.337089	0.980847
DAP	0.763285	0.111957	0.371742	0.59117	4	0.117313	lof	1.11846	2.31769	0.539746	0.980847
SYCP2	0.763312	-0.0999523	0.331919	0.317351	3	0.117298	lof	0.904881	1.73431	0.472124	0.980847
PGBD4	0.763341	0.35829	1.18995	NA	1	0.117281	lof	1.43088	14.7405	0.138897	0.980847
CCDC197	0.763486	-0.0822464	0.273329	0.115919	2	0.117199	lof	0.921045	1.57378	0.539037	0.980847
ASB1	0.763487	0.112342	0.373347	0.326599	4	0.117199	missense	1.1189	2.32589	0.538258	0.980847
SMKR1	0.763571	-0.279996	0.930854	0.770713	2	0.11715	lof	0.755787	4.68552	0.12191	0.980847
PSMG2	0.763602	-0.0940717	0.312786	0.889348	5	0.117133	lof	0.910217	1.68033	0.493056	0.980847
HPSE	0.763617	-0.0709695	0.235988	0.797177	5	0.117124	missense	0.93149	1.4793	0.586545	0.980847
DEFB113	0.763642	0.168236	0.559477	0.88032	2	0.11711	missense	1.18322	3.54243	0.395209	0.980847
P2RY12	0.763658	0.0796613	0.264937	0.0021419	5	0.117101	missense	1.08292	1.82018	0.644285	0.980847
KCNJ16	0.763669	0.0652753	0.217102	0.985033	5	0.117095	lof	1.06745	1.63362	0.697506	0.980847
ZFHX2	0.763681	0.0260667	0.0867008	0.735961	6	0.117088	missense	1.02641	1.21653	0.866003	0.980847
CD3D	0.763721	0.149937	0.498795	0.679102	3	0.117065	lof	1.16176	3.08816	0.437053	0.980847
ADRA1B	0.763722	0.247238	0.822491	0.140949	2	0.117065	lof	1.28048	6.41938	0.25542	0.980847
POLE	0.763726	-0.0633312	0.210689	0.0512994	5	0.117062	lof	0.938633	1.41853	0.621089	0.980847
DPYS	0.763803	0.0570021	0.189697	0.539092	5	0.117019	lof	1.05866	1.53543	0.729933	0.980847
MYG1	0.763813	-0.0366918	0.122112	0.0860019	5	0.117013	missense	0.963973	1.22464	0.758789	0.980847
C9orf50	0.763823	0.155691	0.518166	0.226546	4	0.117007	lof	1.16846	3.22617	0.423198	0.980847
SKOR2	0.763833	-0.021854	0.0727372	0.311533	6	0.117002	missense	0.978383	1.1283	0.848387	0.980847
PRSS55	0.763883	0.0338863	0.112809	0.764758	5	0.116973	missense	1.03447	1.29045	0.829261	0.980847
IZUMO4	0.763908	-0.0833503	0.277508	0.730037	5	0.116959	lof	0.920029	1.58497	0.53405	0.980847
TRMT10A	0.763942	-0.073038	0.24321	0.698043	5	0.11694	lof	0.929566	1.49729	0.577106	0.980847
HCN3	0.76396	-0.0216026	0.0719404	0.958132	6	0.116929	missense	0.978629	1.12682	0.849926	0.980847
RRP8	0.763976	0.0538289	0.179272	0.236136	5	0.11692	lof	1.0553	1.49961	0.74264	0.980847
SRPK2	0.763986	0.208975	0.696001	0.0209895	2	0.116915	lof	1.23241	4.82175	0.314999	0.980847
GATA1	0.764005	-0.145791	0.485605	NA	1	0.116904	missense	0.864338	2.23892	0.333678	0.980847
SCRIB	0.764009	-0.186173	0.620122	0.99303	2	0.116902	lof	0.83013	2.79901	0.2462	0.980847
MS4A6A	0.764022	0.0897221	0.298871	0.434303	5	0.116894	lof	1.09387	1.96503	0.608922	0.980847
LCP1	0.764032	-0.274555	0.914601	0.405942	2	0.116889	lof	0.759911	4.56338	0.126543	0.980847
IFIH1	0.764034	-0.0575553	0.191731	0.833961	3	0.116888	missense	0.94407	1.3747	0.648335	0.980847
TTC27	0.764274	0.0476032	0.158744	0.992618	5	0.116751	lof	1.04875	1.43153	0.76833	0.981115
MMP26	0.764395	-0.13729	0.45807	0.514131	5	0.116682	lof	0.871717	2.1394	0.355188	0.981199
RAB22A	0.7644	0.0866279	0.289041	0.398683	5	0.116679	missense	1.09049	1.92158	0.618849	0.981199
GRIN2D	0.764504	-0.0973827	0.325073	0.676751	4	0.11662	missense	0.907209	1.71559	0.479733	0.981218
CEP170B	0.764512	0.20866	0.696551	0.554289	3	0.116616	lof	1.23203	4.82543	0.31456	0.981218
IPO8	0.764596	0.0789778	0.263742	0.641199	5	0.116568	missense	1.08218	1.81468	0.645354	0.981218
LRRC58	0.7646	-0.168494	0.562688	0.350608	3	0.116566	missense	0.844936	2.54562	0.280449	0.981218
ZNF414	0.764626	0.115086	0.384375	0.531165	5	0.116551	lof	1.12197	2.38324	0.528196	0.981218
SNX32	0.764697	-0.170991	0.571266	0.482409	4	0.116511	missense	0.842829	2.58233	0.275086	0.981218
JAKMIP2	0.764712	-0.147722	0.49356	0.1199	4	0.116502	lof	0.862671	2.26972	0.327883	0.981218
GRIA1	0.76472	0.0131476	0.0439296	0.697671	6	0.116497	missense	1.01323	1.10434	0.929643	0.981218
OTOA	0.764722	-0.0922259	0.308154	0.816375	4	0.116496	missense	0.911899	1.66822	0.498472	0.981218
GRHL2	0.764724	-0.269323	0.899894	0.670485	2	0.116495	missense	0.763896	4.45696	0.130927	0.981218
KIF5C	0.764763	-0.0415995	0.139021	0.0799635	5	0.116473	missense	0.959254	1.25971	0.73046	0.98123
OVCH2	0.764881	0.104584	0.349689	0.275647	2	0.116406	missense	1.11025	2.20334	0.559447	0.981313
EMP2	0.76489	0.126927	0.424413	0.0949732	4	0.116401	lof	1.13533	2.60851	0.494147	0.981313
CTDSP2	0.764998	-0.16668	0.557601	0.479386	3	0.11634	missense	0.84647	2.52494	0.283773	0.981357
KREMEN2	0.765008	0.153583	0.51381	0.735403	4	0.116334	lof	1.166	3.19201	0.425928	0.981357
SUV39H2	0.765059	-0.134154	0.44891	0.448771	4	0.116305	missense	0.874455	2.10794	0.362758	0.981357
CNGA4	0.765064	0.00982825	0.0328882	0.557337	6	0.116302	missense	1.00988	1.07712	0.946833	0.981357
MAP3K21	0.765153	-0.0948758	0.317607	0.62836	4	0.116252	lof	0.909486	1.69492	0.488027	0.981357
SERPINB6	0.765176	0.174162	0.583085	0.411913	3	0.116239	lof	1.19025	3.73224	0.379582	0.981357
UPB1	0.765205	-0.0631858	0.211569	0.302136	5	0.116222	lof	0.938769	1.42118	0.620108	0.981357
AP5S1	0.765217	0.15564	0.521168	0.640926	4	0.116215	lof	1.16841	3.24505	0.420694	0.981357
GPR153	0.765242	-0.0718171	0.240509	0.832545	5	0.116201	missense	0.930701	1.4912	0.580878	0.981357
C3orf33	0.765293	0.0954953	0.319876	0.603338	4	0.116172	lof	1.1002	2.05948	0.587745	0.981357
KIAA1109	0.76535	0.0703165	0.235595	0.853643	2	0.11614	missense	1.07285	1.70248	0.676075	0.981357
DDX19B	0.765356	0.206513	0.69194	0.917451	2	0.116137	missense	1.22938	4.77177	0.316735	0.981357
CTRL	0.76539	0.0897154	0.300644	0.396183	2	0.116117	missense	1.09386	1.97186	0.606805	0.981357
PXYLP1	0.765444	-0.153386	0.514131	0.576288	3	0.116086	lof	0.857799	2.34976	0.313147	0.981357
PDIA4	0.765488	0.141547	0.474542	0.621161	5	0.116061	lof	1.15205	2.92019	0.454501	0.981357
DNAAF2	0.765506	-0.135682	0.454914	0.796308	4	0.116052	missense	0.87312	2.12963	0.357967	0.981357
JAK3	0.76551	-0.103993	0.348674	0.692766	5	0.116049	lof	0.901232	1.78498	0.455029	0.981357
ACTR10	0.765524	0.0289739	0.0971513	0.363744	6	0.116041	missense	1.0294	1.24532	0.850915	0.981357
MATCAP2	0.765545	0.109917	0.368593	0.48837	3	0.116029	missense	1.11619	2.29874	0.541981	0.981357
PAM16	0.765613	-0.199548	0.669356	0.772573	3	0.115991	missense	0.819101	3.04162	0.220582	0.981357
SPON1	0.765619	-0.153237	0.514028	0.390751	4	0.115987	lof	0.857926	2.34963	0.313257	0.981357
XPOT	0.765643	0.17383	0.583166	0.0585579	3	0.115974	lof	1.18985	3.73159	0.379396	0.981357
DLGAP5	0.765678	-0.0844624	0.283399	0.603743	5	0.115954	lof	0.919006	1.60159	0.527332	0.981357
MAPK10	0.765717	-0.114908	0.385621	0.546033	3	0.115932	missense	0.891448	1.8982	0.418648	0.981357
C6orf163	0.765724	-0.128059	0.429767	0.199496	3	0.115928	lof	0.879802	2.04272	0.378931	0.981357
TOP2A	0.765728	-0.078874	0.264706	0.735714	5	0.115926	missense	0.924156	1.55263	0.550076	0.981357
WDPCP	0.765762	-0.0811109	0.272255	0.105882	4	0.115906	lof	0.922091	1.57225	0.540787	0.981357
DCAF8L2	0.765787	0.102311	0.343451	0.352909	2	0.115892	missense	1.10773	2.17162	0.565043	0.981357
ZNF214	0.765881	-0.053311	0.179036	0.396807	5	0.115839	lof	0.948085	1.34662	0.667497	0.981408
CIAO2B	0.765916	0.107065	0.359614	0.00570045	4	0.115819	missense	1.11301	2.2522	0.550032	0.981408
MRGPRX3	0.765919	-0.271237	0.911058	NA	1	0.115817	missense	0.762436	4.54685	0.127848	0.981408
TGIF1	0.765959	0.068241	0.229255	0.945913	4	0.115794	missense	1.07062	1.67796	0.683111	0.98142
SHB	0.766021	-0.166232	0.558606	0.603752	3	0.115759	missense	0.84685	2.53106	0.283342	0.981441
DNAH9	0.766052	0.0160895	0.0540746	0.620606	6	0.115742	missense	1.01622	1.12984	0.914026	0.981441
VWA7	0.766068	-0.033526	0.112684	0.142448	6	0.115733	missense	0.96703	1.20603	0.775392	0.981441
LRRC3B	0.766133	-0.165535	0.556538	0.352759	2	0.115696	missense	0.847441	2.52257	0.284691	0.981485
YEATS4	0.766269	-0.167303	0.56282	0.301001	2	0.115619	missense	0.845943	2.54931	0.280711	0.98162
PHACTR4	0.76631	-0.061289	0.206218	0.126322	5	0.115595	missense	0.940551	1.40903	0.627836	0.981633
ATXN3	0.766526	-0.217346	0.731997	0.547487	2	0.115473	missense	0.804652	3.37829	0.191655	0.981761
WIPF3	0.766532	-0.103399	0.348245	0.630914	4	0.11547	missense	0.901767	1.78454	0.455682	0.981761
HMGCR	0.766551	0.0422474	0.1423	0.782868	5	0.115459	missense	1.04315	1.37872	0.789259	0.981761
VPREB3	0.766558	-0.248968	0.838614	0.709202	2	0.115455	missense	0.779605	4.03383	0.150672	0.981761
DNA2	0.766565	-0.0802936	0.270466	0.486589	4	0.115451	lof	0.922845	1.56803	0.54313	0.981761
NUDT16	0.766719	-0.270641	0.912265	NA	1	0.115364	missense	0.76289	4.56034	0.127622	0.981919
EFNA2	0.766821	0.099948	0.337053	0.499719	4	0.115306	missense	1.10511	2.1395	0.570823	0.981984
OR5T3	0.766882	0.086058	0.29029	0.166739	4	0.115271	lof	1.08987	1.92519	0.616985	0.981984
RAB3IP	0.766924	-0.105765	0.356832	0.357352	3	0.115248	missense	0.899636	1.81054	0.447018	0.981984
ALG13	0.767003	0.14641	0.494132	NA	1	0.115203	missense	1.15767	3.04929	0.439513	0.981984
CMSS1	0.767014	-0.110052	0.371442	0.362005	5	0.115197	missense	0.895788	1.85517	0.432541	0.981984
RNF34	0.76708	0.260529	0.87958	0.532319	2	0.11516	lof	1.29762	7.27546	0.231437	0.981984
DOK3	0.767085	-0.0552035	0.186379	0.53095	5	0.115157	missense	0.946293	1.36356	0.656715	0.981984
SCAF8	0.767114	0.149836	0.505943	0.459381	4	0.11514	missense	1.16164	3.13141	0.430929	0.981984
HOATZ	0.767121	0.111478	0.376432	0.694887	5	0.115136	lof	1.11793	2.33797	0.534551	0.981984
ACOT7	0.767147	-0.261723	0.883874	NA	1	0.115121	missense	0.769724	4.35215	0.136134	0.981984
FRMPD1	0.767206	0.0475809	0.160729	0.876745	6	0.115088	missense	1.04873	1.43708	0.76533	0.981984
MOB1B	0.767211	-0.281027	0.949336	0.494982	2	0.115085	lof	0.755008	4.85336	0.117452	0.981984
KLHL3	0.767295	0.351462	1.18771	0.439469	2	0.115038	lof	1.42114	14.576	0.13856	0.981984
CLPX	0.767327	0.0972119	0.32856	0.720332	5	0.115019	missense	1.10209	2.09843	0.578819	0.981984
FUT4	0.76739	0.100263	0.338967	0.61999	4	0.114984	missense	1.10546	2.14822	0.568864	0.981984
CCDC134	0.767408	-0.197112	0.666443	0.034624	3	0.114974	lof	0.821099	3.03168	0.222386	0.981984
CHPT1	0.767468	0.0346241	0.117096	0.813412	4	0.11494	missense	1.03523	1.3023	0.822929	0.981984
NEURL1B	0.767496	0.064467	0.218051	0.0142422	4	0.114924	missense	1.06659	1.63533	0.695647	0.981984
MEGF10	0.767513	0.0834021	0.282117	0.955254	4	0.114914	lof	1.08698	1.88957	0.625286	0.981984
ABCD3	0.767538	0.0389739	0.131848	0.972274	6	0.1149	missense	1.03974	1.34635	0.802961	0.981984
TAGLN	0.767545	0.0411427	0.139189	0.180675	5	0.114896	missense	1.042	1.36883	0.793209	0.981984
ZFAND2A	0.767558	0.0751279	0.254179	0.442091	4	0.114889	missense	1.07802	1.77415	0.655037	0.981984
TGS1	0.767561	-0.0828657	0.280362	0.654905	6	0.114887	lof	0.920475	1.59463	0.531328	0.981984
H3C13	0.767644	-0.172743	0.58466	0.289654	2	0.11484	lof	0.841354	2.64638	0.267489	0.981984
TSPAN6	0.767659	-0.0780445	0.264165	NA	1	0.114831	missense	0.924923	1.55227	0.551117	0.981984
SEPTIN10	0.767701	0.0332563	0.112587	0.663289	6	0.114808	missense	1.03382	1.28908	0.829101	0.981984
TRNT1	0.767732	-0.0493212	0.166996	0.692705	5	0.11479	missense	0.951875	1.32048	0.686167	0.981984
KCNK4	0.767839	-0.077529	0.262629	0.454026	5	0.11473	missense	0.9254	1.5484	0.553064	0.981984
EIF4G1	0.76784	-0.0778414	0.263689	0.444929	5	0.114729	missense	0.925111	1.55114	0.551743	0.981984
PPHLN1	0.767854	0.137964	0.467383	0.518201	4	0.114721	missense	1.14793	2.8692	0.459275	0.981984
MFAP2	0.767889	-0.197116	0.667879	0.680121	3	0.114702	lof	0.821095	3.04021	0.22176	0.981984
IL12RB2	0.767895	0.0707116	0.239595	0.284855	4	0.114698	missense	1.07327	1.71655	0.671061	0.981984
RNF157	0.767905	-0.0728761	0.24694	0.714775	4	0.114692	missense	0.929716	1.50852	0.572994	0.981984
DDX41	0.768	-0.0484546	0.164257	0.151872	5	0.114639	missense	0.952701	1.31454	0.690459	0.981984
MUC13	0.768005	0.137114	0.464817	0.800558	4	0.114636	lof	1.14696	2.85239	0.461198	0.981984
CACNA1H	0.768009	-0.0918676	0.311436	0.45298	5	0.114634	lof	0.912226	1.67959	0.495453	0.981984
CRH	0.768018	-1.01005	3.42425	NA	1	0.114629	missense	0.364202	299.312	0.00044316	0.981984
ADSL	0.768027	-0.116566	0.395197	0.177802	4	0.114624	lof	0.889971	1.93097	0.410183	0.981984
AGAP2	0.76803	0.0960396	0.325611	0.306829	5	0.114622	missense	1.1008	2.08389	0.581492	0.981984
ADIRF	0.768052	-0.266865	0.904861	0.514392	3	0.114609	lof	0.765777	4.51165	0.129978	0.981984
GALNT14	0.76806	0.0638866	0.216628	0.799818	5	0.114605	lof	1.06597	1.62983	0.697185	0.981984
HOXD13	0.768065	0.240415	0.815223	0.0604823	2	0.114602	lof	1.27178	6.28554	0.257324	0.981984
PBX3	0.768132	0.130852	0.443839	NA	1	0.114564	lof	1.1398	2.72039	0.477557	0.982004
ZSCAN9	0.768158	0.0970604	0.329257	0.245917	4	0.11455	missense	1.10193	2.10098	0.577941	0.982004
CLCN1	0.768172	0.0223407	0.0757912	0.149859	6	0.114541	missense	1.02259	1.18636	0.88143	0.982004
RPL3	0.768225	-0.190402	0.646094	NA	1	0.114512	lof	0.826627	2.93275	0.232993	0.982032
POLD4	0.76832	-0.193889	0.658205	NA	1	0.114458	lof	0.823749	2.99275	0.226736	0.982114
PRR15	0.768366	-0.196053	0.665687	0.940829	2	0.114432	lof	0.821969	3.03039	0.222952	0.982134
PLIN1	0.768458	-0.104766	0.355873	0.0619706	4	0.11438	missense	0.900535	1.80895	0.448307	0.982211
GTF2A1	0.768491	0.23189	0.787803	0.0297576	3	0.114361	missense	1.26098	5.90609	0.269226	0.982214
FMN2	0.768563	0.0714848	0.242934	0.774928	5	0.114321	lof	1.0741	1.72916	0.667199	0.98226
RNASEH2C	0.768588	0.200898	0.68281	0.493435	4	0.114306	lof	1.2225	4.66089	0.320648	0.98226
LAPTM5	0.768622	0.116002	0.394325	0.66667	4	0.114287	missense	1.123	2.4324	0.518469	0.982264
MRAP	0.768719	-0.129812	0.441462	0.233637	3	0.114232	missense	0.87826	2.08643	0.369694	0.982334
PKLR	0.768759	0.0212123	0.0721512	0.225184	6	0.11421	missense	1.02144	1.1766	0.88674	0.982334
ASH1L	0.768771	0.112516	0.382729	0.292828	4	0.114203	lof	1.11909	2.36947	0.528542	0.982334
CLCF1	0.768814	-0.19587	0.66639	0.328362	2	0.114179	lof	0.822119	3.03513	0.222685	0.982334
SPACDR	0.768831	0.0516195	0.175634	NA	1	0.114169	missense	1.05297	1.48566	0.746304	0.982334
MYO19	0.768906	0.0377976	0.128648	0.649089	5	0.114127	lof	1.03852	1.33636	0.807064	0.982355
GRHL1	0.768935	-0.0989837	0.336945	0.230409	4	0.11411	missense	0.905758	1.75318	0.467949	0.982355
SAMD14	0.76894	0.120795	0.411203	0.965698	4	0.114107	missense	1.12839	2.52629	0.504008	0.982355
ADRA1B	0.768991	-0.0818401	0.278657	0.989536	4	0.114079	missense	0.921419	1.59094	0.533654	0.98237
TMEM67	0.769014	-0.0509124	0.173369	0.117438	5	0.114066	lof	0.950362	1.33495	0.676573	0.98237
WDR45	0.769068	-0.136949	0.466457	0.0941389	2	0.114035	missense	0.872015	2.1756	0.349517	0.982371
NOXA1	0.7691	0.0603835	0.205699	0.859572	6	0.114017	missense	1.06224	1.58971	0.70979	0.982371
ADRB1	0.76914	-0.0592972	0.202035	0.0817499	5	0.113995	missense	0.942427	1.40031	0.634267	0.982371
PSD4	0.769149	0.113553	0.386908	0.702513	4	0.11399	lof	1.12025	2.39144	0.524774	0.982371
ILVBL	0.769169	-0.0269958	0.0919907	0.501442	6	0.113978	missense	0.973365	1.16568	0.812778	0.982371
PDE4D	0.769227	-0.209939	0.715571	0.225552	2	0.113946	lof	0.810634	3.29557	0.199397	0.982398
C4orf47	0.769297	-0.146324	0.4989	0.614933	3	0.113906	missense	0.863877	2.29681	0.324923	0.982398
PRPF40A	0.76935	0.136085	0.464097	0.364261	4	0.113876	missense	1.14578	2.84544	0.461374	0.982398
MAD1L1	0.769391	0.0549346	0.18738	0.704859	5	0.113853	lof	1.05647	1.52531	0.73174	0.982398
TRIP4	0.76944	-0.0345609	0.117912	0.187274	6	0.113825	missense	0.96603	1.21719	0.766694	0.982398
C1orf87	0.76944	-0.0749994	0.255877	0.60296	4	0.113825	lof	0.927744	1.53192	0.561852	0.982398
LRRC70	0.769446	-0.0876416	0.299017	0.667893	5	0.113822	lof	0.916089	1.64614	0.509811	0.982398
NCKAP5L	0.769524	-0.192789	0.657991	0.641774	3	0.113778	lof	0.824656	2.99478	0.22708	0.982398
CEP250	0.769553	-0.0429356	0.146558	0.0512649	5	0.113761	lof	0.957973	1.27675	0.718788	0.982398
SLC32A1	0.769559	-1.01387	3.46087	NA	1	0.113758	missense	0.362813	320.355	0.000410897	0.982398
SLC4A2	0.769566	0.029208	0.0997057	0.798224	6	0.113754	missense	1.02964	1.25186	0.846864	0.982398
SLC28A1	0.769676	0.045945	0.156916	0.341797	6	0.113692	missense	1.04702	1.42404	0.76981	0.982398
AOPEP	0.769772	-0.0563639	0.192583	0.552513	5	0.113638	lof	0.945195	1.37864	0.648025	0.982398
SHC2	0.769796	-0.0808965	0.276435	0.439091	4	0.113624	lof	0.922289	1.58553	0.536489	0.982398
DDX19B	0.769884	0.169612	0.579818	0.174764	4	0.113574	lof	1.18484	3.69158	0.380286	0.982398
NOTCH2NLA	0.769891	-0.124029	0.424006	0.415232	3	0.113571	lof	0.883354	2.02794	0.384781	0.982398
STAG1	0.769941	-0.121848	0.416644	0.469279	4	0.113542	missense	0.885283	2.00326	0.391226	0.982398
TENT4A	0.769951	0.240256	0.821557	0.160284	3	0.113537	missense	1.27157	6.36305	0.254108	0.982398
CHRM5	0.769955	0.0503432	0.172153	0.900773	5	0.113535	missense	1.05163	1.47368	0.750455	0.982398
MTERF3	0.769965	0.0640802	0.219137	0.123689	5	0.113529	missense	1.06618	1.63818	0.693899	0.982398
KIF2C	0.770029	0.044451	0.152054	0.264332	6	0.113493	missense	1.04545	1.40843	0.776022	0.982398
GLT8D1	0.770084	0.0928733	0.31777	0.0208788	5	0.113462	lof	1.09732	2.04562	0.58863	0.982398
KIAA0319L	0.770088	0.102918	0.352145	0.187422	4	0.11346	missense	1.1084	2.21028	0.555834	0.982398
ATG14	0.770103	-0.216373	0.740396	0.409492	3	0.113451	lof	0.805434	3.4377	0.188709	0.982398
FAM187B	0.770176	0.0663502	0.227114	0.171872	5	0.11341	lof	1.0686	1.66778	0.684687	0.982398
CLEC1B	0.770226	-0.0902231	0.308899	0.456067	4	0.113382	lof	0.913727	1.67401	0.498742	0.982398
DBT	0.770285	-0.0866201	0.296643	0.739581	5	0.113348	lof	0.917025	1.64017	0.512713	0.982398
ZNF875	0.770321	-0.162517	0.55665	0.771103	2	0.113328	lof	0.850002	2.53075	0.285489	0.982398
SNX7	0.77037	0.135212	0.463228	0.778637	3	0.1133	lof	1.14478	2.83811	0.461758	0.982398
PROKR2	0.770374	0.116686	0.399767	0.504002	3	0.113298	lof	1.12377	2.46017	0.513319	0.982398
CBS	0.770385	0.0677471	0.232113	0.525565	3	0.113292	missense	1.07009	1.68656	0.678959	0.982398
PSMA4	0.770415	0.261874	0.897347	0.655748	2	0.113275	lof	1.29936	7.5434	0.223817	0.982398
ZNF326	0.770454	0.236214	0.809559	0.191134	3	0.113253	lof	1.26645	6.19009	0.259105	0.982398
PSMD10	0.770473	-0.238252	0.816612	NA	1	0.113243	missense	0.788004	3.9052	0.159006	0.982398
CRYBB1	0.770478	0.145315	0.498084	0.312362	3	0.11324	lof	1.1564	3.06964	0.435645	0.982398
SOGA3	0.770482	-0.279538	0.95816	NA	1	0.113237	missense	0.756133	4.94539	0.11561	0.982398
CACNA2D2	0.770483	-0.265067	0.908566	0.534913	2	0.113237	lof	0.767154	4.55271	0.129269	0.982398
ROR1	0.770498	0.0407875	0.139816	0.566573	6	0.113229	missense	1.04163	1.37002	0.791955	0.982398
ORC3	0.770504	0.055951	0.1918	0.596372	5	0.113225	lof	1.05755	1.54015	0.726166	0.982398
ELP4	0.770505	0.0859613	0.294677	0.192817	3	0.113224	missense	1.08976	1.94163	0.611644	0.982398
SH3BGRL3	0.770587	-0.0855131	0.293248	0.369273	3	0.113178	missense	0.918041	1.6311	0.516707	0.982398
NAB1	0.770633	0.348508	1.19537	0.334835	2	0.113152	lof	1.41695	14.7529	0.136092	0.982398
TGM2	0.770668	0.0801281	0.274881	0.721317	4	0.113133	lof	1.08343	1.85687	0.632144	0.982398
AGAP3	0.77068	0.0640565	0.219758	0.792739	5	0.113126	missense	1.06615	1.64014	0.693038	0.982398
MIOS	0.770777	0.0967545	0.33208	0.791876	4	0.113071	missense	1.10159	2.11199	0.574576	0.982398
ALOX12B	0.77079	0.101363	0.347916	0.679604	5	0.113064	lof	1.10668	2.18864	0.559589	0.982398
ARHGEF16	0.770798	0.0737047	0.252992	0.673043	5	0.11306	lof	1.07649	1.76751	0.655629	0.982398
TMEM132B	0.770823	-0.0970333	0.333106	0.48664	4	0.113045	missense	0.907526	1.74343	0.472404	0.982398
FIP1L1	0.770826	0.0929615	0.319132	0.0655719	4	0.113044	missense	1.09742	2.05127	0.587114	0.982398
RNASE2	0.770834	-0.271775	0.933024	0.709548	2	0.113039	missense	0.762026	4.74434	0.122395	0.982398
RAB17	0.770857	0.051022	0.17518	0.341367	6	0.113026	missense	1.05235	1.48346	0.746522	0.982398
NKAIN4	0.770859	0.0950503	0.326352	0.399245	4	0.113025	missense	1.09971	2.08486	0.580074	0.982398
TBX18	0.770867	0.0422024	0.144905	0.420053	6	0.113021	missense	1.04311	1.38572	0.785204	0.982398
APOC2	0.770877	-0.245607	0.843348	0.5922	2	0.113015	missense	0.78223	4.08513	0.149783	0.982398
ARMT1	0.770886	0.0766125	0.263078	0.692832	6	0.11301	missense	1.07962	1.80804	0.644667	0.982398
WBP2NL	0.770986	-0.0913112	0.313692	0.978333	5	0.112954	lof	0.912734	1.68797	0.493542	0.982399
RGL4	0.770991	-0.0543422	0.186692	0.49417	5	0.112951	lof	0.947108	1.36557	0.656877	0.982399
PARP3	0.770999	0.0501432	0.172272	0.0615521	5	0.112946	lof	1.05142	1.47373	0.750128	0.982399
OMA1	0.771013	0.130404	0.448048	0.334665	3	0.112938	lof	1.13929	2.7417	0.473421	0.982399
RAB23	0.77107	0.0803289	0.276068	0.0186174	4	0.112906	missense	1.08364	1.86157	0.630801	0.982399
ZSCAN30	0.771077	0.0757584	0.260369	0.21856	5	0.112902	lof	1.0787	1.79693	0.647547	0.982399
CNN1	0.771124	0.355891	1.2234	NA	1	0.112876	lof	1.42745	15.7013	0.129774	0.982399
MAB21L2	0.771151	-0.0877929	0.301829	0.411668	4	0.11286	missense	0.915951	1.65499	0.506932	0.982399
SULF1	0.771165	-0.139734	0.480431	0.956416	4	0.112853	lof	0.869589	2.2298	0.339127	0.982399
GIMAP4	0.77127	0.200365	0.689217	0.548201	2	0.112793	lof	1.22185	4.71727	0.316478	0.982413
NIFK	0.771286	0.0645771	0.222148	0.0819445	5	0.112785	lof	1.06671	1.6487	0.690159	0.982413
CDKL2	0.771331	0.0806797	0.277599	0.0313843	5	0.112759	lof	1.08402	1.86782	0.629132	0.982413
SMAD7	0.771341	-0.047153	0.162249	0.903036	5	0.112754	missense	0.953941	1.31108	0.694085	0.982413
C16orf82	0.771354	-0.143283	0.493054	0.645437	2	0.112746	missense	0.866508	2.27755	0.329668	0.982413
PRKACA	0.771399	0.165753	0.570491	0.393465	3	0.112721	missense	1.18028	3.61075	0.385811	0.982413
GLRX3	0.771404	0.0937627	0.322719	0.943095	4	0.112718	missense	1.0983	2.0674	0.583467	0.982413
FOS	0.771446	-0.114123	0.392872	0.226536	4	0.112695	missense	0.892148	1.92689	0.413064	0.982413
FABP3	0.771509	0.345026	1.1881	NA	1	0.112659	lof	1.41203	14.4935	0.137567	0.982413
ECT2L	0.77154	0.0359893	0.123947	0.766608	6	0.112641	lof	1.03664	1.32171	0.813063	0.982413
PLP1	0.771602	-0.178042	0.613346	0.891623	2	0.112607	missense	0.836907	2.78463	0.251528	0.982413
CEP295NL	0.771675	-0.265805	0.915988	0.325791	2	0.112565	lof	0.766588	4.61601	0.127309	0.982413
GABBR2	0.771735	0.0598171	0.20619	0.431275	5	0.112532	missense	1.06164	1.59034	0.708705	0.982413
KRT33B	0.771738	-0.0861266	0.296883	0.669008	4	0.11253	lof	0.917478	1.64175	0.512724	0.982413
SEC14L3	0.771742	-0.0440223	0.15175	0.146874	6	0.112528	missense	0.956933	1.28841	0.710737	0.982413
HES4	0.771743	0.0474139	0.163442	0.740981	4	0.112527	missense	1.04856	1.4445	0.761144	0.982413
SERPINI2	0.771755	0.0600635	0.207058	0.728364	5	0.112521	lof	1.0619	1.59344	0.707675	0.982413
ESR1	0.771764	0.0479135	0.16518	0.591932	6	0.112515	missense	1.04908	1.45015	0.758935	0.982413
LIPJ	0.771768	0.0538063	0.185499	0.608402	6	0.112513	missense	1.05528	1.51799	0.733615	0.982413
MPEG1	0.771793	-0.0322352	0.111144	0.707986	6	0.112499	missense	0.968279	1.20395	0.778741	0.982413
AHCYL2	0.771846	-0.19477	0.67171	0.0943105	3	0.112469	lof	0.823024	3.07032	0.220618	0.982417
ZNF227	0.771886	-0.13398	0.462147	0.864973	4	0.112447	lof	0.874607	2.16372	0.353529	0.982417
GKN2	0.771916	0.112947	0.38965	0.263401	5	0.11243	missense	1.11957	2.40286	0.521646	0.982417
GFOD2	0.771919	0.101274	0.349383	0.310613	4	0.112428	missense	1.10658	2.19474	0.557933	0.982417
PIDD1	0.772077	0.0618248	0.21344	0.116166	5	0.11234	missense	1.06378	1.61634	0.700111	0.982579
KDM8	0.77212	-0.0696668	0.24056	0.0909088	4	0.112315	missense	0.932705	1.49456	0.58207	0.982587
POLE	0.772166	0.0255299	0.0881733	0.861165	6	0.112289	missense	1.02586	1.21939	0.863044	0.982587
RASGRF2	0.772191	-0.119638	0.413241	0.775213	5	0.112275	lof	0.887242	1.99434	0.394716	0.982587
AQP1	0.772224	-0.0318427	0.110005	0.954466	6	0.112257	missense	0.968659	1.20174	0.780788	0.982587
KIF11	0.772241	0.055828	0.192879	0.261608	5	0.112247	missense	1.05742	1.54322	0.724542	0.982587
GPC6	0.772275	-0.0832222	0.287568	0.781542	4	0.112228	missense	0.920147	1.61674	0.52369	0.982587
SLF1	0.77233	-0.0712619	0.246301	0.485326	4	0.112197	lof	0.931218	1.50906	0.57464	0.982587
BMI1	0.77233	-0.258878	0.894756	NA	1	0.112197	missense	0.771917	4.45864	0.133641	0.982587
EYA3	0.772439	-0.25982	0.898453	0.45363	2	0.112136	lof	0.77119	4.48683	0.132551	0.982642
TOLLIP	0.772465	-0.0438029	0.151488	0.836674	5	0.112121	missense	0.957143	1.28803	0.711259	0.982642
ANKDD1A	0.772504	0.0664761	0.229941	0.667522	5	0.112099	lof	1.06874	1.67726	0.68099	0.982642
RABL6	0.772513	-0.125056	0.432585	0.782878	4	0.112094	lof	0.882447	2.06022	0.377977	0.982642
ATP2A3	0.772528	0.0183653	0.0635323	0.908414	6	0.112086	missense	1.01853	1.1536	0.899283	0.982642
PADI2	0.772597	-0.0554542	0.191896	0.271431	5	0.112047	lof	0.946055	1.37804	0.649488	0.982691
RGS11	0.772649	-0.110654	0.383003	0.256849	4	0.112018	missense	0.895248	1.89654	0.422595	0.982716
INPP5B	0.772708	0.0335649	0.116208	0.213866	6	0.111985	missense	1.03413	1.29866	0.823491	0.982716
GEMIN6	0.772709	0.166876	0.577759	0.0840653	4	0.111984	lof	1.18161	3.66667	0.380781	0.982716
OR4D5	0.772841	-0.120196	0.416393	0.631051	4	0.11191	missense	0.886746	2.00558	0.392065	0.982719
DEFB134	0.77287	0.145222	0.503153	0.498633	4	0.111894	missense	1.1563	3.1	0.431297	0.982719
PLOD1	0.772871	-0.0279484	0.0968342	0.88905	6	0.111893	missense	0.972439	1.17568	0.804332	0.982719
DDB1	0.772882	0.0245469	0.0850529	0.537671	5	0.111887	missense	1.02485	1.21076	0.867485	0.982719
NPY	0.772886	-0.140748	0.487689	0.282443	3	0.111885	missense	0.868708	2.25945	0.333999	0.982719
SARM1	0.772933	0.0710019	0.246073	0.704916	5	0.111858	lof	1.07358	1.73899	0.662787	0.982719
ACOXL	0.772948	-0.0341657	0.118417	0.871764	6	0.11185	missense	0.966411	1.21888	0.766238	0.982719
APBB3	0.773104	-0.112074	0.388716	0.357624	4	0.111762	lof	0.893978	1.91518	0.417297	0.982719
ENPEP	0.773131	-0.039298	0.136318	0.359809	6	0.111747	lof	0.961464	1.25594	0.736033	0.982719
BLK	0.773133	0.0515425	0.178794	0.691573	5	0.111746	missense	1.05289	1.49478	0.741638	0.982719
STPG1	0.773151	0.114959	0.39881	0.928949	4	0.111736	lof	1.12183	2.45132	0.513396	0.982719
TMEM141	0.773174	-0.176248	0.611494	0.676688	3	0.111723	lof	0.83841	2.77952	0.252896	0.982719
LRRC74B	0.773254	-0.193075	0.670118	0.487408	2	0.111678	missense	0.82442	3.06594	0.221683	0.982719
EPN2	0.773267	-0.102331	0.355188	0.52954	4	0.111671	missense	0.90273	1.81092	0.450003	0.982719
TMTC4	0.773326	-0.105075	0.364809	0.526681	5	0.111638	lof	0.900257	1.84034	0.440387	0.982719
TAC3	0.773343	0.0902389	0.313324	0.363408	3	0.111628	lof	1.09444	2.02254	0.59222	0.982719
AMBP	0.773363	0.0525045	0.18232	0.914369	5	0.111617	missense	1.05391	1.5066	0.737239	0.982719
NR2F2	0.773395	0.0963858	0.334746	0.750001	4	0.111599	missense	1.10118	2.12227	0.571371	0.982719
CALU	0.773535	-0.0756963	0.263059	0.73212	4	0.11152	missense	0.927098	1.55255	0.553611	0.982719
ZNF397	0.773543	-0.0987777	0.343284	0.0491174	4	0.111515	lof	0.905944	1.77546	0.462266	0.982719
FOXN1	0.773551	0.0510068	0.177271	0.958153	4	0.111511	missense	1.05233	1.48953	0.743457	0.982719
SLC31A2	0.773607	0.345001	1.19934	0.223682	2	0.11148	lof	1.41199	14.8159	0.134567	0.982719
PRSS23	0.77361	-0.0401924	0.139724	0.183616	5	0.111478	missense	0.960605	1.26322	0.730482	0.982719
SLC10A6	0.773658	-0.0736237	0.255999	0.549117	6	0.111451	missense	0.929021	1.53439	0.56249	0.982719
RNF170	0.773658	-0.0732922	0.254847	0.649396	4	0.111451	missense	0.929329	1.53144	0.563949	0.982719
RNF32	0.773666	0.0528556	0.183792	0.579731	5	0.111447	missense	1.05428	1.51148	0.735373	0.982719
VWA1	0.773701	-0.0573636	0.1995	0.773757	5	0.111427	missense	0.944251	1.39606	0.63866	0.982719
MBP	0.773711	-0.157096	0.546376	0.199384	3	0.111421	lof	0.854622	2.49378	0.29288	0.982719
RPL37	0.773738	-0.289924	1.00847	NA	1	0.111406	lof	0.748321	5.40151	0.103672	0.982719
LRCH1	0.773765	0.225981	0.786148	0.0551578	3	0.111391	lof	1.25355	5.85228	0.268509	0.982719
EOGT	0.77384	-0.0610138	0.212329	0.368118	5	0.111349	missense	0.94081	1.4264	0.620532	0.982719
TFF2	0.7739	-0.197834	0.688652	0.561694	2	0.111315	missense	0.820506	3.16427	0.21276	0.982719
ESRRB	0.77392	-0.0311002	0.108268	0.0690973	5	0.111304	missense	0.969378	1.19854	0.784031	0.982719
FOXD4L1	0.773934	-0.0331739	0.115495	0.0491803	5	0.111296	missense	0.96737	1.21312	0.771403	0.982719
PLB1	0.77395	0.0252394	0.0878772	0.891395	6	0.111287	lof	1.02556	1.21833	0.863294	0.982719
SESTD1	0.773982	-0.190921	0.664835	0.660296	2	0.111269	missense	0.826198	3.04091	0.224474	0.982719
LONRF3	0.774016	-0.116976	0.407405	0.688365	2	0.11125	missense	0.889606	1.97692	0.40032	0.982719
TM4SF5	0.774075	0.145594	0.507209	0.669089	4	0.111217	lof	1.15673	3.1259	0.428041	0.982719
EIPR1	0.774094	-0.12625	0.439859	0.453418	3	0.111206	lof	0.881395	2.0873	0.372182	0.982719
NSUN5	0.774094	0.0974609	0.339557	0.235095	4	0.111206	missense	1.10237	2.14468	0.566618	0.982719
AKIP1	0.77411	-0.12378	0.431284	0.824099	5	0.111197	lof	0.883575	2.05759	0.379426	0.982719
MFSD5	0.774111	-0.14967	0.521495	0.483574	3	0.111197	lof	0.860992	2.39279	0.309809	0.982719
SLC5A12	0.774119	0.133558	0.465373	0.50126	5	0.111192	lof	1.14289	2.84536	0.45906	0.982719
GDPD3	0.774129	0.062136	0.216518	0.0803053	5	0.111187	lof	1.06411	1.62663	0.696115	0.982719
DNAAF1	0.774139	0.105483	0.36758	0.181997	4	0.111181	missense	1.11125	2.28403	0.540655	0.982719
PRDX4	0.774154	-0.235992	0.822428	NA	1	0.111173	lof	0.789787	3.95891	0.15756	0.982719
TRIM64B	0.774176	0.129125	0.450043	0.188216	3	0.11116	missense	1.13783	2.74892	0.470971	0.982719
NDUFA11	0.774193	-0.195513	0.68148	0.490507	2	0.111151	missense	0.822412	3.12735	0.216273	0.982719
ZWILCH	0.774277	0.079469	0.277104	0.909591	5	0.111103	lof	1.08271	1.86375	0.628981	0.982788
SPSB3	0.77444	-0.143363	0.500267	0.845058	2	0.111012	missense	0.86644	2.3098	0.325014	0.982854
ALKAL2	0.774453	-0.268571	0.937241	0.702187	2	0.111005	lof	0.764472	4.79907	0.121777	0.982854
GPR84	0.77449	0.082804	0.289013	0.988731	5	0.110984	lof	1.08633	1.91414	0.616522	0.982854
PLSCR3	0.77451	0.0884393	0.308709	0.143686	5	0.110973	missense	1.09247	2.00072	0.596527	0.982854
RAMP1	0.774612	0.187964	0.656418	0.376013	3	0.110916	missense	1.20679	4.36904	0.333332	0.982854
UXS1	0.77462	0.0454383	0.158688	0.502043	6	0.110911	missense	1.04649	1.42827	0.766753	0.982854
INSL6	0.774641	-0.0477457	0.166762	0.985193	5	0.1109	lof	0.953376	1.32195	0.687565	0.982854
FMOD	0.774657	-0.0797326	0.278504	0.787782	5	0.11089	missense	0.923363	1.59382	0.53494	0.982854
ZNF843	0.774695	0.25423	0.888175	NA	1	0.110869	lof	1.28947	7.3526	0.226142	0.982854
TCF3	0.774711	-0.0614806	0.214804	0.956885	6	0.11086	missense	0.940371	1.43266	0.617241	0.982854
DGCR6	0.774751	-0.163639	0.571834	0.228584	2	0.110838	lof	0.849048	2.60428	0.276807	0.982854
SLC18B1	0.774767	0.0455095	0.159044	0.205567	6	0.110829	missense	1.04656	1.42937	0.766274	0.982854
FBXO39	0.774791	0.146975	0.513692	0.898071	4	0.110816	lof	1.15832	3.17025	0.423221	0.982854
TLN1	0.774851	0.126182	0.44114	0.12386	5	0.110782	lof	1.13449	2.69343	0.477852	0.982854
WASHC3	0.774856	0.108206	0.378304	0.442038	4	0.110779	missense	1.11428	2.3389	0.530853	0.982854
LAMC3	0.774927	-0.0248285	0.0868323	0.0132928	6	0.110739	missense	0.975477	1.15646	0.822818	0.982854
CIB2	0.77501	-0.0722922	0.252922	0.792623	4	0.110693	lof	0.930259	1.5272	0.566647	0.982854
SLC4A2	0.775025	0.20138	0.704597	0.44477	3	0.110684	lof	1.22309	4.86657	0.307393	0.982854
ZNF839	0.775034	0.335748	1.17478	NA	1	0.110679	missense	1.39899	13.9897	0.1399	0.982854
H2BC1	0.775086	-0.141939	0.49676	0.370243	3	0.11065	missense	0.867674	2.29725	0.327722	0.982854
SCN1B	0.775095	0.0449038	0.157162	0.961672	5	0.110645	missense	1.04593	1.42325	0.768639	0.982854
CLK1	0.775158	-0.0854943	0.299313	0.892173	5	0.11061	missense	0.918058	1.65063	0.510611	0.982854
ERICH6	0.77519	0.0762025	0.266823	0.682315	4	0.110592	missense	1.07918	1.82062	0.639691	0.982854
RIC1	0.775193	0.107644	0.376918	0.785132	4	0.11059	lof	1.11365	2.33125	0.531998	0.982854
ZNF568	0.77526	0.0372755	0.130561	0.778304	5	0.110553	missense	1.03798	1.34068	0.803623	0.982854
SGSM3	0.775264	-0.051785	0.181386	0.547408	5	0.110551	missense	0.949533	1.3549	0.665444	0.982854
RGS8	0.775266	-0.129754	0.454489	0.457725	4	0.110549	missense	0.878312	2.14051	0.360396	0.982854
MRPL38	0.775286	-0.0584795	0.204855	0.175032	6	0.110538	missense	0.943198	1.40922	0.631286	0.982854
AFMID	0.775354	-0.0772129	0.270563	0.681566	5	0.1105	lof	0.925693	1.57317	0.544702	0.982854
NLRP10	0.775355	0.055067	0.192962	0.934046	5	0.1105	missense	1.05661	1.5423	0.723874	0.982854
ZFAT	0.775395	-0.196952	0.690273	0.348969	3	0.110477	missense	0.82123	3.17714	0.212272	0.982854
SSTR1	0.775413	-0.102258	0.358422	0.505044	4	0.110467	missense	0.902796	1.82257	0.447192	0.982854
NMU	0.775477	-0.142812	0.500711	0.611955	3	0.110431	lof	0.866917	2.31308	0.32491	0.982854
KLK2	0.775479	0.113379	0.397521	0.572788	5	0.11043	lof	1.12006	2.44128	0.513881	0.982854
CRYBG1	0.77548	-0.0397018	0.1392	0.610635	4	0.110429	missense	0.961076	1.26255	0.731591	0.982854
ARL14	0.775542	0.15565	0.545884	0.827242	4	0.110395	lof	1.16842	3.40615	0.400804	0.982854
BCKDHB	0.775546	-0.0881163	0.309041	0.532569	5	0.110392	lof	0.915654	1.678	0.499655	0.982854
ROPN1L	0.775564	-0.0863648	0.302924	0.85753	6	0.110382	lof	0.91726	1.66091	0.506569	0.982854
HPDL	0.775571	0.17596	0.6172	0.512122	2	0.110378	lof	1.19239	3.99751	0.35567	0.982854
ARHGEF4	0.775638	-0.0643831	0.225899	0.805087	6	0.110341	lof	0.937646	1.45992	0.602212	0.982854
XBP1	0.775695	0.335796	1.17851	NA	1	0.110309	lof	1.39905	14.0928	0.13889	0.982854
MEMO1	0.775697	0.182596	0.640844	0.474355	3	0.110308	missense	1.20033	4.21501	0.341824	0.982854
OR11G2	0.775727	-0.110593	0.388191	0.331298	2	0.110291	lof	0.895304	1.91604	0.418346	0.982854
AKAP6	0.775741	-0.14368	0.504364	0.659742	4	0.110283	lof	0.866165	2.32768	0.322313	0.982854
ZNF451	0.775817	-0.139428	0.489609	0.431193	3	0.110241	missense	0.869856	2.27096	0.333184	0.982854
MON1A	0.775872	0.0951878	0.334341	0.0338884	3	0.11021	missense	1.09987	2.11805	0.571141	0.982854
H2BC13	0.775922	-0.171368	0.602059	0.259409	3	0.110182	missense	0.842511	2.74195	0.258877	0.982854
CATSPERG	0.775962	-0.0154458	0.0542747	0.576111	6	0.11016	lof	0.984673	1.0952	0.885304	0.982854
SFXN1	0.775994	0.13125	0.461265	0.519089	4	0.110142	lof	1.14025	2.81603	0.461705	0.982854
ERMARD	0.776031	-0.061227	0.215212	0.760913	5	0.110121	missense	0.94061	1.43417	0.616903	0.982854
BHLHE23	0.776078	-0.0552011	0.194073	0.878805	3	0.110095	missense	0.946295	1.38428	0.646886	0.982854
SARS2	0.776095	-0.085556	0.300817	0.336193	5	0.110085	lof	0.918002	1.6554	0.509076	0.982854
PYROXD2	0.776105	0.0469261	0.165001	0.82689	5	0.11008	missense	1.04804	1.44821	0.758452	0.982854
SGPP1	0.776114	-0.12482	0.438907	0.244658	4	0.110075	missense	0.882656	2.0864	0.37341	0.982854
PLXNA4	0.776114	-0.0445083	0.156506	0.681362	5	0.110075	missense	0.956468	1.29984	0.7038	0.982854
FAM161B	0.776149	0.0758023	0.266589	0.338732	5	0.110055	lof	1.07875	1.81905	0.639728	0.982854
UGDH	0.776164	-0.0389428	0.136968	0.608293	6	0.110046	missense	0.961806	1.25799	0.735357	0.982854
F10	0.776192	-0.172397	0.606424	0.511021	3	0.110031	lof	0.841645	2.76266	0.256407	0.982854
POC1A	0.776211	0.134138	0.471885	0.645196	4	0.11002	lof	1.14355	2.88358	0.453502	0.982854
PSMA6	0.77629	0.148237	0.521673	0.0854093	3	0.109976	missense	1.15979	3.2243	0.417178	0.982854
PIP4K2C	0.776302	0.113398	0.399091	0.439802	4	0.109969	missense	1.12008	2.44885	0.512312	0.982854
RTP4	0.776355	-0.0833629	0.293457	0.0649675	3	0.109939	missense	0.920017	1.63528	0.517607	0.982854
ZNF790	0.776379	-0.168646	0.593738	0.578817	3	0.109926	missense	0.844808	2.70495	0.26385	0.982854
TMC7	0.776387	-0.0678133	0.238754	0.731741	4	0.109922	missense	0.934435	1.49204	0.585218	0.982854
RHOV	0.776389	0.0896698	0.315707	0.422268	4	0.109921	missense	1.09381	2.03085	0.589125	0.982854
FSD2	0.776424	-0.0626495	0.22061	0.966306	6	0.109901	lof	0.939273	1.44737	0.609543	0.982854
BNIPL	0.776435	-0.0644561	0.226984	0.433951	5	0.109895	lof	0.937577	1.46292	0.600889	0.982854
SSUH2	0.776458	-0.068349	0.240719	0.765705	5	0.109882	lof	0.933935	1.49699	0.582657	0.982854
ITPRIPL2	0.776459	-0.201916	0.71113	0.207835	3	0.109881	lof	0.817164	3.29333	0.20276	0.982854
ZNF25	0.776525	-0.13451	0.473877	0.559517	3	0.109845	lof	0.874144	2.21286	0.345312	0.982897
TBCC	0.776561	0.0682113	0.240347	0.661724	3	0.109825	lof	1.07059	1.71479	0.6684	0.982897
RPRML	0.776593	-0.19292	0.679867	0.504867	3	0.109806	missense	0.824548	3.12558	0.217521	0.982897
TNK1	0.776616	-0.0882213	0.310932	0.775825	2	0.109794	missense	0.915558	1.68406	0.497754	0.982897
CFL1	0.776731	-0.300152	1.05843	NA	1	0.109729	lof	0.740705	5.89662	0.0930439	0.982917
MCM5	0.776739	-0.0566502	0.199774	0.309389	6	0.109725	missense	0.944925	1.39781	0.638772	0.982917
EFR3B	0.776787	0.128049	0.45166	0.523282	3	0.109698	lof	1.13661	2.75468	0.468976	0.982917
CD55	0.776806	0.10765	0.379739	0.643257	5	0.109687	lof	1.11366	2.34419	0.529068	0.982917
PAN2	0.776815	-0.0670894	0.236671	0.433309	6	0.109682	missense	0.935112	1.48704	0.588038	0.982917
DHRS9	0.776817	-0.0769552	0.271476	0.063074	5	0.109681	lof	0.925931	1.57639	0.543868	0.982917
OR6K6	0.776899	0.361325	1.27513	NA	1	0.109635	lof	1.43523	17.4717	0.117898	0.982976
PLA2G12A	0.776951	-0.055611	0.196301	0.915023	5	0.109606	missense	0.945907	1.38977	0.643804	0.982976
ME1	0.776979	-0.03571	0.126069	0.372249	6	0.109591	missense	0.96492	1.23539	0.753667	0.982976
YIPF5	0.777035	0.0765132	0.270187	0.212698	5	0.10956	missense	1.07952	1.83323	0.635684	0.982976
MNAT1	0.777047	-0.10663	0.376557	0.577686	4	0.109553	missense	0.898858	1.88028	0.429694	0.982976
HEXB	0.777049	0.0956223	0.337689	0.457772	4	0.109552	lof	1.10034	2.13292	0.567651	0.982976
SLC25A19	0.777131	0.134544	0.47532	0.207367	4	0.109506	lof	1.14401	2.90424	0.450641	0.983025
MAPKAPK3	0.777179	0.0963982	0.340634	0.138462	4	0.109479	lof	1.1012	2.14693	0.564822	0.983025
CENPV	0.77718	-0.120273	0.425001	0.390262	4	0.109478	missense	0.886678	2.03955	0.385477	0.983025
SH3PXD2A	0.777225	-0.187684	0.663341	0.340326	2	0.109453	lof	0.828877	3.04184	0.225862	0.98304
DNMT3A	0.777309	0.0326268	0.115359	0.628782	5	0.109406	lof	1.03316	1.29528	0.824089	0.98304
HMSD	0.777309	-0.104618	0.369902	0.164442	5	0.109406	lof	0.900668	1.85965	0.436212	0.98304
MYO1G	0.777315	0.0862221	0.304866	0.968583	5	0.109403	lof	1.09005	1.98131	0.599706	0.98304
MADD	0.777378	-0.0740583	0.261933	0.068097	4	0.109368	lof	0.928618	1.55167	0.555744	0.983047
ARR3	0.777393	-0.0684074	0.241963	0.0615392	2	0.10936	missense	0.93388	1.50056	0.581203	0.983047
PLSCR5	0.777414	0.0688135	0.243423	0.308348	5	0.109348	missense	1.07124	1.7262	0.664782	0.983047
PRKACB	0.777525	-0.147614	0.522441	0.686749	4	0.109286	lof	0.862764	2.40216	0.309872	0.983137
DYNC2LI1	0.777546	0.0592589	0.209753	0.166106	4	0.109274	missense	1.06105	1.60059	0.703381	0.983137
ZSCAN10	0.777624	0.199232	0.705455	0.0585108	2	0.10923	missense	1.22047	4.8643	0.306218	0.983196
YY1AP1	0.777665	-0.117263	0.41529	0.04524	3	0.109207	lof	0.889352	2.00713	0.394068	0.983209
INTS1	0.77772	0.02671	0.0946188	0.413427	6	0.109177	missense	1.02707	1.23635	0.853216	0.98324
NDUFS1	0.777797	-0.0893479	0.316622	0.781406	4	0.109134	lof	0.914527	1.70103	0.49168	0.983298
FAM114A2	0.777897	0.0737463	0.261455	0.422703	5	0.109078	lof	1.07653	1.79714	0.644871	0.983385
KCNAB3	0.777934	-0.0508327	0.18025	0.645479	5	0.109057	lof	0.950438	1.35318	0.667562	0.983387
RPL11	0.77797	0.0949603	0.336781	0.0283677	5	0.109037	missense	1.09962	2.12772	0.568286	0.983387
NEUROD1	0.777997	0.0486652	0.172614	0.270565	5	0.109022	missense	1.04987	1.47254	0.748519	0.983387
ZNF367	0.778041	-0.189161	0.671086	NA	1	0.108998	lof	0.827653	3.08381	0.222131	0.983387
CDYL2	0.778053	-0.117775	0.417851	NA	1	0.108991	missense	0.888896	2.0162	0.391894	0.983387
KCNA4	0.778101	0.0415355	0.147397	0.661783	5	0.108964	missense	1.04241	1.39157	0.780858	0.983409
PKHD1L1	0.778197	-0.0111713	0.0396611	0.991958	6	0.10891	missense	0.988891	1.06883	0.914931	0.983459
NFATC2	0.778203	-0.257333	0.913625	0.423938	2	0.108907	lof	0.77311	4.63377	0.128988	0.983459
MYL4	0.778245	-0.0693126	0.246132	0.390492	4	0.108884	missense	0.933035	1.51151	0.575952	0.983473
AGFG2	0.77831	-0.14692	0.521879	0.541283	4	0.108847	lof	0.863363	2.40119	0.310428	0.983506
NECTIN3	0.778341	-0.0568252	0.201879	0.249252	5	0.10883	missense	0.944759	1.40334	0.636031	0.983506
NAPA	0.778375	-0.191085	0.67896	0.78059	3	0.108811	lof	0.826063	3.12576	0.218309	0.983506
MTRFR	0.77846	0.0813844	0.289288	0.71228	5	0.108764	missense	1.08479	1.91246	0.615315	0.983506
SEL1L2	0.778466	0.0573142	0.203734	0.798262	6	0.10876	lof	1.05899	1.57875	0.710344	0.983506
SLC25A42	0.778477	-0.0435331	0.154754	0.121452	5	0.108754	missense	0.957401	1.29665	0.70691	0.983506
CTNNBL1	0.778513	0.109528	0.389421	0.638228	3	0.108734	missense	1.11575	2.39359	0.520098	0.983506
IGFBP1	0.778518	0.061322	0.218033	0.0268477	5	0.108732	missense	1.06324	1.63014	0.693488	0.983506
KLHL22	0.778584	0.0639986	0.227619	0.201103	5	0.108695	missense	1.06609	1.66551	0.682403	0.983538
GABRA5	0.778609	0.0709344	0.252317	0.661344	4	0.108681	missense	1.07351	1.76029	0.654681	0.983538
CEP135	0.778635	-0.0543941	0.193506	0.555665	5	0.108666	lof	0.947059	1.38386	0.648129	0.983538
TRMU	0.77873	0.0315429	0.112263	0.592909	6	0.108613	missense	1.03205	1.28605	0.828207	0.983568
ATP5F1B	0.778755	-0.0458698	0.163272	0.418281	5	0.108599	missense	0.955166	1.3154	0.693584	0.983568
ENAH	0.778774	0.33189	1.18145	NA	1	0.108589	lof	1.3936	14.1192	0.137552	0.983568
PHYKPL	0.778783	-0.0612221	0.217946	0.599755	5	0.108583	lof	0.940614	1.44189	0.61361	0.983568
AMPD1	0.778814	0.0692401	0.246525	0.913759	5	0.108566	lof	1.07169	1.73747	0.661035	0.983568
WFIKKN2	0.778869	0.0524046	0.186631	0.823379	5	0.108535	missense	1.0538	1.51923	0.730964	0.983599
IRX5	0.778952	0.14077	0.501524	0.637331	3	0.10849	missense	1.15116	3.07639	0.430755	0.983603
PRAM1	0.779009	0.0912369	0.325137	0.108561	4	0.108457	lof	1.09553	2.07198	0.579244	0.983603
CATSPERG	0.779032	0.338528	1.20652	0.418253	2	0.108445	missense	1.40288	14.9291	0.131828	0.983603
SLC17A5	0.779043	-0.0710223	0.253139	0.556885	5	0.108438	lof	0.931441	1.52979	0.567125	0.983603
MRPS14	0.779066	0.093897	0.334706	0.870312	4	0.108426	missense	1.09845	2.11683	0.569996	0.983603
MMD2	0.779077	-0.128857	0.459347	0.19687	4	0.10842	lof	0.8791	2.16293	0.357301	0.983603
INO80C	0.779088	0.186752	0.665765	0.619504	2	0.108413	lof	1.20533	4.44443	0.326885	0.983603
FCN1	0.77913	0.0490489	0.174891	0.270837	5	0.10839	lof	1.05027	1.4797	0.745471	0.983607
DENND10	0.779154	-0.124903	0.44541	0.579297	4	0.108377	lof	0.882583	2.11298	0.36865	0.983607
KLHL31	0.779236	0.123335	0.439987	0.116026	4	0.108331	lof	1.13126	2.67971	0.477573	0.983669
OR51I1	0.779331	-0.135293	0.482862	0.764993	3	0.108278	lof	0.87346	2.25042	0.339018	0.983669
RFC2	0.779331	0.104588	0.373275	0.0810395	4	0.108278	lof	1.11025	2.3076	0.534175	0.983669
TPMT	0.779363	-0.0434566	0.155119	0.687064	5	0.10826	missense	0.957474	1.29768	0.706459	0.983669
VSIG8	0.779396	0.115885	0.413717	0.898699	3	0.108242	lof	1.12287	2.52633	0.499074	0.983669
RDH10	0.779415	0.118865	0.424396	0.598834	4	0.108231	missense	1.12622	2.58748	0.490195	0.983669
ADIPOR1	0.779486	0.110987	0.396399	0.293271	4	0.108192	missense	1.11738	2.43009	0.513783	0.983669
SHC4	0.779499	0.0847232	0.302614	0.0364427	5	0.108184	lof	1.08842	1.96963	0.601458	0.983669
DNAJC15	0.779544	-0.158217	0.565235	0.562707	3	0.108159	missense	0.853665	2.58479	0.281936	0.983669
CTBP1	0.779579	-0.0398905	0.142533	0.703537	6	0.10814	missense	0.960895	1.27058	0.72669	0.983669
ABCC4	0.779658	-0.058932	0.210649	0.272819	4	0.108096	lof	0.942771	1.42467	0.623876	0.983669
FAM20C	0.779671	0.0282736	0.101068	0.427772	6	0.108089	missense	1.02868	1.25404	0.843817	0.983669
PDCD11	0.779674	0.0688166	0.245998	0.859285	5	0.108087	lof	1.07124	1.73494	0.661437	0.983669
PPP1R37	0.779686	0.103259	0.369142	0.807405	4	0.10808	missense	1.10878	2.28594	0.537805	0.983669
OR51I1	0.779736	-0.252994	0.904639	0.522852	3	0.108052	missense	0.776473	4.57268	0.131851	0.983669
RNF31	0.779825	0.146419	0.523772	0.984898	4	0.108003	lof	1.15768	3.23171	0.41471	0.983669
PPP1CA	0.779862	-0.202074	0.722984	0.539189	3	0.107983	lof	0.817035	3.37021	0.198072	0.983669
CCR5	0.779968	-0.15727	0.562963	0.204193	3	0.107923	lof	0.854474	2.57574	0.283462	0.983669
GRK6	0.779975	0.181734	0.650554	0.558577	3	0.10792	lof	1.19929	4.29228	0.335091	0.983669
H4C5	0.780014	-0.141794	0.507674	0.622568	2	0.107897	missense	0.8678	2.34726	0.320833	0.983669
MEFV	0.780028	0.0770635	0.275934	0.573992	5	0.10789	lof	1.08011	1.85502	0.62891	0.983669
NT5DC4	0.780084	0.338609	1.21275	NA	1	0.107858	missense	1.403	15.1135	0.130241	0.983669
TMEM276	0.780206	-0.248985	0.892258	NA	1	0.107791	lof	0.779592	4.48097	0.135632	0.983669
CDKN2AIPNL	0.780212	-0.188845	0.676759	0.393118	2	0.107788	lof	0.827915	3.11928	0.219744	0.983669
COL22A1	0.780227	0.0424925	0.15229	0.45626	6	0.107779	lof	1.04341	1.40633	0.774144	0.983669
KCNH4	0.780254	-0.154323	0.553154	0.42632	3	0.107764	lof	0.856995	2.53415	0.289817	0.983669
FASN	0.780278	0.150044	0.537878	0.479034	5	0.10775	lof	1.16189	3.33438	0.404867	0.983669
GPRC5D	0.78036	0.0894602	0.320818	0.317209	4	0.107705	lof	1.09358	2.05087	0.583131	0.983669
FCRL6	0.780374	-0.0486685	0.174544	0.545269	6	0.107697	lof	0.952497	1.34103	0.676532	0.983669
MC1R	0.780444	-0.0766281	0.274908	0.763762	5	0.107658	lof	0.926234	1.58755	0.540399	0.983669
LENG1	0.780498	0.0680431	0.244171	0.526765	5	0.107628	lof	1.07041	1.7274	0.663297	0.983669
ZNF793	0.780575	0.0754974	0.271018	0.634198	3	0.107585	lof	1.07842	1.83435	0.634006	0.983669
NLK	0.780592	-0.157715	0.566202	0.288844	3	0.107576	missense	0.854093	2.59099	0.281543	0.983669
SENP8	0.780605	-0.15658	0.562166	0.628529	3	0.107569	missense	0.855063	2.5735	0.284101	0.983669
ACBD4	0.780633	0.0727971	0.261396	0.698411	5	0.107553	lof	1.07551	1.79523	0.644334	0.983669
TMEM204	0.780671	-0.12449	0.44709	0.0630819	4	0.107532	missense	0.882947	2.12083	0.367591	0.983669
DCN	0.780694	0.073442	0.263786	0.640759	5	0.107519	missense	1.07621	1.80482	0.641735	0.983669
PLCD1	0.780696	-0.0497375	0.178647	0.233739	5	0.107518	lof	0.951479	1.35041	0.670397	0.983669
NHSL2	0.780714	0.184557	0.662947	NA	1	0.107508	lof	1.20269	4.41026	0.327975	0.983669
CYP2W1	0.780728	-0.15612	0.560836	0.68934	3	0.1075	lof	0.855456	2.56798	0.284974	0.983669
PHYHIPL	0.780764	-0.27122	0.974481	0.544831	2	0.10748	lof	0.762448	5.14879	0.112906	0.983669
UCHL3	0.780767	-0.249107	0.895039	0.104839	2	0.107479	missense	0.779496	4.50492	0.134878	0.983669
LHFPL7	0.780813	-0.192524	0.691887	0.893305	2	0.107453	lof	0.824874	3.20135	0.21254	0.983669
WDR31	0.78087	0.0493595	0.177434	0.97482	5	0.107421	lof	1.0506	1.48755	0.741996	0.983669
TDRD10	0.780941	-0.0464625	0.167075	0.208967	5	0.107382	lof	0.9546	1.32446	0.688025	0.983669
VPS16	0.780949	0.10187	0.36633	0.577173	4	0.107377	lof	1.10724	2.27022	0.540027	0.983669
PDF	0.780955	-0.092796	0.333709	0.0327688	3	0.107374	missense	0.911379	1.7529	0.473849	0.983669
EXO1	0.780999	0.042903	0.154317	0.600958	6	0.10735	missense	1.04384	1.41251	0.771392	0.983669
ZNF248	0.781017	-0.255378	0.918648	0.614268	2	0.107339	missense	0.774623	4.68877	0.127974	0.983669
ERCC6L	0.781099	0.0629361	0.226481	0.245835	2	0.107294	missense	1.06496	1.66003	0.683201	0.983669
FAM98A	0.781102	0.229508	0.825912	0.523351	2	0.107293	lof	1.25798	6.34899	0.249255	0.983669
MTX2	0.781115	0.163038	0.58675	0.179553	3	0.107285	lof	1.17708	3.71756	0.372696	0.983669
ZNF226	0.781121	0.0758455	0.272965	0.560075	5	0.107281	lof	1.0788	1.84201	0.63181	0.983669
KBTBD7	0.781166	0.0633443	0.228021	0.868229	5	0.107257	missense	1.06539	1.66573	0.681419	0.983669
UST	0.781185	0.0679308	0.244554	0.133845	5	0.107246	missense	1.07029	1.7285	0.662725	0.983669
ABHD1	0.781223	-0.0556847	0.200503	0.751668	5	0.107225	lof	0.945837	1.40116	0.638477	0.983669
ATAD1	0.781244	0.226682	0.816291	0.784721	2	0.107213	lof	1.25443	6.21281	0.253283	0.983669
ZNF235	0.781248	-0.116216	0.418505	0.246388	3	0.107211	missense	0.890283	2.02193	0.392003	0.983669
EML6	0.78128	0.0672938	0.242368	0.716536	5	0.107193	lof	1.06961	1.72002	0.665147	0.983669
TXNDC16	0.781292	-0.123651	0.445374	0.234478	2	0.107186	missense	0.883688	2.11548	0.369138	0.983669
LSM7	0.78132	0.332501	1.19777	0.340286	2	0.107171	lof	1.39445	14.5871	0.133303	0.983669
EPSTI1	0.781335	-0.0511109	0.18413	0.801704	5	0.107163	lof	0.950173	1.36313	0.66232	0.983669
LIMK2	0.781342	-0.115025	0.4144	0.190782	4	0.107159	lof	0.891344	2.00812	0.395641	0.983669
GBP6	0.781347	-0.0482635	0.173882	0.25569	6	0.107156	missense	0.952883	1.33983	0.677685	0.983669
RHBDL3	0.78135	-0.0724551	0.261042	0.810908	5	0.107155	missense	0.930108	1.55145	0.557609	0.983669
SPOCK3	0.781431	-0.128456	0.46298	0.174953	4	0.107109	missense	0.879452	2.17926	0.354908	0.983669
ZCCHC7	0.781501	0.125958	0.454127	0.376719	3	0.10707	lof	1.13423	2.76225	0.465739	0.983669
NUP107	0.781529	0.0486421	0.175397	0.447372	6	0.107055	missense	1.04984	1.48056	0.744431	0.983669
CLPB	0.781532	0.0499267	0.180031	0.873888	4	0.107053	missense	1.05119	1.49599	0.738648	0.983669
PHYHIPL	0.781542	-0.186387	0.672124	0.346505	3	0.107048	missense	0.829953	3.09868	0.222295	0.983669
TMCO6	0.781556	-0.127883	0.461185	0.968321	3	0.10704	missense	0.879957	2.17285	0.356363	0.983669
FEZ2	0.781618	0.0832838	0.300434	0.524629	4	0.107006	lof	1.08685	1.95841	0.603164	0.983669
RNF168	0.781631	0.089423	0.322601	0.507889	4	0.106998	lof	1.09354	2.05797	0.581076	0.983669
XYLB	0.781651	-0.0564803	0.203776	0.93781	5	0.106987	lof	0.945085	1.40906	0.633889	0.983669
ZNF385B	0.781695	-0.251981	0.909314	0.378021	2	0.106963	lof	0.77726	4.61945	0.13078	0.983669
TUB	0.781753	0.112651	0.406632	0.176969	4	0.106931	lof	1.11924	2.48345	0.50442	0.983669
ZNF202	0.781753	0.18265	0.659302	0.0904241	2	0.10693	missense	1.20039	4.37052	0.329697	0.983669
ANO8	0.781757	0.0446436	0.161151	0.62952	5	0.106928	missense	1.04566	1.43405	0.762455	0.983669
NT5DC4	0.781801	0.127697	0.461045	0.628472	2	0.106904	lof	1.13621	2.80483	0.460266	0.983669
NPAS2	0.781823	0.225683	0.814903	0.119598	3	0.106892	lof	1.25318	6.18974	0.253719	0.983669
CHTF8	0.781828	0.12624	0.455845	0.0322785	4	0.106889	missense	1.13455	2.77235	0.464304	0.983669
MAP2K3	0.781837	-0.134603	0.486064	0.726036	3	0.106884	lof	0.874062	2.26615	0.33713	0.983669
LNX1	0.781865	-0.0697391	0.251867	0.615202	4	0.106868	lof	0.932637	1.52794	0.569271	0.983669
MOK	0.781948	-0.0402377	0.145377	0.565596	6	0.106822	missense	0.960561	1.27724	0.7224	0.983669
SLC6A8	0.781951	0.13733	0.496175	0.735022	2	0.10682	lof	1.14721	3.03385	0.433799	0.983669
SAXO1	0.782041	0.186674	0.674741	0.679691	2	0.10677	missense	1.20523	4.52296	0.321159	0.983669
OR3A3	0.782053	0.325288	1.17583	0.18961	2	0.106764	lof	1.38443	13.8727	0.13816	0.983669
STRA8	0.782055	-0.0775207	0.28022	0.0767731	4	0.106763	missense	0.925408	1.60273	0.534325	0.983669
CTNNBIP1	0.782066	0.0879759	0.31803	0.255639	5	0.106756	missense	1.09196	2.03667	0.585456	0.983669
RGS13	0.78207	-0.158842	0.574221	0.488537	3	0.106754	lof	0.853131	2.62907	0.27684	0.983669
TMPO	0.782101	0.116781	0.422229	0.797512	4	0.106737	lof	1.12387	2.57114	0.491257	0.983669
HOOK1	0.782113	-0.0699541	0.252937	0.208536	5	0.106731	missense	0.932437	1.53082	0.567956	0.983669
ZNF583	0.782124	-0.255737	0.924734	0.607751	2	0.106724	missense	0.774346	4.74334	0.126411	0.983669
SEMA6D	0.782154	0.33673	1.21777	0.468627	2	0.106708	lof	1.40036	15.2345	0.128722	0.983669
HTT	0.78218	0.0355234	0.128485	0.912146	5	0.106693	missense	1.03616	1.3329	0.805488	0.983669
WDR90	0.782184	-0.039847	0.144126	0.171493	6	0.106691	missense	0.960936	1.27461	0.724456	0.983669
VDAC1	0.782199	-0.112544	0.407098	0.0818614	4	0.106683	missense	0.893558	1.9845	0.402341	0.983669
RANBP6	0.782235	0.164574	0.595403	0.146767	3	0.106663	lof	1.17889	3.78696	0.366992	0.983669
NAP1L4	0.78226	-0.248226	0.898147	NA	1	0.106649	missense	0.780184	4.53644	0.134177	0.983669
ATP6V0D1	0.782323	-0.172381	0.623907	0.515875	3	0.106614	missense	0.841658	2.85901	0.247774	0.983675
LRRC30	0.782341	-0.0998829	0.361542	0.47375	4	0.106604	lof	0.904943	1.83811	0.445524	0.983675
MUL1	0.782423	0.110178	0.398959	0.740695	4	0.106559	missense	1.11648	2.44034	0.510797	0.983675
SGPP2	0.782427	-0.251082	0.909198	0.38811	2	0.106556	lof	0.777959	4.62255	0.130928	0.983675
SH2D4B	0.782469	-0.104802	0.379576	0.652394	4	0.106533	missense	0.900503	1.8949	0.427941	0.983675
PGBD5	0.782562	-0.152255	0.551682	0.0200919	3	0.106481	missense	0.85877	2.53208	0.291256	0.983675
AMOTL2	0.782592	-0.139617	0.505963	0.458289	3	0.106465	lof	0.869692	2.3445	0.322612	0.983675
STARD3NL	0.782631	-0.188301	0.682515	0.313037	3	0.106443	missense	0.828366	3.15639	0.217397	0.983675
TIMM23	0.78264	0.124899	0.452727	0.119579	3	0.106438	lof	1.13303	2.75177	0.466524	0.983675
NANS	0.782669	0.123629	0.448186	0.854542	4	0.106422	lof	1.1316	2.72392	0.470097	0.983675
TAS2R41	0.7827	-0.077879	0.282372	0.972282	6	0.106405	lof	0.925076	1.60893	0.531885	0.983675
ZNF438	0.782768	0.125719	0.455975	0.986082	4	0.106367	missense	1.13396	2.77162	0.463943	0.983675
ADSS2	0.78279	0.325622	1.18114	0.164967	2	0.106355	lof	1.38489	14.0223	0.136777	0.983675
ADORA1	0.782832	-0.0990373	0.359312	0.858596	4	0.106331	missense	0.905709	1.83164	0.447854	0.983675
FOXRED1	0.782842	-0.0667853	0.242312	0.0365182	4	0.106326	lof	0.935396	1.50403	0.581749	0.983675
ZNF133	0.782861	-0.0766154	0.278003	0.645698	4	0.106315	missense	0.926246	1.59723	0.537138	0.983675
L3MBTL1	0.78287	0.031397	0.11393	0.172727	6	0.106311	missense	1.0319	1.29007	0.825385	0.983675
KBTBD3	0.782883	0.106436	0.386247	0.0917121	5	0.106303	lof	1.11231	2.3714	0.521728	0.983675
URGCP	0.782891	0.102622	0.37242	0.425076	4	0.106299	missense	1.10807	2.29921	0.53402	0.983675
FAM83D	0.782892	0.0770014	0.279444	0.42076	4	0.106298	lof	1.08004	1.86771	0.624559	0.983675
SLC15A1	0.782913	-0.0401327	0.145659	0.539393	6	0.106287	missense	0.960662	1.27808	0.722076	0.983675
USP53	0.782962	0.0717827	0.260592	0.560891	5	0.106259	missense	1.07442	1.79058	0.644696	0.983677
IGFBP5	0.782976	-0.14226	0.516477	0.9444	4	0.106251	missense	0.867396	2.38699	0.315198	0.983677
ITGB7	0.783053	0.0286368	0.104004	0.768676	6	0.106209	missense	1.02905	1.26173	0.839279	0.98371
ZNF57	0.783065	0.116876	0.424498	0.891497	2	0.106202	missense	1.12398	2.58285	0.489123	0.98371
ELMO3	0.783125	0.0476666	0.173176	0.652736	6	0.106169	lof	1.04882	1.47269	0.746949	0.983747
FTSJ3	0.783166	0.0587225	0.213384	0.595347	6	0.106146	missense	1.06048	1.61116	0.698018	0.983751
MAPK7	0.783211	-0.144843	0.526439	0.65817	3	0.106121	lof	0.865158	2.42778	0.308306	0.983751
PLEKHO1	0.783226	-0.246981	0.897726	0.197462	2	0.106113	lof	0.781156	4.53835	0.134455	0.983751
NAT10	0.783257	-0.0350658	0.127476	0.885298	6	0.106096	missense	0.965542	1.2396	0.752075	0.983751
COX6B2	0.783354	-0.0895711	0.325772	0.294843	3	0.106042	missense	0.914323	1.73142	0.482833	0.983751
CILP	0.783359	0.0508934	0.185105	0.302267	5	0.106039	lof	1.05221	1.5124	0.732046	0.983751
FADS2	0.783362	0.22751	0.82749	0.303311	2	0.106037	missense	1.25547	6.35594	0.247989	0.983751
CD5L	0.783434	-0.251665	0.915656	0.345649	2	0.105997	missense	0.777505	4.6787	0.129206	0.983751
WTIP	0.783458	-0.126242	0.45937	0.568162	3	0.105984	lof	0.881402	2.16869	0.35822	0.983751
TFCP2	0.783459	-0.25127	0.914327	0.338348	2	0.105984	lof	0.777813	4.66837	0.129594	0.983751
IMMP2L	0.783467	-0.18304	0.666077	0.558218	2	0.105979	lof	0.832735	3.07244	0.225699	0.983751
TIGD4	0.783585	-0.074686	0.271931	0.708707	5	0.105914	lof	0.928035	1.58138	0.544618	0.983753
TIMM29	0.783604	0.148369	0.54026	0.320183	4	0.105903	lof	1.15994	3.34437	0.402307	0.983753
IQGAP3	0.783638	-0.0346599	0.126228	0.447758	6	0.105884	lof	0.965934	1.23707	0.754223	0.983753
CCR1	0.783654	-0.10632	0.387237	0.732779	4	0.105876	missense	0.899137	1.92065	0.420924	0.983753
SPP2	0.783738	-1.00689	3.66872	NA	1	0.105829	missense	0.365355	484.836	0.000275319	0.983753
KCNJ3	0.783763	-0.0652528	0.237786	0.578602	5	0.105815	missense	0.936831	1.49303	0.587833	0.983753
TCOF1	0.783773	-0.126428	0.460733	0.436115	4	0.10581	lof	0.881238	2.17409	0.357198	0.983753
SEZ6	0.783826	0.0659434	0.240374	0.244163	5	0.10578	missense	1.06817	1.711	0.66685	0.983753
EIF2S3B	0.783845	-0.107031	0.39018	0.428643	2	0.10577	lof	0.898498	1.93039	0.418205	0.983753
NSMCE1	0.783869	0.0673705	0.245626	0.55835	4	0.105757	missense	1.06969	1.73117	0.660963	0.983753
SIPA1	0.78401	-0.120624	0.440079	0.579745	4	0.105678	lof	0.886367	2.09999	0.37412	0.983753
CFAP126	0.784017	0.0701116	0.2558	0.408991	4	0.105674	lof	1.07263	1.77089	0.649692	0.983753
GNPTAB	0.784042	0.0495679	0.180868	0.1853	5	0.105661	lof	1.05082	1.49791	0.737172	0.983753
GPR132	0.78408	0.0971027	0.354381	0.375138	4	0.10564	missense	1.10197	2.20712	0.550194	0.983753
PYCR3	0.7841	0.0545713	0.199179	0.0317753	4	0.105629	missense	1.05609	1.56043	0.714751	0.983753
ZNF566	0.784144	-0.155073	0.56612	0.836301	4	0.105604	missense	0.856353	2.59743	0.282333	0.983753
GBP3	0.784205	0.0566798	0.206979	0.798182	5	0.10557	lof	1.05832	1.58782	0.705393	0.983753
CD44	0.784206	-0.073339	0.267815	0.640134	4	0.10557	lof	0.929286	1.57079	0.54977	0.983753
STRN3	0.784304	-0.153387	0.560392	0.573739	3	0.105515	lof	0.857798	2.57276	0.286002	0.983753
RABGAP1	0.784339	-0.247413	0.904056	0.38477	3	0.105496	lof	0.780818	4.59302	0.13274	0.983753
SGO1	0.784359	-0.0928282	0.339232	0.139988	3	0.105485	missense	0.91135	1.77192	0.468733	0.983753
RPL14	0.784368	-0.252683	0.923443	0.519577	2	0.10548	missense	0.776714	4.74583	0.127119	0.983753
PREB	0.784452	0.0517689	0.189267	0.864299	5	0.105434	missense	1.05313	1.52613	0.726734	0.983753
ADAMTS17	0.784485	0.0258726	0.0946056	0.254656	6	0.105415	missense	1.02621	1.23528	0.852524	0.983753
RPS10	0.784514	-0.15367	0.561986	0.404384	2	0.105399	lof	0.857555	2.58008	0.28503	0.983753
TOR1B	0.784521	0.165118	0.603872	0.52926	3	0.105396	lof	1.17953	3.85245	0.361147	0.983753
SENP6	0.784544	0.154097	0.563628	0.986659	3	0.105383	lof	1.1666	3.52122	0.386504	0.983753
PHLDA1	0.784557	-0.190217	0.695782	0.986625	2	0.105375	missense	0.82678	3.23334	0.211411	0.983753
BLM	0.78456	0.0433082	0.158416	0.762085	5	0.105374	lof	1.04426	1.42448	0.765529	0.983753
GPR3	0.784663	0.220422	0.806677	0.391412	2	0.105317	lof	1.2466	6.05879	0.25649	0.983753
SLC36A3	0.784698	-0.1537	0.562587	0.60988	3	0.105298	missense	0.857529	2.58305	0.284685	0.983753
FXN	0.784778	0.058369	0.213729	0.0292023	3	0.105253	missense	1.06011	1.61168	0.6973	0.983753
PTPN14	0.784793	0.0306969	0.112411	0.731602	6	0.105245	missense	1.03117	1.28534	0.827267	0.983753
OC90	0.784809	0.0703588	0.257671	0.0174014	5	0.105236	missense	1.07289	1.77783	0.647475	0.983753
ATPAF2	0.784815	-0.0425424	0.155805	0.990516	5	0.105233	missense	0.95835	1.30061	0.706156	0.983753
MYO1H	0.784828	-0.0178075	0.0652211	0.657511	6	0.105225	missense	0.98235	1.11631	0.864468	0.983753
CSF1	0.784836	0.328647	1.20374	NA	1	0.105221	lof	1.38909	14.7018	0.131246	0.983753
PYROXD2	0.784913	0.0547587	0.200639	0.921299	5	0.105178	lof	1.05629	1.5652	0.712844	0.983753
PCDHA6	0.784936	0.0856059	0.313699	0.920136	4	0.105166	lof	1.08938	2.01467	0.58905	0.983753
EVA1C	0.784957	0.120753	0.442538	0.573343	3	0.105154	missense	1.12835	2.6862	0.473965	0.983753
STMN2	0.784965	-0.253208	0.927996	0.541268	2	0.10515	missense	0.776306	4.78585	0.125924	0.983753
TADA2A	0.785009	0.236194	0.865823	NA	1	0.105125	missense	1.26642	6.91164	0.232046	0.983753
CACNA2D2	0.785057	0.0382645	0.140299	0.278439	5	0.105099	missense	1.03901	1.36786	0.789211	0.983753
EPHA6	0.785057	-0.0888579	0.325804	0.242799	4	0.105099	lof	0.914976	1.73276	0.483148	0.983753
OTUD6B	0.785064	-0.0982599	0.360289	0.529824	4	0.105095	lof	0.906413	1.83658	0.447345	0.983753
CRHR2	0.78521	-0.0453158	0.166274	0.924055	6	0.105014	missense	0.955696	1.3239	0.689897	0.983753
POLR1C	0.785264	0.0809565	0.297126	0.566272	4	0.104984	lof	1.08432	1.94123	0.605676	0.983753
NTMT1	0.78533	-0.249749	0.916915	0.58519	2	0.104948	lof	0.778996	4.69926	0.129134	0.983753
SEC16B	0.785413	-0.0539964	0.198318	0.128544	6	0.104902	lof	0.947436	1.39753	0.6423	0.983753
ESM1	0.785488	0.324976	1.194	NA	1	0.10486	missense	1.384	14.371	0.133285	0.983753
DBX2	0.78549	0.0530708	0.19499	0.0726976	6	0.104859	missense	1.0545	1.54535	0.719564	0.983753
ANKRD27	0.785501	0.0560758	0.206042	0.276092	5	0.104853	lof	1.05768	1.58394	0.706264	0.983753
PSKH2	0.785521	-0.0959679	0.352653	0.96156	4	0.104842	lof	0.908493	1.81345	0.455132	0.983753
TBC1D23	0.785547	0.0907844	0.333647	0.013113	4	0.104828	missense	1.09503	2.10588	0.569405	0.983753
MMAB	0.785595	0.106732	0.392346	0.739191	3	0.104801	lof	1.11264	2.40063	0.515681	0.983753
SPINT2	0.785596	0.057164	0.210136	0.501237	4	0.104801	missense	1.05883	1.59844	0.701382	0.983753
VSTM2L	0.785605	-0.136524	0.501884	0.544165	3	0.104796	missense	0.872385	2.33303	0.326209	0.983753
SMN1	0.785633	0.316374	1.1632	NA	1	0.10478	lof	1.37214	13.4133	0.140366	0.983753
ESD	0.785643	-0.0547146	0.201177	0.393587	5	0.104775	missense	0.946755	1.40437	0.638253	0.983753
MED6	0.785646	0.0751545	0.276335	0.81595	5	0.104773	missense	1.07805	1.85293	0.627218	0.983753
ING1	0.785656	-0.167178	0.614726	NA	1	0.104767	lof	0.846049	2.82268	0.253589	0.983753
IDNK	0.785688	-0.137613	0.506091	0.745876	4	0.10475	lof	0.871436	2.34979	0.323178	0.983753
CYB5R1	0.785693	-0.0753132	0.276981	0.303717	5	0.104747	lof	0.927453	1.59611	0.538916	0.983753
OPN4	0.785773	-0.0350381	0.128909	0.56536	6	0.104703	missense	0.965569	1.24312	0.749986	0.983753
THNSL1	0.785926	-0.0361808	0.133211	0.448366	5	0.104618	missense	0.964466	1.25221	0.742839	0.983753
TBCD	0.785973	0.0648781	0.238923	0.542367	5	0.104592	lof	1.06703	1.70432	0.668037	0.983753
PDS5B	0.786029	0.126194	0.464852	0.24249	3	0.104561	lof	1.1345	2.8216	0.456158	0.983753
TRPV4	0.786033	-0.0242438	0.0893068	0.424425	6	0.104559	missense	0.976048	1.16276	0.819316	0.983753
BSPH1	0.786039	-0.245857	0.905692	0.571915	2	0.104556	missense	0.782034	4.61494	0.132521	0.983753
UVSSA	0.786067	-0.0423174	0.155911	0.68129	6	0.10454	missense	0.958565	1.30118	0.706168	0.983753
CEACAM20	0.786111	0.0581286	0.214209	0.178584	5	0.104516	lof	1.05985	1.61281	0.696477	0.983753
PRTFDC1	0.786132	0.0336643	0.124069	0.409589	5	0.104504	missense	1.03424	1.31895	0.810982	0.983753
ENDOV	0.786188	-0.0609915	0.224842	0.0861458	5	0.104474	lof	0.940831	1.46184	0.605512	0.983753
OCEL1	0.786328	-0.0633515	0.233698	0.121793	5	0.104396	lof	0.938614	1.48394	0.593689	0.983753
TMCC3	0.7864	0.0389912	0.143885	0.569056	5	0.104357	missense	1.03976	1.37851	0.784253	0.983753
SPRING1	0.786444	-0.151093	0.557682	0.397297	2	0.104332	lof	0.859768	2.56501	0.288186	0.983753
DEFB1	0.786476	-0.0467369	0.172531	0.759074	5	0.104315	missense	0.954338	1.33833	0.68052	0.983753
SQSTM1	0.786495	0.122482	0.452188	0.373936	5	0.104304	lof	1.1303	2.74223	0.465889	0.983753
SH3BGRL2	0.786514	-0.0765415	0.282607	0.446356	4	0.104294	missense	0.926314	1.61183	0.532351	0.983753
EED	0.786538	-0.183934	0.679202	0.904116	3	0.10428	missense	0.831991	3.14968	0.219771	0.983753
P2RX6	0.786562	0.322243	1.19006	0.0392047	2	0.104267	missense	1.38022	14.2216	0.133951	0.983753
CFAP52	0.786565	0.0700286	0.258624	0.318689	6	0.104265	lof	1.07254	1.78057	0.646052	0.983753
FBXL4	0.786576	0.0676329	0.24979	0.581483	5	0.104259	missense	1.06997	1.74581	0.655763	0.983753
SCNN1B	0.786681	-0.072718	0.268706	0.387428	5	0.104201	missense	0.929863	1.57451	0.549151	0.983753
PLCD1	0.786703	0.0350051	0.129364	0.171403	6	0.104189	missense	1.03562	1.3345	0.803685	0.983753
HDHD5	0.786715	0.0962854	0.355849	0.63409	4	0.104183	missense	1.10107	2.21167	0.548165	0.983753
CNBD2	0.786718	-0.0449889	0.166271	0.101522	5	0.104181	lof	0.956008	1.32432	0.690126	0.983753
RB1CC1	0.786738	-0.18216	0.673298	0.522006	3	0.10417	lof	0.833468	3.11897	0.222724	0.983753
METTL7A	0.78679	0.137592	0.508691	0.502443	3	0.104141	lof	1.14751	3.11001	0.423398	0.983753
DBF4	0.786795	-0.243496	0.900253	0.340857	2	0.104139	lof	0.783882	4.57679	0.134258	0.983753
SIGLEC15	0.786801	-0.0904936	0.334584	0.219965	5	0.104135	lof	0.91348	1.75996	0.474128	0.983753
EMID1	0.786804	0.0458138	0.16939	0.975468	5	0.104134	missense	1.04688	1.4591	0.751119	0.983753
TMEM60	0.786808	-1.00308	3.7088	NA	1	0.104132	missense	0.366749	526.46	0.000255489	0.983753
RNASEH2C	0.786812	0.07923	0.292954	0.559336	5	0.104129	missense	1.08245	1.9221	0.609596	0.983753
CHRNG	0.786814	-0.0250708	0.0927003	0.836326	6	0.104128	missense	0.975241	1.16955	0.813212	0.983753
KLHDC10	0.786814	-0.249368	0.922048	0.225639	2	0.104128	lof	0.779293	4.74859	0.12789	0.983753
CITED4	0.786816	-0.0677952	0.250679	0.279669	4	0.104127	missense	0.934452	1.52735	0.571709	0.983753
AKAP3	0.786866	-0.0854073	0.315876	0.86407	3	0.104099	lof	0.918138	1.70525	0.494343	0.983753
KLRK1	0.786919	-0.251772	0.931405	0.2078	2	0.10407	missense	0.777422	4.82486	0.125265	0.983753
KLC1	0.786955	0.103829	0.384172	0.102697	4	0.10405	lof	1.10941	2.35563	0.52249	0.983753
SLC46A3	0.786994	-0.041984	0.155372	0.650622	5	0.104029	lof	0.958885	1.30024	0.707149	0.983753
OPRD1	0.787005	0.111259	0.411763	0.50722	4	0.104023	missense	1.11768	2.50507	0.498677	0.983753
KMT2E	0.787084	-0.0371224	0.13744	0.597686	5	0.103979	missense	0.963558	1.26145	0.736015	0.983753
FMNL1	0.787118	0.153993	0.570229	0.820072	3	0.10396	lof	1.16648	3.56671	0.381495	0.983753
FNDC1	0.787124	-0.0426961	0.158106	0.809335	5	0.103957	missense	0.958203	1.30629	0.702869	0.983753
UNKL	0.787139	-0.080393	0.297721	0.745055	5	0.103949	lof	0.922754	1.65391	0.514826	0.983753
PTH	0.787191	-0.243822	0.90318	0.3361	2	0.10392	missense	0.783627	4.60163	0.133446	0.983753
KHDRBS3	0.787255	-0.193169	0.715771	0.390833	3	0.103884	lof	0.824342	3.35262	0.20269	0.983753
PRRT1B	0.787266	0.100424	0.37213	NA	1	0.103878	lof	1.10564	2.29286	0.533151	0.983753
RBM33	0.787325	0.140196	0.519656	0.812456	3	0.103846	lof	1.1505	3.18586	0.415476	0.983753
TMEM245	0.787411	-0.0899894	0.333696	0.792789	4	0.103799	missense	0.913941	1.75779	0.475193	0.983753
SRRM2	0.787411	-0.0927067	0.343773	0.278103	3	0.103798	missense	0.911461	1.78798	0.464635	0.983753
SYT8	0.787419	0.04574	0.169618	0.412536	5	0.103794	lof	1.0468	1.45964	0.750728	0.983753
CENPH	0.787469	-0.0605385	0.22455	0.0907579	4	0.103767	lof	0.941258	1.46167	0.606133	0.983753
SLC2A11	0.787507	0.0697218	0.25866	0.7231	5	0.103746	lof	1.07221	1.78015	0.645809	0.983753
SLC12A1	0.787543	0.0756165	0.280578	0.0101589	5	0.103726	lof	1.07855	1.86927	0.62231	0.983753
PRNP	0.78756	-0.0423278	0.157072	0.536237	5	0.103716	missense	0.958556	1.30413	0.704555	0.983753
SH3RF2	0.787673	0.0667347	0.247777	0.36673	5	0.103654	lof	1.06901	1.73738	0.657764	0.983753
TCAIM	0.787696	0.108682	0.403566	0.250276	4	0.103641	lof	1.11481	2.4588	0.505449	0.983753
ATP8B1	0.787697	0.0312845	0.116169	0.64608	6	0.103641	missense	1.03178	1.2956	0.821678	0.983753
MFSD11	0.78772	-0.0710968	0.264033	0.292213	6	0.103628	lof	0.931372	1.56269	0.555103	0.983753
NR2C2AP	0.787733	0.0780073	0.289715	0.553143	5	0.103621	missense	1.08113	1.90761	0.612728	0.983753
GINS1	0.787745	0.0581369	0.21593	0.523864	4	0.103614	lof	1.05986	1.61827	0.694137	0.983753
RFC5	0.787759	-0.124005	0.460605	0.275134	4	0.103607	lof	0.883376	2.17881	0.358155	0.983753
SELENBP1	0.78776	-0.0354101	0.131529	0.45208	6	0.103606	missense	0.965209	1.24905	0.745868	0.983753
CMTR2	0.787816	-0.0827944	0.307617	0.139572	4	0.103575	missense	0.92054	1.68226	0.503725	0.983753
HOXB13	0.787908	-0.0435003	0.161695	0.485736	5	0.103524	missense	0.957432	1.31445	0.697382	0.983753
HDDC2	0.787913	-0.101146	0.375978	0.130816	5	0.103522	lof	0.903801	1.88848	0.432548	0.983753
ARHGEF7	0.787926	0.184539	0.686007	0.0853985	3	0.103514	lof	1.20266	4.61408	0.313475	0.983753
AGGF1	0.787947	-0.098583	0.36651	0.616516	4	0.103503	lof	0.906121	1.85851	0.441781	0.983753
GRIN3A	0.787957	-0.114056	0.424055	0.809944	4	0.103498	lof	0.892208	2.04847	0.388601	0.983753
COPS6	0.78801	-1.00453	3.73578	NA	1	0.103468	lof	0.366216	554.234	0.000241981	0.983753
EFS	0.788063	0.0743711	0.27665	0.149969	5	0.103439	lof	1.07721	1.85263	0.626339	0.983753
CYP2A6	0.788082	0.0693895	0.258144	0.131487	5	0.103428	missense	1.07185	1.77775	0.646248	0.983753
DST	0.788083	-0.0175042	0.0651196	0.917637	6	0.103428	missense	0.982648	1.11642	0.864902	0.983753
MACF1	0.788104	0.0561018	0.208732	0.0646552	5	0.103417	lof	1.05771	1.59236	0.702567	0.983753
PGBD2	0.788108	0.136581	0.508173	0.786467	4	0.103414	missense	1.14635	3.10372	0.4234	0.983753
STRC	0.788146	0.040664	0.151325	0.239644	5	0.103393	lof	1.0415	1.4011	0.774194	0.983753
MYLK2	0.78815	0.151481	0.563727	0.110658	3	0.103391	lof	1.16356	3.5127	0.385419	0.983753
OCRL	0.788151	-0.0959569	0.357098	0.885751	2	0.103391	missense	0.908503	1.82934	0.451189	0.983753
RNF182	0.78818	-0.0677287	0.252084	0.543828	5	0.103375	missense	0.934514	1.53167	0.570174	0.983753
OPRK1	0.788191	-0.0883676	0.32892	0.146781	2	0.103368	missense	0.915424	1.74423	0.480441	0.983753
KCNK7	0.788211	0.0818249	0.304595	0.64491	4	0.103358	lof	1.08527	1.97157	0.597392	0.983753
CEL	0.788237	0.0371199	0.138197	0.417024	5	0.103343	lof	1.03782	1.36068	0.791562	0.983753
C19orf84	0.788246	-0.151593	0.564403	0.448628	2	0.103338	missense	0.859338	2.59773	0.284272	0.983753
SPSB1	0.788268	-0.090581	0.337284	0.510778	5	0.103326	missense	0.9134	1.76914	0.471585	0.983753
FKBP1C	0.788316	0.0814961	0.303526	0.998999	2	0.103299	missense	1.08491	1.9668	0.598448	0.983753
MT1HL1	0.788318	0.108843	0.405379	0.27087	3	0.103299	lof	1.11499	2.46794	0.503737	0.983753
ZNF699	0.788357	-0.179719	0.669482	0.736942	2	0.103277	lof	0.835505	3.1033	0.224944	0.983753
DENND2C	0.788357	-0.0725849	0.270391	0.869541	5	0.103277	lof	0.929987	1.57993	0.547414	0.983753
CLXN	0.788373	-0.136336	0.507912	0.606178	4	0.103268	lof	0.87255	2.3612	0.322439	0.983753
ZDHHC18	0.788454	-0.111865	0.416912	0.0568708	4	0.103224	missense	0.894165	2.02442	0.394943	0.983753
ANO6	0.788474	-0.0333547	0.124322	0.785901	6	0.103213	missense	0.967195	1.23407	0.758035	0.983753
FBXO9	0.78848	0.174268	0.649562	0.363358	3	0.103209	lof	1.19037	4.25209	0.333246	0.983753
OR4K1	0.788512	-0.07351	0.274042	0.332431	3	0.103192	lof	0.929127	1.58981	0.543008	0.983753
ATAD3B	0.788533	0.0189752	0.0707458	0.13405	6	0.10318	missense	1.01916	1.17074	0.887198	0.983753
POU6F2	0.788533	0.109713	0.409046	0.585796	3	0.10318	lof	1.11596	2.48791	0.500565	0.983753
COX10	0.788575	-0.0318946	0.118938	0.0837376	6	0.103157	missense	0.968609	1.2229	0.767196	0.983753
ENOSF1	0.788585	0.0594282	0.221624	0.153905	5	0.103151	lof	1.06123	1.63855	0.68732	0.983753
FAM53B	0.788598	0.304901	1.13713	NA	1	0.103144	lof	1.35649	12.5998	0.146039	0.983753
PLXNA1	0.788605	0.0142792	0.0532564	0.417656	6	0.10314	missense	1.01438	1.12599	0.913837	0.983753
TACR2	0.788672	0.0550745	0.205475	0.476748	5	0.103104	missense	1.05662	1.5806	0.706342	0.983753
MBLAC2	0.788754	-0.155194	0.579237	0.641643	4	0.103058	lof	0.856249	2.66475	0.275134	0.983753
ADAMTSL2	0.788772	0.0567798	0.211939	0.672966	5	0.103049	missense	1.05842	1.60349	0.698639	0.983753
TMEM39A	0.788792	0.100212	0.374092	0.135071	4	0.103038	missense	1.10541	2.3012	0.530992	0.983753
LEFTY2	0.788819	-0.085917	0.320771	0.239481	4	0.103023	missense	0.91767	1.72081	0.489374	0.983753
HECTD2	0.788829	0.134411	0.50185	0.392342	3	0.103017	missense	1.14386	3.05884	0.427751	0.983753
GRIN1	0.788849	0.0615832	0.229955	0.590278	4	0.103006	missense	1.06352	1.66912	0.677648	0.983753
ZNF75D	0.788871	-0.0960356	0.358641	NA	1	0.102994	lof	0.908432	1.83474	0.449791	0.983753
CNDP2	0.788886	-0.0868032	0.324186	0.93962	4	0.102986	lof	0.916857	1.73083	0.485678	0.983753
UBE2J1	0.788898	-0.24695	0.922343	0.803103	3	0.102979	lof	0.78118	4.76283	0.128126	0.983753
GALC	0.788912	-0.0269311	0.100593	0.417426	6	0.102971	missense	0.973428	1.18558	0.799241	0.983753
KCNK18	0.788988	-0.0625636	0.233774	0.751455	4	0.10293	missense	0.939353	1.48532	0.594069	0.983753
CFAP92	0.788995	0.0419145	0.156622	0.27917	6	0.102926	lof	1.04281	1.4175	0.767157	0.983753
SPX	0.789022	-0.105277	0.393441	0.30506	4	0.102911	lof	0.900075	1.94618	0.41627	0.983753
TCF24	0.789027	-0.132383	0.494754	0.826642	3	0.102908	lof	0.876005	2.3102	0.332173	0.983753
FRMD8	0.789032	-0.0992522	0.370941	0.0965689	4	0.102906	lof	0.905514	1.87347	0.437667	0.983753
RTRAF	0.789046	0.218112	0.815221	0.852999	2	0.102898	lof	1.24373	6.14688	0.251649	0.983753
TPT1	0.789156	0.107696	0.402743	0.0667917	2	0.102837	lof	1.11371	2.45241	0.505766	0.983753
MPP3	0.789213	-0.120785	0.451814	0.158058	4	0.102806	lof	0.886225	2.1485	0.365555	0.983753
BPIFB4	0.789244	-0.0483229	0.180787	0.903709	5	0.102789	lof	0.952826	1.35801	0.668536	0.983753
MT2A	0.789253	-0.249443	0.933263	NA	1	0.102784	lof	0.779234	4.85376	0.1251	0.983753
COL8A1	0.789272	0.0405332	0.151665	0.754287	6	0.102773	missense	1.04137	1.40185	0.773577	0.983753
GIMAP6	0.789282	-0.100347	0.375488	0.902446	2	0.102768	missense	0.904524	1.88817	0.433309	0.983753
AGRN	0.789292	0.0193401	0.0723727	0.778721	6	0.102762	missense	1.01953	1.17491	0.884697	0.983753
HCLS1	0.789341	-0.0868345	0.32502	0.585071	4	0.102735	missense	0.916829	1.73361	0.48487	0.983753
SLC35C1	0.789367	0.0657879	0.246274	0.66575	5	0.102721	missense	1.068	1.73063	0.659081	0.983753
MCCC1	0.789377	0.0766935	0.287113	0.381148	5	0.102715	lof	1.07971	1.89541	0.615052	0.983753
LRRC3C	0.789427	0.0481458	0.180284	0.480753	5	0.102688	missense	1.04932	1.49407	0.736968	0.983753
PAFAH1B3	0.78945	0.130912	0.490261	0.830781	3	0.102676	lof	1.13987	2.9797	0.43605	0.983753
MKKS	0.789451	0.044049	0.164963	0.249787	6	0.102675	missense	1.04503	1.44394	0.756329	0.983753
TACSTD2	0.789461	0.212966	0.797594	0.0200412	2	0.102669	lof	1.23734	5.90767	0.259158	0.983753
ALPK2	0.789479	0.0393817	0.147504	0.277623	6	0.102659	lof	1.04017	1.38887	0.779014	0.983753
DENND1B	0.789488	0.12378	0.463639	0.963255	4	0.102654	lof	1.13177	2.80811	0.456141	0.983753
MAU2	0.789492	-0.0965507	0.361653	0.741353	4	0.102652	missense	0.907964	1.84465	0.446913	0.983753
SEZ6L2	0.789583	-0.0966424	0.362156	0.277475	4	0.102602	lof	0.907881	1.8463	0.446432	0.983828
RARRES1	0.789619	0.217408	0.814855	0.1282	2	0.102583	missense	1.24285	6.13816	0.251652	0.983834
TMIGD3	0.789701	0.0986408	0.369858	0.338977	5	0.102537	lof	1.10367	2.2786	0.534576	0.983849
TAF6	0.789714	-0.178294	0.668567	0.529493	3	0.10253	lof	0.836696	3.10215	0.225669	0.983849
BPHL	0.789754	-0.0435302	0.163261	0.312892	5	0.102508	missense	0.957404	1.31845	0.695224	0.983849
WDR38	0.789754	0.0918232	0.344385	0.405437	5	0.102508	lof	1.09617	2.1529	0.558126	0.983849
IL17A	0.78985	0.319134	1.19748	0.476524	2	0.102455	lof	1.37594	14.3851	0.131608	0.983892
NEGR1	0.789915	0.124929	0.468915	0.213832	4	0.10242	missense	1.13307	2.84056	0.451968	0.983892
MIP	0.78992	-0.0335582	0.125962	0.657425	6	0.102417	missense	0.966999	1.23779	0.755448	0.983892
MYO1C	0.789942	0.0691527	0.259596	0.398466	5	0.102405	lof	1.0716	1.7824	0.644258	0.983892
SNAPC4	0.789944	0.0527537	0.198037	0.60295	5	0.102404	lof	1.05417	1.55412	0.715053	0.983892
MTMR12	0.789974	0.125526	0.47129	0.205492	4	0.102387	lof	1.13374	2.85552	0.450137	0.983892
RADIL	0.790009	-0.0585895	0.220015	0.530935	5	0.102368	lof	0.943094	1.45156	0.612738	0.983898
YIPF3	0.790095	0.110084	0.413559	0.899008	3	0.10232	missense	1.11637	2.51095	0.496341	0.98393
TRO	0.790124	-0.155213	0.583182	NA	1	0.102304	lof	0.856233	2.68538	0.273009	0.98393
DCAF13	0.790128	0.0645969	0.242714	0.69329	4	0.102302	missense	1.06673	1.71655	0.662906	0.98393
CBARP	0.790163	0.185769	0.698119	0.834713	3	0.102283	lof	1.20414	4.73074	0.306498	0.983935
ADRA1A	0.790218	-0.0476476	0.179108	0.89884	5	0.102253	missense	0.95347	1.35446	0.671193	0.983954
DHCR7	0.790252	-0.0698723	0.262694	0.877095	5	0.102234	lof	0.932513	1.5605	0.557244	0.983954
CCDC167	0.790284	0.183778	0.691046	0.415216	3	0.102217	lof	1.20175	4.65634	0.310158	0.983954
MYO1D	0.79035	-0.0225471	0.0848092	0.641598	6	0.102181	missense	0.977705	1.15451	0.827974	0.983954
YOD1	0.79036	-0.24524	0.922502	0.483272	2	0.102175	lof	0.782516	4.77247	0.128305	0.983954
CC2D1B	0.790381	-0.0482991	0.181701	0.32991	5	0.102164	missense	0.952849	1.36048	0.667355	0.983954
TRAPPC10	0.79046	0.0806821	0.303643	0.0211177	4	0.10212	missense	1.08403	1.96565	0.597824	0.983954
XPA	0.790462	0.0739663	0.278372	0.418843	5	0.102119	missense	1.07677	1.85814	0.623976	0.983954
MS4A1	0.790507	-0.0168276	0.0633444	0.504552	3	0.102094	lof	0.983313	1.1133	0.868504	0.983954
NDOR1	0.790508	0.0236247	0.088931	0.14597	6	0.102094	missense	1.02391	1.21888	0.860123	0.983954
MDK	0.790518	0.115255	0.43388	0.261267	3	0.102088	missense	1.12216	2.62652	0.479434	0.983954
TBC1D7	0.790584	-0.0740937	0.279017	0.604686	2	0.102052	missense	0.928585	1.60445	0.537424	0.983998
FANCI	0.790675	0.0580725	0.218783	0.382857	6	0.102002	lof	1.05979	1.62724	0.690222	0.984073
C7orf50	0.790718	-0.0728721	0.274597	0.198743	5	0.101978	lof	0.92972	1.59255	0.542763	0.984088
EIF4EBP2	0.790783	0.310153	1.16909	NA	1	0.101943	lof	1.36363	13.4849	0.137895	0.984111
ZNF728	0.790822	0.0608566	0.229437	0.0206902	2	0.101921	missense	1.06275	1.66621	0.677843	0.984111
PRSS8	0.790834	-0.0512913	0.193386	0.159126	5	0.101915	missense	0.950002	1.38783	0.650296	0.984111
SETD4	0.790948	0.073668	0.277908	0.768773	5	0.101852	missense	1.07645	1.8559	0.624357	0.984111
MMP1	0.790995	0.0287928	0.108644	0.0677397	5	0.101826	lof	1.02921	1.27346	0.831811	0.984111
SLC25A43	0.791018	0.0666903	0.251672	0.892348	2	0.101814	missense	1.06896	1.75062	0.652733	0.984111
VPREB3	0.791034	0.129435	0.488492	0.203549	3	0.101805	lof	1.13818	2.96501	0.436918	0.984111
CYP27A1	0.791044	-0.0238915	0.0901719	0.358713	6	0.101799	missense	0.976392	1.16514	0.818216	0.984111
PI4KA	0.791049	-0.026581	0.100325	0.223758	6	0.101797	missense	0.973769	1.18537	0.79994	0.984111
ORMDL3	0.791067	0.0670631	0.25314	0.73119	4	0.101787	missense	1.06936	1.75631	0.651101	0.984111
CYB561D1	0.791077	0.106511	0.402061	0.448117	3	0.101781	missense	1.11239	2.44623	0.505843	0.984111
AAR2	0.791167	0.0656853	0.24806	0.0119298	4	0.101732	missense	1.06789	1.73652	0.65671	0.984111
ZDHHC7	0.791189	-0.197691	0.746662	0.35018	2	0.10172	lof	0.820623	3.54581	0.189921	0.984111
FSBP	0.791409	-0.132504	0.500995	0.832826	4	0.101599	lof	0.8759	2.33835	0.328095	0.984111
E2F4	0.791462	0.315427	1.19294	NA	1	0.10157	lof	1.37084	14.2048	0.132294	0.984111
RAD23A	0.79152	-0.11978	0.453133	0.913847	4	0.101538	missense	0.887116	2.15623	0.364977	0.984111
GTF3C1	0.791525	-0.131039	0.495738	0.118292	2	0.101535	missense	0.877184	2.31778	0.331978	0.984111
NEK5	0.791539	-0.0883613	0.334305	0.233688	3	0.101528	missense	0.91543	1.76275	0.475399	0.984111
DLC1	0.791584	-0.089768	0.339704	0.274671	5	0.101503	lof	0.914143	1.779	0.469735	0.984111
DKC1	0.791588	0.0859606	0.325302	NA	1	0.101501	missense	1.08976	2.06174	0.57601	0.984111
ABCA10	0.791641	-0.0087672	0.0331865	0.545079	6	0.101472	lof	0.991271	1.05789	0.928846	0.984111
STKLD1	0.791654	0.213121	0.806775	0.705142	2	0.101465	missense	1.23753	6.01586	0.254575	0.984111
NCOA3	0.791663	0.0825062	0.312343	0.716149	5	0.10146	missense	1.08601	2.00311	0.588789	0.984111
MUC22	0.791668	0.0629631	0.238365	0.640659	5	0.101457	lof	1.06499	1.6992	0.667489	0.984111
RASL11A	0.791693	0.0619773	0.234662	0.0766512	5	0.101443	missense	1.06394	1.68525	0.671688	0.984111
MYRF	0.791708	-0.178613	0.676326	0.376319	3	0.101435	missense	0.836429	3.14869	0.222192	0.984111
RPS6KB1	0.791711	0.324934	1.23039	NA	1	0.101433	lof	1.38394	15.4329	0.124104	0.984111
ATP9A	0.791745	0.02415	0.0914616	0.860375	6	0.101414	missense	1.02444	1.22558	0.856317	0.984111
RASGRF1	0.791768	-0.0921314	0.348962	0.76673	3	0.101402	missense	0.911985	1.8073	0.460199	0.984111
GMIP	0.791774	-0.0742652	0.2813	0.828724	5	0.101399	lof	0.928425	1.61137	0.534934	0.984111
C4BPA	0.791829	0.216352	0.819715	0.422892	2	0.101368	missense	1.24154	6.19036	0.249003	0.984111
MVB12A	0.791859	0.119365	0.452317	0.560298	3	0.101352	lof	1.12678	2.73438	0.464323	0.984111
RLN1	0.791905	0.110781	0.419885	0.990071	2	0.101327	lof	1.11715	2.54404	0.490567	0.984111
H2BC18	0.791912	-0.0857546	0.32504	0.610145	2	0.101323	lof	0.917819	1.73555	0.485375	0.984111
PZP	0.791928	0.0542493	0.205639	0.253801	6	0.101314	missense	1.05575	1.57981	0.705532	0.984111
NOD1	0.791954	0.059447	0.225371	0.195659	5	0.1013	lof	1.06125	1.65066	0.682304	0.984111
GZMM	0.791966	-0.0814542	0.308821	0.275862	5	0.101293	missense	0.921775	1.68849	0.503212	0.984111
CCDC149	0.791972	-0.135418	0.513431	0.657893	5	0.10129	lof	0.873351	2.38908	0.319262	0.984111
LRRC1	0.791979	0.0480299	0.18211	0.491049	5	0.101286	missense	1.0492	1.49925	0.73425	0.984111
PDE4A	0.791988	0.165927	0.629154	0.480618	3	0.101282	lof	1.18049	4.05142	0.343966	0.984111
FER1L5	0.792004	0.0675572	0.25618	0.660679	2	0.101273	missense	1.06989	1.76768	0.647552	0.984111
MRGPRF	0.79208	0.132723	0.503481	0.432565	2	0.101231	lof	1.14193	3.06346	0.425666	0.984168
STAT4	0.792126	0.216963	0.823229	0.47469	2	0.101206	lof	1.2423	6.23696	0.247445	0.984181
TSPAN1	0.792189	-0.0361173	0.137084	0.135068	6	0.101171	missense	0.964527	1.26184	0.73727	0.984181
RO60	0.7922	-0.0884553	0.335752	0.0927496	3	0.101165	missense	0.915344	1.76759	0.474009	0.984181
NMRK2	0.792282	-0.162688	0.617768	0.501491	2	0.10112	missense	0.849856	2.85233	0.253216	0.984181
PEAK1	0.792283	0.0436328	0.165685	0.801316	3	0.10112	missense	1.0446	1.44538	0.754945	0.984181
ATP5PB	0.792327	0.0846491	0.321506	0.229228	4	0.101095	missense	1.08834	2.04378	0.579551	0.984181
SLC52A3	0.792375	-0.0332591	0.126351	0.860954	3	0.101069	missense	0.967288	1.23911	0.755098	0.984181
TOP1MT	0.792393	0.0543437	0.206469	0.265097	3	0.101059	lof	1.05585	1.58253	0.704451	0.984181
DDB1	0.79241	-0.261498	0.993601	NA	1	0.10105	lof	0.769897	5.39763	0.109815	0.984181
FBXO4	0.792429	0.0816284	0.310188	0.824022	5	0.10104	lof	1.08505	1.99291	0.590764	0.984181
ALKBH1	0.792461	-0.0533961	0.202937	0.283898	5	0.101022	missense	0.948004	1.41109	0.636893	0.984181
SLCO2B1	0.792461	0.0316122	0.120146	0.215503	6	0.101022	missense	1.03212	1.30617	0.815566	0.984181
RAB5C	0.792504	-0.132363	0.503167	0.745213	4	0.100998	missense	0.876023	2.34866	0.326747	0.984189
TM4SF4	0.792554	-0.117646	0.447331	0.734787	4	0.100971	missense	0.88901	2.1364	0.369939	0.984189
SPATA31A6	0.792567	-0.11186	0.425357	0.749158	3	0.100964	lof	0.89417	2.05822	0.388462	0.984189
GRHL1	0.792661	-0.153289	0.583166	0.250038	4	0.100912	lof	0.857882	2.69047	0.273544	0.984189
DISP3	0.79272	0.0713815	0.271639	0.611821	4	0.10088	lof	1.07399	1.82905	0.630633	0.984189
PDHB	0.792759	-0.240571	0.915658	0.400166	2	0.100859	lof	0.786179	4.73092	0.130646	0.984189
KCNJ16	0.792764	-0.0276433	0.105218	0.529443	6	0.100856	missense	0.972735	1.19552	0.791464	0.984189
CHST15	0.792792	-0.0650914	0.247791	0.0113086	5	0.100841	missense	0.936982	1.52284	0.57651	0.984189
NUPR1	0.792795	0.122483	0.466277	0.347005	4	0.100839	missense	1.1303	2.81901	0.453201	0.984189
PIN1	0.792807	-0.136632	0.52017	0.985521	2	0.100833	missense	0.872291	2.41791	0.314691	0.984189
SPATA31E1	0.792808	-0.0803951	0.306073	0.766524	5	0.100832	lof	0.922752	1.6812	0.506466	0.984189
PILRA	0.792885	-0.177444	0.675805	NA	1	0.10079	missense	0.837408	3.14915	0.222679	0.984246
ANHX	0.792945	-0.0396844	0.151185	0.626142	5	0.100757	missense	0.961093	1.29258	0.714618	0.984278
PLPP7	0.792972	-0.0883481	0.336625	0.62134	4	0.100742	lof	0.915442	1.77081	0.47325	0.984278
H3-7	0.793069	0.100979	0.384935	0.528771	2	0.100689	missense	1.10625	2.35244	0.520225	0.984342
TFB1M	0.793117	0.0625924	0.238661	0.249167	4	0.100663	lof	1.06459	1.69956	0.666855	0.984342
ZNF622	0.793145	0.0698794	0.266482	0.103201	5	0.100648	missense	1.07238	1.80793	0.636084	0.984342
ISLR	0.793151	0.0685581	0.261452	0.747133	4	0.100644	missense	1.07096	1.78783	0.641538	0.984342
NARF	0.7932	0.126022	0.480712	0.679623	3	0.100617	lof	1.13431	2.91019	0.44212	0.984342
PLA2G7	0.793238	-0.0517496	0.197436	0.7444	5	0.100596	lof	0.949567	1.39825	0.644859	0.984342
SYT6	0.79324	-0.0726273	0.277092	0.307252	3	0.100595	missense	0.929947	1.60075	0.540247	0.984342
VPS8	0.793371	0.0098555	0.0376257	0.0988014	5	0.100523	missense	1.0099	1.0872	0.938107	0.984465
FUCA1	0.793406	0.0438317	0.167366	0.296748	6	0.100505	missense	1.04481	1.45044	0.752611	0.984465
TBRG4	0.793432	-0.176401	0.673655	0.580966	3	0.10049	missense	0.838282	3.13919	0.223853	0.984465
TRPC6	0.793509	0.0889537	0.339833	0.00806577	4	0.100448	lof	1.09303	2.12767	0.561514	0.984467
IL6ST	0.793519	0.188928	0.721805	0.559123	3	0.100443	lof	1.20795	4.97122	0.29352	0.984467
PXDC1	0.793526	-0.128737	0.491861	0.852015	3	0.100439	lof	0.879205	2.30553	0.335282	0.984467
C8orf34	0.793574	0.0995285	0.380356	0.673125	4	0.100412	missense	1.10465	2.32804	0.524155	0.984476
TOM1L1	0.793596	-0.0695595	0.265855	0.820602	6	0.100401	lof	0.932805	1.57069	0.553975	0.984476
DMXL1	0.793643	0.0307236	0.117453	0.190026	6	0.100375	missense	1.0312	1.29814	0.819153	0.984497
CPT2	0.793713	0.0759964	0.290626	0.380193	5	0.100336	lof	1.07896	1.90718	0.610406	0.984538
SAPCD2	0.793738	0.146367	0.559809	0.627019	4	0.100323	lof	1.15762	3.46805	0.386409	0.984538
FBXO24	0.793816	-0.0466458	0.178474	0.313235	5	0.10028	missense	0.954425	1.35414	0.6727	0.984597
HYAL2	0.793874	0.0608304	0.232814	0.872569	4	0.100248	missense	1.06272	1.67723	0.673353	0.98463
TRAF3IP3	0.793966	0.0921027	0.352662	0.114415	4	0.100198	missense	1.09648	2.18873	0.549298	0.98466
DYNC1H1	0.794036	0.0392653	0.150399	0.401197	5	0.10016	missense	1.04005	1.39661	0.774516	0.98466
TLCD1	0.794082	0.0526567	0.20174	0.614581	5	0.100134	missense	1.05407	1.56528	0.709814	0.98466
CLYBL	0.794087	0.00711795	0.0272711	0.281675	5	0.100132	missense	1.00714	1.06244	0.954724	0.98466
KYAT3	0.794093	0.0469	0.179694	0.398389	5	0.100129	lof	1.04802	1.49048	0.736902	0.98466
PIK3C3	0.794104	0.0650041	0.249072	0.379785	5	0.100123	lof	1.06716	1.73878	0.654963	0.98466
UMODL1	0.794164	0.0341888	0.131038	0.808559	5	0.10009	lof	1.03478	1.3378	0.800398	0.98466
FPGS	0.794169	-0.0748689	0.286963	0.388399	4	0.100087	missense	0.927865	1.62837	0.528709	0.98466
E2F6	0.794177	-0.0945507	0.362415	0.590319	3	0.100083	missense	0.909782	1.8511	0.44714	0.98466
FAM83B	0.794234	-0.0739756	0.283631	0.637308	5	0.100051	missense	0.928694	1.61922	0.532649	0.984694
GCSH	0.794279	-0.12397	0.475419	0.133737	3	0.100027	missense	0.883407	2.24308	0.347917	0.98471
RAD18	0.794341	-0.177257	0.679987	0.617367	2	0.0999928	missense	0.837564	3.17566	0.220903	0.984735
CLIP3	0.794375	-0.0584517	0.224268	0.244169	6	0.0999745	missense	0.943224	1.46391	0.607735	0.984735
KCNMB1	0.794391	0.131092	0.503014	0.869095	4	0.0999655	lof	1.14007	3.05567	0.425361	0.984735
CERS6	0.794471	0.309413	1.18772	0.152946	2	0.099922	lof	1.36263	13.9762	0.132851	0.984739
RBMS3	0.794501	-0.114546	0.439767	0.950053	4	0.0999055	missense	0.891771	2.1115	0.376631	0.984739
PNMT	0.794508	0.130734	0.501934	0.544095	3	0.0999016	missense	1.13966	3.04812	0.42611	0.984739
SUGCT	0.794546	0.0491287	0.188657	0.681545	6	0.099881	lof	1.05036	1.52028	0.725685	0.984739
PIK3CB	0.794566	0.149312	0.573425	0.135321	3	0.0998701	lof	1.16104	3.57235	0.377343	0.984739
NCK1	0.794583	-0.148132	0.568943	0.117459	3	0.0998605	missense	0.862317	2.63003	0.282731	0.984739
SLC15A5	0.794665	0.0584098	0.224431	0.524654	5	0.0998157	missense	1.06015	1.64591	0.682853	0.984739
RGS1	0.79471	0.147463	0.566734	0.926691	3	0.0997911	lof	1.15889	3.5193	0.381618	0.984739
PLTP	0.794724	0.104604	0.402043	0.408351	5	0.0997838	missense	1.11027	2.44149	0.504898	0.984739
CFHR5	0.794793	-0.0568978	0.218761	0.239201	6	0.0997457	lof	0.944691	1.45045	0.615285	0.984739
CYP4Z1	0.794847	0.0352795	0.135679	0.00766931	5	0.0997163	lof	1.03591	1.35149	0.794016	0.984739
VPS13A	0.794864	-0.0463209	0.178158	0.61528	5	0.0997069	lof	0.954736	1.35374	0.673336	0.984739
WWC2	0.794881	-0.0592669	0.227969	0.359549	5	0.099698	missense	0.942455	1.47337	0.602851	0.984739
RAB34	0.794951	-0.073321	0.282126	0.274472	5	0.0996597	lof	0.929303	1.6155	0.534572	0.984739
RREB1	0.794951	0.309115	1.18942	0.417936	2	0.0996596	lof	1.36222	14.0185	0.132371	0.984739
GAST	0.794956	-0.24672	0.949359	NA	1	0.0996571	lof	0.781359	5.02298	0.121546	0.984739
DAAM1	0.794964	-0.0996638	0.383513	0.658235	4	0.0996527	lof	0.905142	1.91942	0.426838	0.984739
IRAK1BP1	0.79497	0.124388	0.478668	0.438288	4	0.0996493	lof	1.13246	2.89382	0.44317	0.984739
MAP7	0.795022	-0.135436	0.521318	0.556466	3	0.099621	lof	0.873335	2.42625	0.314359	0.984739
LRP10	0.795055	-0.0264844	0.10196	0.621477	6	0.0996029	missense	0.973863	1.18929	0.797458	0.984739
CSE1L	0.795075	0.0551695	0.212413	0.797778	5	0.0995921	missense	1.05672	1.6024	0.696867	0.984739
ZFP69B	0.795075	0.104432	0.402086	0.0975118	4	0.0995919	lof	1.11008	2.44128	0.504768	0.984739
COMMD9	0.79514	0.123411	0.475312	0.601398	4	0.0995566	lof	1.13135	2.87204	0.445659	0.984781
FAM83C	0.795214	0.150104	0.578332	0.564097	3	0.0995161	lof	1.16196	3.60974	0.374027	0.984795
DTNB	0.795214	0.0771723	0.297336	0.353692	4	0.0995158	lof	1.08023	1.9347	0.60314	0.984795
SLC36A2	0.795248	-0.0488215	0.188135	0.902916	5	0.0994975	missense	0.952351	1.37702	0.658648	0.984795
ADAMTS2	0.79528	0.0294501	0.113505	0.513313	6	0.0994798	missense	1.02989	1.28649	0.824465	0.984795
RASA4	0.795305	-0.031969	0.123229	0.553904	3	0.0994661	missense	0.968537	1.23314	0.760714	0.984795
DDX4	0.795406	-0.040379	0.155725	0.955329	5	0.0994112	missense	0.960425	1.30322	0.707796	0.984881
CCDC85C	0.795511	-0.237674	0.917091	0.164783	2	0.0993538	lof	0.78846	4.75798	0.130658	0.984973
OTULIN	0.795579	-0.177167	0.68385	0.543181	3	0.0993169	missense	0.83764	3.20009	0.219256	0.985018
DGKG	0.795735	-0.0644771	0.249071	0.61502	5	0.0992315	lof	0.937558	1.52761	0.57542	0.985097
PTPRD	0.795759	0.121636	0.469928	0.0943981	3	0.0992185	lof	1.12934	2.83685	0.449589	0.985097
MDFI	0.795793	0.303135	1.17133	0.30028	2	0.0991997	lof	1.3541	13.4495	0.13633	0.985097
SPATA6	0.795832	-0.129396	0.500093	0.798055	3	0.0991784	missense	0.878626	2.34149	0.329698	0.985097
PRPF39	0.795851	0.209088	0.808161	0.626936	3	0.0991682	missense	1.23255	6.00795	0.252863	0.985097
H2AC25	0.795966	-0.0785349	0.303726	0.162864	3	0.0991055	missense	0.92447	1.6766	0.509748	0.985097
POPDC3	0.795995	0.107459	0.415646	0.199266	3	0.0990897	missense	1.11344	2.51463	0.493019	0.985097
ZNF527	0.796011	-0.192116	0.74316	0.623365	2	0.0990808	missense	0.825211	3.54124	0.192298	0.985097
TMEM255A	0.796097	-0.146353	0.566378	NA	1	0.0990341	missense	0.863853	2.6215	0.284662	0.985097
OXLD1	0.796116	-0.0889499	0.344264	0.825831	3	0.0990236	missense	0.914891	1.79644	0.465936	0.985097
SRMS	0.796143	0.029384	0.113741	0.410799	6	0.099009	missense	1.02982	1.287	0.82403	0.985097
CCDC144A	0.796186	-0.0464682	0.17991	0.0116645	5	0.0989854	lof	0.954595	1.35819	0.670929	0.985097
GALT	0.796192	-0.0921609	0.356828	0.00950578	4	0.0989821	lof	0.911958	1.83533	0.453145	0.985097
PRR35	0.796228	-0.131185	0.508011	0.0975227	3	0.0989627	lof	0.877056	2.37386	0.32404	0.985097
AMZ1	0.796256	-0.042089	0.163012	0.231593	5	0.0989472	missense	0.958784	1.31971	0.696566	0.985097
KCTD7	0.796264	-0.0798232	0.30917	0.12132	3	0.098943	missense	0.92328	1.6924	0.503689	0.985097
SKIV2L	0.796324	-0.0845627	0.327625	0.735419	2	0.0989105	lof	0.918914	1.74645	0.483498	0.985097
TAT	0.796327	-0.0319618	0.123833	0.756709	6	0.0989084	missense	0.968544	1.23461	0.759819	0.985097
TM4SF18	0.796331	-0.149764	0.58026	0.424645	3	0.0989066	lof	0.860911	2.68464	0.276077	0.985097
INSYN1	0.796338	-0.18353	0.711109	0.894545	2	0.0989027	missense	0.832327	3.3543	0.206531	0.985097
THEGL	0.796384	0.0519952	0.201509	0.665193	6	0.0988776	lof	1.05337	1.56354	0.709666	0.985097
ANAPC1	0.7964	-0.0888511	0.344372	0.148144	4	0.0988689	lof	0.914982	1.797	0.465884	0.985097
BCLAF1	0.796418	-0.0992282	0.384626	0.271516	2	0.0988592	lof	0.905536	1.92445	0.426094	0.985097
SIGLEC8	0.796522	-0.0715965	0.277667	0.42022	5	0.098802	lof	0.930906	1.60421	0.540196	0.985097
FAR1	0.796524	0.302404	1.1728	0.256572	2	0.098801	lof	1.35311	13.4784	0.135839	0.985097
HSD17B8	0.79653	-0.0449612	0.174376	0.520978	5	0.098798	missense	0.956035	1.34557	0.679269	0.985097
RGS9BP	0.796532	0.091031	0.353054	0.98185	3	0.098797	lof	1.0953	2.18806	0.548288	0.985097
ATP8B3	0.796532	0.0209365	0.0812001	0.540535	6	0.0987969	missense	1.02116	1.19732	0.870911	0.985097
PNLIPRP3	0.79657	0.0426362	0.165392	0.890768	6	0.0987761	missense	1.04356	1.44312	0.754627	0.985097
HOXD9	0.796613	0.0437447	0.169729	0.74262	5	0.0987525	missense	1.04472	1.45705	0.749069	0.985097
DNASE1L2	0.796647	0.042784	0.16603	0.883903	5	0.0987342	lof	1.04371	1.44513	0.753796	0.985097
CLN6	0.796685	-0.0318466	0.123609	0.391795	6	0.0987136	missense	0.968655	1.2342	0.760241	0.985097
WDR37	0.796686	-0.046665	0.181126	0.305523	5	0.098713	missense	0.954407	1.36117	0.669201	0.985097
ABL2	0.796694	0.057411	0.222845	0.0773527	5	0.0987085	lof	1.05909	1.63916	0.684296	0.985097
CDC37L1	0.796892	-0.24001	0.932546	0.551903	2	0.0986003	missense	0.78662	4.89287	0.126464	0.98516
H4C5	0.796899	-0.0659647	0.256311	0.482011	4	0.0985966	lof	0.936164	1.54714	0.566468	0.98516
GPAM	0.796945	0.090817	0.352957	0.271212	5	0.0985718	lof	1.09507	2.18718	0.548275	0.98516
UBAP1L	0.796948	-0.162387	0.631122	0.529336	3	0.0985702	missense	0.850112	2.92885	0.246749	0.98516
SERP2	0.796948	0.305107	1.1858	NA	1	0.0985701	missense	1.35677	13.8638	0.132779	0.98516
NUP62CL	0.79704	0.144468	0.561738	NA	1	0.0985198	missense	1.15542	3.47458	0.38422	0.98516
CORO1B	0.797111	0.0950689	0.369791	0.542095	4	0.0984814	lof	1.09973	2.27018	0.53274	0.98516
SDE2	0.797152	0.0846682	0.329404	0.0749959	5	0.0984588	lof	1.08836	2.0757	0.570659	0.98516
PGAP6	0.79717	-0.0397141	0.154523	0.925539	5	0.0984489	missense	0.961064	1.30102	0.709937	0.98516
KBTBD11	0.797188	-0.0369372	0.143731	0.466527	5	0.0984391	missense	0.963737	1.27734	0.727129	0.98516
USP30	0.797261	-0.0576255	0.224317	0.344509	4	0.0983994	missense	0.944003	1.46526	0.608179	0.98516
LRRC37A3	0.797285	0.0808963	0.314941	0.534922	5	0.0983863	lof	1.08426	2.01009	0.584857	0.98516
GUK1	0.797303	0.118379	0.460906	0.274254	4	0.0983768	lof	1.12567	2.77806	0.456121	0.98516
CNGA4	0.797309	-0.0441745	0.171998	0.294478	5	0.0983731	lof	0.956787	1.34037	0.682979	0.98516
COL23A1	0.797323	-0.024991	0.0973121	0.795979	6	0.0983655	missense	0.975319	1.18027	0.805959	0.98516
CLDN17	0.797356	0.0547908	0.213384	0.832995	5	0.0983479	missense	1.05632	1.60484	0.695279	0.98516
HS6ST2	0.797426	-0.0788587	0.307227	0.427493	2	0.0983094	missense	0.92417	1.6876	0.506099	0.98516
SKIV2L	0.797465	-0.0757863	0.295315	0.238368	2	0.0982881	missense	0.927014	1.65373	0.519648	0.98516
MND1	0.797614	-0.0638573	0.249018	0.405426	5	0.0982074	missense	0.938139	1.52839	0.575836	0.98516
ANKRD30A	0.797651	-0.0341892	0.133349	0.737662	6	0.098187	lof	0.966389	1.25505	0.744119	0.98516
IRF6	0.797701	0.023081	0.0900466	0.511037	5	0.0981596	missense	1.02335	1.22088	0.857778	0.98516
ACSM3	0.797719	0.0651629	0.254245	0.288	6	0.0981499	lof	1.06733	1.75678	0.648459	0.98516
SIPA1L3	0.797748	-0.0801198	0.312647	0.523323	4	0.0981343	lof	0.923006	1.70347	0.50012	0.98516
EXOC6B	0.797751	-0.0468404	0.182785	0.0271372	5	0.0981326	missense	0.95424	1.36536	0.66691	0.98516
OR8J3	0.79776	0.125004	0.487825	0.767993	2	0.0981278	missense	1.13315	2.94804	0.435556	0.98516
ITGB1	0.797822	0.181011	0.706612	0.0513246	2	0.0980939	lof	1.19843	4.78732	0.300007	0.98516
CYP4A11	0.797829	0.0288354	0.112569	0.599492	6	0.09809	missense	1.02926	1.28335	0.825472	0.98516
TERT	0.797839	-0.23947	0.934901	0.425033	2	0.0980848	lof	0.787045	4.91816	0.125949	0.98516
UBE2C	0.797903	0.116383	0.454512	0.263323	4	0.09805	missense	1.12343	2.738	0.460953	0.98516
HIVEP3	0.797922	0.100379	0.39205	0.259201	3	0.0980397	missense	1.10559	2.38404	0.512714	0.98516
S1PR1	0.797949	0.0660892	0.258159	0.823841	4	0.0980249	missense	1.06832	1.77195	0.6441	0.98516
TMPRSS12	0.798025	-0.0456652	0.178447	0.854265	5	0.0979836	lof	0.955362	1.35539	0.673397	0.98516
KIAA0513	0.798039	-0.0809905	0.31651	0.667929	4	0.0979761	missense	0.922202	1.71492	0.495916	0.98516
ZC3HC1	0.798071	-0.0535382	0.209261	0.541396	5	0.0979584	missense	0.94787	1.42848	0.628959	0.98516
PARG	0.798088	-0.105746	0.413358	0.693192	3	0.097949	lof	0.899653	2.0227	0.400146	0.98516
CLK3	0.79811	-0.23501	0.918747	0.2592	2	0.0979373	lof	0.790563	4.78619	0.130582	0.98516
ATG5	0.798133	-0.185791	0.726413	0.582609	3	0.0979249	missense	0.830447	3.44864	0.199975	0.98516
CFB	0.798179	-0.0523092	0.204569	0.229677	5	0.0978997	missense	0.949035	1.41715	0.63555	0.98516
EFEMP2	0.798196	-0.147856	0.578277	0.127169	4	0.0978906	lof	0.862556	2.67933	0.277682	0.98516
SYNPO	0.798231	0.141928	0.555192	0.0850929	3	0.0978713	missense	1.15249	3.42159	0.388194	0.98516
KCNK10	0.798241	0.0767379	0.300198	0.029904	3	0.097866	lof	1.07976	1.94473	0.599506	0.98516
RDH16	0.79829	0.0296188	0.115897	0.328871	6	0.0978392	missense	1.03006	1.29276	0.820747	0.98516
PPP1R12B	0.798374	0.0663584	0.259768	0.444191	5	0.0977938	lof	1.06861	1.77803	0.642244	0.98516
FCN3	0.798421	-0.0577991	0.226316	0.68116	5	0.0977679	missense	0.94384	1.47076	0.605695	0.98516
VPS52	0.798422	0.0685915	0.268575	0.687315	5	0.0977676	missense	1.071	1.81303	0.632664	0.98516
KIFC2	0.798443	0.146651	0.574288	0.338549	2	0.0977558	lof	1.15795	3.56889	0.375704	0.98516
RSPH1	0.798496	0.0516914	0.202478	0.725762	6	0.0977271	missense	1.05305	1.56604	0.708103	0.98516
FBXO38	0.798503	-0.174155	0.682198	0.576396	3	0.0977235	lof	0.840167	3.19937	0.220631	0.98516
CASD1	0.798543	-0.146611	0.574421	0.68823	3	0.0977018	lof	0.863629	2.66247	0.280137	0.98516
HTRA4	0.798565	-0.0626801	0.245608	0.275345	5	0.0976896	lof	0.939244	1.52	0.580381	0.98516
ACER3	0.798569	-0.174644	0.684344	0.82781	3	0.0976877	missense	0.839756	3.21128	0.219597	0.98516
AK4	0.798584	-0.14789	0.57955	0.528351	4	0.0976795	lof	0.862526	2.68593	0.276981	0.98516
DUXB	0.798598	-0.115493	0.452628	0.172593	2	0.0976716	lof	0.890927	2.16335	0.366908	0.98516
SERPINA11	0.798613	0.203966	0.799419	0.518716	3	0.0976635	lof	1.22626	5.87571	0.255919	0.98516
ATOSA	0.798644	-0.12147	0.476161	0.200691	3	0.0976466	missense	0.885618	2.25197	0.348281	0.98516
FANCA	0.79871	0.019949	0.078226	0.820257	6	0.0976109	missense	1.02015	1.18919	0.875138	0.98516
PPARD	0.798741	0.30234	1.18576	0.443909	2	0.0975939	lof	1.35302	13.8243	0.132424	0.98516
SEC23B	0.798763	0.062457	0.244979	0.214144	4	0.097582	lof	1.06445	1.7205	0.658558	0.98516
TJP3	0.798875	-0.039271	0.154123	0.69582	6	0.0975211	missense	0.96149	1.30058	0.710809	0.98516
PGAM2	0.798883	0.0246346	0.0966848	0.561806	6	0.0975166	missense	1.02494	1.23879	0.848006	0.98516
FAR1	0.798887	-0.108603	0.426248	0.522347	4	0.0975145	missense	0.897087	2.06854	0.389049	0.98516
DOP1B	0.798898	-0.0454834	0.178525	0.817473	5	0.0975084	lof	0.955536	1.35585	0.673416	0.98516
ITIH3	0.798901	0.0633417	0.248623	0.359636	5	0.0975071	lof	1.06539	1.73437	0.65445	0.98516
MSRB1	0.798906	0.0519236	0.203811	0.363111	5	0.0975045	missense	1.0533	1.5705	0.70642	0.98516
YIF1B	0.798991	0.0847871	0.332952	0.667962	3	0.097458	missense	1.08849	2.09044	0.566772	0.98516
KIAA2012	0.79901	0.0335593	0.131797	0.00842215	6	0.0974476	lof	1.03413	1.33895	0.798705	0.98516
RPS18	0.799038	0.0591854	0.232472	0.52642	2	0.0974324	missense	1.06097	1.67335	0.672698	0.98516
ARMC12	0.799052	-0.0646916	0.254117	0.137221	5	0.0974251	lof	0.937357	1.54246	0.569635	0.98516
HOPX	0.799056	0.0467708	0.183725	0.698212	5	0.0974229	missense	1.04788	1.50211	0.731008	0.98516
PSMD5	0.799071	-0.0801244	0.31477	0.640074	5	0.0974145	lof	0.923001	1.71057	0.498041	0.98516
LYPD6	0.799072	-0.0710346	0.279061	0.797212	5	0.0974141	lof	0.93143	1.6095	0.539024	0.98516
SSPN	0.799083	-0.11624	0.456679	0.882287	4	0.0974079	lof	0.890261	2.17897	0.363735	0.98516
CASP10	0.799124	0.06277	0.246659	0.98084	4	0.0973857	missense	1.06478	1.72672	0.656599	0.98516
CAPN8	0.799158	-0.0539934	0.212207	0.814302	5	0.0973673	lof	0.947438	1.4361	0.625052	0.98516
FAM50B	0.799189	-0.147666	0.580456	0.083745	2	0.0973506	missense	0.862719	2.69131	0.276551	0.98516
EPHX4	0.799233	-0.103487	0.406885	0.999021	4	0.0973267	lof	0.901688	2.00172	0.406171	0.98516
AZI2	0.799236	0.178449	0.701625	0.647062	3	0.097325	lof	1.19536	4.72862	0.302179	0.98516
KMT2D	0.799244	0.14828	0.583032	0.183627	3	0.0973205	lof	1.15984	3.6365	0.369922	0.98516
DNAJC21	0.799296	-0.0601747	0.236667	0.358188	3	0.0972926	missense	0.9416	1.49734	0.592122	0.98516
TLCD4	0.799316	-0.0776008	0.305235	0.635241	4	0.0972816	missense	0.925334	1.68314	0.508718	0.98516
ZNF891	0.799331	0.125441	0.49345	NA	1	0.0972731	lof	1.13365	2.98203	0.430968	0.98516
SNX2	0.799369	0.0595657	0.23436	0.707561	4	0.0972526	missense	1.06138	1.6802	0.670468	0.98516
FBXO33	0.799388	0.168916	0.664659	0.499736	3	0.0972423	missense	1.18402	4.3564	0.321803	0.98516
STRN4	0.7994	-0.123245	0.48498	0.286079	4	0.0972359	lof	0.884047	2.28717	0.341706	0.98516
SLC48A1	0.799419	0.10848	0.426918	0.840596	4	0.0972255	missense	1.11458	2.57343	0.482738	0.98516
SH3YL1	0.799432	-0.0475659	0.187206	0.86735	6	0.0972187	missense	0.953548	1.37624	0.660677	0.98516
CENPK	0.799489	-0.175148	0.689536	0.646398	2	0.0971877	missense	0.839333	3.24249	0.217265	0.98516
CNTNAP3	0.79951	0.0455344	0.179282	0.777836	4	0.0971762	missense	1.04659	1.48725	0.736491	0.98516
PPM1B	0.799522	0.29413	1.15814	NA	1	0.0971698	lof	1.34196	12.9889	0.138646	0.98516
ZNF257	0.799528	0.0867946	0.341768	0.032023	3	0.0971661	lof	1.09067	2.13115	0.558182	0.98516
CLIC3	0.799615	0.0377996	0.148908	0.755958	5	0.0971188	missense	1.03852	1.39049	0.775645	0.985182
USP30	0.79964	0.124862	0.491943	0.411852	3	0.0971056	lof	1.13299	2.97151	0.431992	0.985182
GEM	0.799717	0.0384487	0.151544	0.776827	6	0.0970638	missense	1.0392	1.3986	0.77215	0.985182
ADRB2	0.799752	-0.0608643	0.239936	0.432277	5	0.0970448	missense	0.940951	1.50593	0.587935	0.985182
FFAR4	0.799784	-0.141105	0.556352	0.0976623	2	0.0970271	lof	0.868398	2.58401	0.291838	0.985182
SYNE3	0.799891	-0.112358	0.443246	0.818789	3	0.0969692	missense	0.893725	2.1306	0.374891	0.985182
NMNAT1	0.799901	0.12707	0.501311	0.886062	3	0.0969638	lof	1.1355	3.03327	0.425071	0.985182
ANAPC5	0.799949	0.0779423	0.30757	0.902349	4	0.0969379	lof	1.08106	1.97542	0.591618	0.985182
DUSP10	0.799979	-0.245768	0.96998	0.220664	2	0.0969215	lof	0.782104	5.23513	0.116843	0.985182
FHL2	0.799982	-0.234088	0.923893	0.564134	2	0.09692	lof	0.791292	4.83917	0.129391	0.985182
PARP4	0.799987	0.0659066	0.260126	0.474624	4	0.0969172	missense	1.06813	1.77847	0.641504	0.985182
TTI2	0.799993	0.0883773	0.348827	0.0964703	5	0.0969137	lof	1.0924	2.16426	0.551384	0.985182
FAM126B	0.800017	0.0645917	0.254975	0.973211	2	0.0969009	missense	1.06672	1.75829	0.647161	0.985182
PIGS	0.800034	0.0803437	0.317183	0.142854	4	0.0968917	lof	1.08366	2.01783	0.58197	0.985182
NSUN6	0.800061	-0.0446504	0.176297	0.252514	5	0.0968767	missense	0.956332	1.35106	0.676926	0.985182
NOL9	0.800128	-0.172558	0.681559	0.607013	3	0.0968405	lof	0.841509	3.20047	0.221261	0.985182
HYCC2	0.800158	0.2018	0.79718	0.639764	2	0.0968242	lof	1.2236	5.83733	0.256488	0.985182
DES	0.800197	0.0998841	0.394655	0.960956	3	0.0968031	lof	1.10504	2.39506	0.509849	0.985182
TMEM63C	0.800212	-0.0571371	0.225773	0.296397	5	0.0967949	missense	0.944465	1.47017	0.606741	0.985182
TRIM43	0.800229	-0.0808502	0.319502	0.0119644	2	0.0967857	lof	0.922332	1.72525	0.493085	0.985182
CDH20	0.800259	0.0385483	0.152357	0.6394	6	0.0967694	missense	1.0393	1.40098	0.770996	0.985182
LIPA	0.800261	0.0995084	0.393299	0.358119	4	0.0967684	lof	1.10463	2.3878	0.511014	0.985182
KYNU	0.800307	-0.0332168	0.131318	0.515959	5	0.0967432	missense	0.967329	1.25128	0.747815	0.985182
LAG3	0.800314	0.0693063	0.274002	0.63053	4	0.0967396	lof	1.07176	1.83373	0.626418	0.985182
RIPK2	0.800319	0.10674	0.422006	0.528956	4	0.0967369	missense	1.11264	2.54434	0.486561	0.985182
UMODL1	0.800375	0.0242738	0.0959962	0.452079	6	0.0967065	missense	1.02457	1.23667	0.848845	0.985212
MOGAT2	0.800418	-0.0595483	0.23555	0.974553	6	0.0966829	missense	0.94219	1.495	0.593792	0.985228
WIPI1	0.800508	0.0870334	0.344428	0.496653	5	0.0966344	lof	1.09093	2.1428	0.555412	0.985266
PACS2	0.800512	0.208159	0.823789	0.326922	3	0.0966324	lof	1.23141	6.18907	0.245007	0.985266
C3orf20	0.800607	0.0446568	0.176816	0.941153	5	0.0965806	lof	1.04567	1.47878	0.739411	0.985314
INPP1	0.800612	-0.15592	0.61737	0.819387	3	0.0965777	lof	0.855628	2.86947	0.255134	0.985314
CSTB	0.800646	-0.0598506	0.237022	0.970921	4	0.0965592	lof	0.941905	1.49887	0.591902	0.985318
PLSCR5	0.80075	0.0488724	0.193649	0.959617	5	0.0965028	lof	1.05009	1.53484	0.718435	0.98533
EIF2B5	0.800768	-0.0217471	0.086177	0.177656	6	0.0964934	missense	0.978488	1.15854	0.826419	0.98533
SLC28A3	0.800835	0.0560202	0.222067	0.960691	5	0.0964571	missense	1.05762	1.63439	0.684387	0.98533
AP4E1	0.800884	-0.0133238	0.0528295	0.765992	5	0.0964302	missense	0.986765	1.09442	0.889701	0.98533
CNPY4	0.800935	0.14006	0.555492	0.209837	3	0.0964025	missense	1.15034	3.41721	0.387242	0.98533
DYNLT1	0.80094	-0.169129	0.670799	0.318262	3	0.0964001	missense	0.8444	3.14444	0.226753	0.98533
HPCAL4	0.800988	-0.23151	0.91844	0.374163	3	0.0963742	lof	0.793334	4.80008	0.131119	0.98533
EMC7	0.800991	0.124595	0.494296	0.366297	3	0.0963724	missense	1.13269	2.98445	0.42989	0.98533
EXO5	0.80101	-0.0856627	0.339878	0.24434	2	0.0963618	missense	0.917904	1.78693	0.471506	0.98533
KANSL1	0.801047	-0.130833	0.519192	0.183383	3	0.096342	lof	0.877365	2.42731	0.317128	0.98533
KRT23	0.801075	-0.0304803	0.120975	0.403227	5	0.0963266	missense	0.96998	1.22953	0.765221	0.98533
COLEC10	0.801102	-0.102626	0.407373	0.485464	3	0.0963122	lof	0.902465	2.00536	0.406132	0.98533
GATB	0.801106	-0.0308625	0.122511	0.784453	6	0.09631	missense	0.969609	1.23276	0.762629	0.98533
TMPRSS13	0.801143	-0.111274	0.441794	0.320122	3	0.0962902	lof	0.894693	2.12685	0.376367	0.98533
ELOVL1	0.801152	-0.241531	0.959003	0.500789	2	0.096285	lof	0.785424	5.14546	0.11989	0.98533
SCNN1A	0.801292	-0.0308767	0.122685	0.789345	6	0.0962094	missense	0.969595	1.23317	0.762358	0.98533
NBEAL1	0.801298	0.0254532	0.101138	0.628191	6	0.0962061	missense	1.02578	1.25068	0.841325	0.98533
EPAS1	0.801381	0.20198	0.80291	0.129008	2	0.0961611	lof	1.22382	5.90432	0.25367	0.98533
RUFY1	0.801417	-0.0548519	0.218088	0.455236	5	0.0961413	missense	0.946625	1.4515	0.617359	0.98533
CHTOP	0.801495	0.055536	0.220895	0.761954	5	0.0960993	missense	1.05711	1.62986	0.685629	0.98533
SPINK2	0.801546	0.146018	0.580939	0.230679	4	0.0960718	lof	1.15722	3.61344	0.370603	0.98533
MMRN1	0.801549	-0.0508658	0.202376	0.759466	5	0.0960699	lof	0.950406	1.41311	0.639209	0.98533
SLC3A1	0.801611	0.0370285	0.14737	0.291085	5	0.0960361	lof	1.03772	1.38524	0.777387	0.98533
COBL	0.801626	0.0664757	0.264587	0.165031	5	0.0960283	missense	1.06873	1.79511	0.636281	0.98533
NTMT2	0.801744	0.10474	0.417138	0.151132	4	0.0959645	lof	1.11042	2.51515	0.490244	0.98533
NIBAN3	0.801751	0.0590612	0.235227	0.8283	6	0.0959603	lof	1.06084	1.68221	0.668991	0.98533
KTN1	0.801762	-0.0608205	0.242248	0.290651	4	0.0959545	lof	0.940992	1.51283	0.585303	0.98533
SEL1L	0.801763	-0.170438	0.678861	0.810154	3	0.0959537	lof	0.843295	3.19034	0.222906	0.98533
MARCHF10	0.801767	0.0439043	0.174875	0.12842	6	0.095952	lof	1.04488	1.47205	0.741671	0.98533
CHRM1	0.801773	0.201723	0.80351	0.970098	2	0.0959484	missense	1.22351	5.90974	0.253306	0.98533
DAB2	0.801812	-0.234268	0.93333	0.450501	3	0.0959274	lof	0.79115	4.92861	0.126997	0.98533
RASGRP4	0.80182	-0.0925827	0.368867	0.260014	4	0.0959232	lof	0.911574	1.87835	0.442391	0.98533
CASQ2	0.801832	0.115562	0.460448	0.57798	4	0.0959167	lof	1.1225	2.76776	0.455247	0.98533
HS6ST2	0.801838	-0.194671	0.775678	NA	1	0.0959134	lof	0.823105	3.76466	0.179964	0.98533
COL9A3	0.801849	0.0675691	0.269247	0.692843	5	0.0959076	lof	1.0699	1.81356	0.631185	0.98533
ZRSR2	0.801908	0.152242	0.606837	NA	1	0.0958752	lof	1.16444	3.82532	0.354461	0.98533
TTLL7	0.802066	-0.173725	0.693032	0.561364	2	0.0957897	missense	0.840528	3.26944	0.216089	0.98533
SCYGR8	0.802102	0.204381	0.815478	0.225377	2	0.0957701	lof	1.22677	6.06612	0.248092	0.98533
INKA1	0.802137	-0.118821	0.47418	0.390578	4	0.0957514	lof	0.887967	2.24919	0.350563	0.98533
POTEH	0.80233	-0.0547825	0.218838	0.518053	3	0.0956472	lof	0.946691	1.45374	0.616495	0.98533
OR52K1	0.802341	-0.0830912	0.331942	0.498691	6	0.0956408	lof	0.920267	1.76388	0.48013	0.98533
RASGRP3	0.802355	0.0952217	0.38043	0.192169	4	0.0956334	lof	1.0999	2.31837	0.521826	0.98533
GRIN2D	0.802369	0.198684	0.79384	0.370917	2	0.0956259	lof	1.2198	5.7812	0.257369	0.98533
ACSS1	0.802371	0.0427002	0.17061	0.342428	4	0.0956245	missense	1.04363	1.45805	0.746995	0.98533
ARL5B	0.802406	-0.0913281	0.36497	0.495669	4	0.0956058	missense	0.912718	1.8664	0.446342	0.98533
PGLS	0.802453	0.118644	0.474246	0.577663	4	0.0955802	lof	1.12597	2.85242	0.444467	0.98533
GDPD1	0.802456	-0.130254	0.52066	0.283391	4	0.095579	missense	0.877873	2.43571	0.3164	0.98533
SEH1L	0.802462	0.0799183	0.319466	0.00939844	5	0.0955756	missense	1.0832	2.02602	0.579126	0.98533
DCDC2	0.802518	0.0822201	0.328762	0.741378	5	0.0955455	lof	1.08569	2.06802	0.569981	0.98533
PLA2G7	0.802559	0.043536	0.174119	0.898818	5	0.095523	missense	1.0445	1.46933	0.742497	0.98533
NBPF15	0.80258	0.0329512	0.1318	0.325216	4	0.0955115	lof	1.0335	1.33814	0.798215	0.98533
ALDH3B1	0.802601	0.0578409	0.23138	0.599035	5	0.0955001	lof	1.05955	1.66754	0.673232	0.98533
ZNF260	0.802609	0.106467	0.425915	0.18331	4	0.0954961	lof	1.11234	2.56321	0.482716	0.98533
CEACAM16	0.802616	0.128494	0.514054	0.1612	4	0.0954922	lof	1.13712	3.11441	0.415177	0.98533
POLR3H	0.802628	-0.105861	0.423532	0.444387	4	0.0954859	lof	0.89955	2.06321	0.3922	0.98533
NRG4	0.802637	-0.142384	0.569683	0.178474	3	0.095481	missense	0.867288	2.64903	0.283948	0.98533
SLC35D1	0.802668	0.0734612	0.293967	0.555986	4	0.0954642	missense	1.07623	1.91485	0.604887	0.98533
GJB6	0.802698	-0.0592773	0.237245	0.821564	4	0.0954476	lof	0.942445	1.50039	0.591983	0.98533
CROCC2	0.802735	0.181716	0.727416	NA	1	0.095428	missense	1.19927	4.99008	0.288223	0.98533
ADIPOR2	0.80278	-0.142851	0.571973	0.653065	4	0.0954035	missense	0.866883	2.65971	0.282545	0.98533
ABCA7	0.802794	-0.0102984	0.0412377	0.279311	6	0.0953956	missense	0.989754	1.07307	0.912904	0.98533
PDIA2	0.802855	-0.079012	0.316486	0.989837	5	0.0953627	missense	0.924029	1.71824	0.49692	0.98533
ZC3H7A	0.80286	0.0931487	0.37312	0.254331	5	0.0953604	missense	1.09762	2.28066	0.52826	0.98533
POFUT2	0.802886	0.0702754	0.281536	0.0351647	5	0.0953461	missense	1.0728	1.86281	0.617834	0.98533
FASTKD3	0.802887	0.0561643	0.225006	0.374712	4	0.0953453	missense	1.05777	1.64407	0.680554	0.98533
MCM8	0.802895	-0.0372862	0.149382	0.60303	5	0.0953414	missense	0.9634	1.29111	0.71887	0.98533
DENND4B	0.802929	0.0978048	0.391912	0.533756	4	0.0953227	lof	1.10275	2.37727	0.511533	0.98533
OSR2	0.802939	0.117955	0.472679	0.687719	2	0.0953174	lof	1.12519	2.84171	0.445528	0.98533
TBC1D21	0.802978	-0.116058	0.465171	0.725646	5	0.0952966	lof	0.890424	2.21594	0.357796	0.98533
FOXJ1	0.803018	-0.0392399	0.15731	0.913629	6	0.0952745	missense	0.96152	1.30877	0.706404	0.98533
C17orf99	0.803027	-0.091045	0.365011	0.492444	4	0.0952696	lof	0.912977	1.86708	0.446433	0.98533
RRN3	0.80305	0.170496	0.683619	0.564807	2	0.0952577	lof	1.18589	4.52849	0.310554	0.98533
ZNF430	0.803085	0.0747911	0.299937	0.252158	3	0.0952382	lof	1.07766	1.93996	0.598646	0.98533
DTL	0.80309	0.0810421	0.325013	0.480365	4	0.095236	missense	1.08442	2.05047	0.573508	0.98533
ADPRS	0.803146	-0.229206	0.91948	0.363253	2	0.0952054	lof	0.795165	4.82097	0.131153	0.98533
HDGF	0.803168	0.294287	1.1807	0.321733	2	0.0951933	lof	1.34217	13.5781	0.132671	0.98533
DOK2	0.803227	0.0315508	0.126622	0.993858	5	0.0951616	missense	1.03205	1.32277	0.805229	0.98533
MMP27	0.803265	0.0589579	0.236661	0.369776	5	0.0951411	lof	1.06073	1.68677	0.667045	0.98533
ZNF300	0.80327	0.0891319	0.35779	0.832065	4	0.0951386	missense	1.09322	2.20428	0.542191	0.98533
ATP6V1G2	0.803293	0.112053	0.449856	0.887819	3	0.0951258	missense	1.11857	2.7014	0.463169	0.98533
CNN1	0.80334	0.0510595	0.205037	0.656444	5	0.0951004	missense	1.05239	1.57292	0.704116	0.98533
NPVF	0.803366	-0.104392	0.419258	0.850564	5	0.0950863	lof	0.900872	2.049	0.396081	0.98533
PRKAB1	0.803383	-0.0744475	0.29902	0.388153	5	0.0950776	missense	0.928256	1.66801	0.516579	0.98533
MPC2	0.803423	0.107468	0.431737	0.277398	4	0.0950558	missense	1.11346	2.59522	0.477717	0.98533
UGGT2	0.80343	0.0380441	0.152842	0.283743	6	0.095052	lof	1.03878	1.4016	0.769875	0.98533
SUN3	0.803483	-0.0767844	0.308566	0.0603101	4	0.0950235	missense	0.926089	1.69555	0.50582	0.98533
PFN4	0.803524	0.201414	0.809576	0.230193	2	0.0950013	lof	1.22313	5.97858	0.250235	0.98533
OR4N2	0.803548	-0.0760475	0.305708	0.969471	2	0.0949884	missense	0.926772	1.68732	0.509036	0.98533
EGFL8	0.80355	0.0411606	0.165466	0.237895	5	0.0949873	missense	1.04202	1.4412	0.753405	0.98533
TFAP2C	0.803562	-0.0406524	0.163433	0.328829	6	0.0949807	missense	0.960163	1.3227	0.696992	0.98533
SSBP4	0.80357	-0.147302	0.59222	0.275674	3	0.0949761	missense	0.863033	2.75509	0.270346	0.98533
TNFRSF11A	0.803582	0.289121	1.16246	NA	1	0.09497	missense	1.33525	13.0338	0.136791	0.98533
NOX3	0.803621	0.0296344	0.119175	0.642069	5	0.0949489	missense	1.03008	1.30111	0.815505	0.98533
PKD2L2	0.803623	0.0446069	0.179389	0.921991	6	0.0949474	lof	1.04562	1.48618	0.735654	0.98533
DHX29	0.803625	0.0831764	0.3345	0.0385949	4	0.0949467	lof	1.08673	2.09341	0.564145	0.98533
SYCE2	0.803671	0.202256	0.813587	0.306017	2	0.0949215	missense	1.22416	6.03084	0.248485	0.98533
FAU	0.803696	0.0859986	0.345979	0.104681	4	0.0949081	missense	1.0898	2.1471	0.553154	0.98533
FBXL4	0.803759	0.0647295	0.260496	0.955437	5	0.0948742	lof	1.06687	1.77767	0.640284	0.98533
ITIH5	0.803799	-0.0628603	0.253027	0.960867	4	0.0948524	lof	0.939075	1.54199	0.571899	0.98533
LMNB2	0.803803	0.0514058	0.206924	0.659316	4	0.0948503	missense	1.05275	1.57929	0.701759	0.98533
GDF6	0.803866	-0.0563503	0.226902	0.218233	5	0.0948163	missense	0.945208	1.47459	0.605877	0.98533
CYP20A1	0.803892	-0.0300913	0.121183	0.83974	5	0.0948025	missense	0.970357	1.23051	0.765207	0.98533
TAF4	0.803912	0.159487	0.642348	0.10977	2	0.0947916	lof	1.17291	4.13088	0.333033	0.98533
IMPA1	0.803936	-0.0996065	0.401223	0.922624	4	0.0947788	lof	0.905194	1.98733	0.4123	0.98533
ASB12	0.803954	0.122099	0.491871	0.118658	2	0.0947689	lof	1.12987	2.96289	0.430862	0.98533
UNC5A	0.80396	0.0577731	0.232745	0.101584	5	0.0947654	missense	1.05947	1.67189	0.671389	0.98533
OR5T2	0.803966	0.113462	0.457109	0.213594	2	0.0947622	missense	1.12015	2.74394	0.457275	0.98533
SP140	0.803997	-0.0416269	0.16773	0.581552	3	0.0947458	missense	0.959228	1.33259	0.690473	0.98533
FAM217A	0.804135	-0.114172	0.460372	0.431493	3	0.0946711	lof	0.892105	2.19934	0.361859	0.985334
OR10A6	0.804142	0.137225	0.553351	0.795068	3	0.094667	lof	1.14709	3.39326	0.38777	0.985334
FAM107A	0.804155	-0.172839	0.697003	0.626951	3	0.0946605	lof	0.841273	3.2979	0.214603	0.985334
PROP1	0.804225	0.0389896	0.15729	0.144899	6	0.0946227	missense	1.03976	1.41521	0.763915	0.985334
MERTK	0.80428	-0.0675677	0.272658	0.728089	5	0.0945926	lof	0.934664	1.59495	0.547728	0.985334
SGPP1	0.804379	-0.170495	0.688356	0.564836	3	0.0945392	lof	0.843248	3.25009	0.218783	0.985334
WDR87	0.80442	0.0390709	0.157779	0.700141	5	0.094517	lof	1.03984	1.41668	0.763245	0.985334
CNNM3	0.804465	0.100096	0.404308	0.621413	4	0.0944927	lof	1.10528	2.44132	0.500399	0.985334
CPA4	0.804477	-0.0453998	0.183391	0.320751	5	0.0944862	lof	0.955615	1.36895	0.667079	0.985334
KCNQ1	0.804533	0.0159969	0.0646378	0.393358	6	0.0944562	missense	1.01613	1.15337	0.895213	0.985334
ISCA1	0.804533	0.112275	0.453665	NA	1	0.0944561	lof	1.11882	2.72225	0.459825	0.985334
SNAPC2	0.804538	0.200515	0.810229	0.140103	3	0.0944536	missense	1.22203	5.98085	0.24969	0.985334
COL6A5	0.804556	0.0293786	0.118723	0.85941	6	0.0944436	lof	1.02981	1.29963	0.816018	0.985334
TUBGCP5	0.804561	-0.0549594	0.222105	0.348687	5	0.0944408	lof	0.946524	1.46282	0.612452	0.985334
FAM120B	0.804711	0.127922	0.517368	0.562627	3	0.0943601	missense	1.13646	3.13291	0.412253	0.985334
KRT15	0.804743	-0.0709736	0.287095	0.881438	5	0.0943428	lof	0.931486	1.63515	0.530636	0.985334
TDG	0.804766	-0.0981826	0.397204	0.288877	4	0.0943306	missense	0.906483	1.97454	0.416153	0.985334
ZNF506	0.804807	-0.0636637	0.257611	0.86822	5	0.0943084	lof	0.938321	1.55466	0.566328	0.985334
KCNN4	0.804812	-0.042995	0.173981	0.82246	4	0.0943055	missense	0.957916	1.34717	0.681133	0.985334
PDE4B	0.804815	-0.17968	0.727095	0.298947	2	0.0943039	lof	0.835538	3.47442	0.200932	0.985334
GRK7	0.804891	-0.0790008	0.319813	0.802778	6	0.0942628	lof	0.924039	1.7295	0.493697	0.985334
OTUD7B	0.8049	-0.14549	0.589002	0.627056	4	0.0942583	lof	0.864598	2.74273	0.27255	0.985334
RO60	0.804912	0.130186	0.52708	0.0111847	2	0.0942516	lof	1.13904	3.20036	0.405396	0.985334
CXCR6	0.804912	-0.147489	0.597135	0.171384	4	0.0942513	lof	0.862872	2.78124	0.267704	0.985334
AMPD3	0.804918	-0.0206979	0.0838013	0.818516	6	0.0942486	missense	0.979515	1.15437	0.831147	0.985334
SLC27A6	0.804937	-0.0546975	0.221481	0.733418	5	0.0942382	lof	0.946771	1.46141	0.613362	0.985334
SLC25A52	0.804984	-0.118097	0.478316	0.450383	4	0.0942129	lof	0.88861	2.26914	0.347985	0.985334
GCGR	0.805029	-0.0796419	0.322641	0.336099	5	0.0941884	lof	0.923447	1.738	0.490653	0.985334
GSTZ1	0.805104	0.0903173	0.366032	0.804513	4	0.0941481	lof	1.09452	2.24283	0.534136	0.985334
ALOX5	0.805108	-0.029722	0.120458	0.787625	6	0.0941459	missense	0.970715	1.22921	0.766578	0.985334
RAB39A	0.805125	0.187681	0.760703	0.661546	2	0.0941369	lof	1.20645	5.35836	0.271635	0.985334
FAM174A	0.805138	0.115391	0.467735	0.911585	4	0.0941294	lof	1.12231	2.8071	0.448714	0.985334
HSBP1L1	0.805235	0.199684	0.809824	0.237945	2	0.0940771	lof	1.22102	5.97115	0.249681	0.985334
HMOX1	0.805259	-0.0519142	0.210565	0.597051	5	0.0940644	missense	0.94941	1.43447	0.628373	0.985334
TNIP1	0.805263	0.0864277	0.350561	0.997073	5	0.094062	missense	1.09027	2.1674	0.548443	0.985334
TM9SF4	0.805276	0.0581193	0.235754	0.84712	5	0.0940552	missense	1.05984	1.68236	0.667671	0.985334
MICALL2	0.805347	0.0337456	0.136936	0.58837	6	0.0940168	missense	1.03432	1.35275	0.790848	0.985334
ZNF697	0.805412	0.122967	0.499156	0.773009	3	0.0939819	missense	1.13085	3.00811	0.425122	0.985334
DHCR24	0.805419	-0.0902869	0.366513	0.46475	3	0.0939782	lof	0.913669	1.87401	0.445458	0.985334
QSOX2	0.80543	0.109317	0.443789	0.0509811	4	0.0939723	lof	1.11552	2.66218	0.467428	0.985334
OSGEPL1	0.80549	0.0423598	0.172021	0.743082	5	0.0939397	missense	1.04327	1.46158	0.74468	0.985334
FSCN3	0.805494	0.0605483	0.245889	0.718228	4	0.0939374	missense	1.06242	1.72029	0.656132	0.985334
CNOT8	0.805536	0.199925	0.812078	0.675354	2	0.0939153	lof	1.22131	5.99904	0.24864	0.985334
HLA-DOA	0.805554	-0.231667	0.941102	0.24662	2	0.0939053	lof	0.79321	5.0173	0.125403	0.985334
AGXT	0.805581	0.0178345	0.0724596	0.116693	6	0.0938907	missense	1.01799	1.17334	0.883215	0.985334
FRMD5	0.805609	-0.148047	0.601586	0.773254	3	0.0938758	lof	0.86239	2.80404	0.26523	0.985334
SV2B	0.805627	0.0325706	0.132362	0.238228	6	0.0938662	missense	1.03311	1.3391	0.797033	0.985334
FAP	0.805633	0.0500895	0.203564	0.82272	5	0.0938626	missense	1.05137	1.56686	0.705467	0.985334
CRYGB	0.80565	-0.116522	0.473587	0.834801	4	0.0938536	lof	0.89001	2.25175	0.351779	0.985334
CHIT1	0.805669	0.0681747	0.277113	0.894389	4	0.0938435	missense	1.07055	1.84286	0.621905	0.985334
DOC2B	0.805671	-0.235543	0.957435	0.389716	2	0.0938421	lof	0.790142	5.16048	0.120982	0.985334
TRPM8	0.805684	-0.0263858	0.10726	0.466417	6	0.0938355	missense	0.973959	1.20183	0.789295	0.985334
LPCAT1	0.805783	-0.0478463	0.1946	0.0401785	6	0.093782	missense	0.95328	1.39594	0.650989	0.985334
HLA-DPA1	0.805796	0.0976224	0.397076	0.133353	5	0.0937748	lof	1.10255	2.40102	0.506289	0.985334
LPIN1	0.805814	0.0243976	0.0992462	0.225702	6	0.0937649	missense	1.0247	1.24473	0.843559	0.985334
MYOF	0.805896	-0.027076	0.110189	0.790539	6	0.0937212	lof	0.973287	1.20791	0.784236	0.985334
C1orf232	0.805943	0.125693	0.511647	0.408054	2	0.0936959	missense	1.13393	3.09108	0.415973	0.985334
CNOT11	0.805977	-0.233755	0.951696	0.567126	2	0.0936774	lof	0.791556	5.11189	0.122569	0.985334
NAV1	0.805983	-0.124813	0.508173	0.19571	4	0.0936742	lof	0.882662	2.38979	0.326008	0.985334
LGI4	0.806006	0.1049	0.427149	0.907387	4	0.0936618	lof	1.1106	2.56539	0.480796	0.985334
RIT2	0.80601	0.285902	1.16421	NA	1	0.0936597	lof	1.33096	13.0364	0.135886	0.985334
CRKL	0.80601	-0.227123	0.924857	0.257115	2	0.0936594	lof	0.796823	4.88221	0.130049	0.985334
TBC1D22B	0.8061	-0.228784	0.932064	0.498654	2	0.0936109	lof	0.7955	4.94344	0.128012	0.985334
SECISBP2L	0.806117	0.0553016	0.225318	0.820566	4	0.0936019	missense	1.05686	1.64366	0.679552	0.985334
ARHGAP33	0.806122	-0.101822	0.41487	0.960193	4	0.0935992	lof	0.90319	2.03668	0.40053	0.985334
RPL9	0.80618	0.124568	0.5077	NA	1	0.093568	lof	1.13266	3.06381	0.418732	0.985334
WNT9A	0.806185	-0.0316906	0.129165	0.509635	5	0.0935655	missense	0.968806	1.24791	0.752125	0.985334
HABP2	0.806185	-0.0219982	0.0896604	0.833756	6	0.0935651	missense	0.978242	1.16618	0.820589	0.985334
ACYP1	0.806209	0.291972	1.19017	0.547521	2	0.0935526	lof	1.33907	13.8005	0.12993	0.985334
NRBP2	0.806209	0.108843	0.443678	0.848501	3	0.0935524	lof	1.11499	2.66034	0.467308	0.985334
C19orf67	0.806248	0.285385	1.16355	0.623924	2	0.0935316	missense	1.33027	13.013	0.135989	0.985334
C1QL1	0.806283	-0.173125	0.705985	0.478219	2	0.0935125	lof	0.841033	3.35552	0.210798	0.985334
PDGFRA	0.806286	0.034133	0.139193	0.872032	6	0.0935109	missense	1.03472	1.35928	0.787662	0.985334
NTRK2	0.806289	-0.0495643	0.202125	0.68296	5	0.0935091	missense	0.951644	1.41425	0.640357	0.985334
RECQL4	0.806326	0.027894	0.113775	0.487834	2	0.0934895	missense	1.02829	1.28517	0.822749	0.985338
WFDC8	0.806366	-0.0656897	0.267994	0.404885	5	0.0934677	lof	0.936421	1.58341	0.553797	0.985338
ARHGEF18	0.806385	0.0493243	0.201248	0.135658	5	0.0934574	lof	1.05056	1.55857	0.708134	0.985338
KIAA1522	0.806514	0.0470257	0.192	0.467591	2	0.0933882	missense	1.04815	1.52706	0.719432	0.98536
PEAK3	0.806534	0.133428	0.544827	0.643731	3	0.0933775	lof	1.14274	3.3244	0.392809	0.98536
NUP133	0.806602	-0.0517959	0.211574	0.434012	5	0.0933407	missense	0.949523	1.43748	0.627205	0.98536
MFSD6L	0.806676	-0.031572	0.129015	0.314235	6	0.0933009	missense	0.968921	1.24769	0.752435	0.98536
LST1	0.806676	-0.116446	0.47584	0.779545	3	0.0933008	missense	0.890078	2.26189	0.350255	0.98536
UNC13D	0.806743	0.0276819	0.113158	0.464113	6	0.093265	missense	1.02807	1.28335	0.823569	0.98536
CDCA8	0.806823	-0.121995	0.498902	0.594332	3	0.0932218	lof	0.885153	2.35338	0.332923	0.98536
EXD2	0.806861	-0.0854439	0.349496	0.544211	4	0.0932011	lof	0.918105	1.82133	0.462802	0.98536
APOBEC4	0.80688	-0.106963	0.437559	0.542172	3	0.0931912	missense	0.898559	2.11838	0.381144	0.98536
GREB1	0.806905	0.0832655	0.340665	0.364966	4	0.0931777	lof	1.08683	2.11905	0.55742	0.98536
TCP11	0.806987	0.0725878	0.297108	0.652887	5	0.0931333	lof	1.07529	1.92499	0.600649	0.98536
HYI	0.807032	0.0678174	0.277648	0.0671896	5	0.0931094	lof	1.07017	1.84413	0.621033	0.98536
FANK1	0.807034	0.0462994	0.189554	0.484537	5	0.0931082	lof	1.04739	1.51866	0.722364	0.98536
TRAFD1	0.807054	0.161742	0.662258	0.188442	3	0.0930972	missense	1.17556	4.30495	0.32101	0.98536
GARIN5B	0.807073	-0.0475942	0.194895	0.93869	5	0.0930874	lof	0.953521	1.3971	0.650777	0.98536
ITM2B	0.807074	-0.108148	0.442864	0.38706	3	0.0930865	missense	0.897494	2.13799	0.376754	0.98536
FBXO32	0.807078	0.299649	1.22708	NA	1	0.0930844	lof	1.34938	14.9501	0.121794	0.98536
MAN2B1	0.807102	-0.0175887	0.072036	0.0983226	6	0.0930713	missense	0.982565	1.13157	0.853185	0.98536
FBXO6	0.807136	-0.0518532	0.212407	0.71446	5	0.0930531	missense	0.949468	1.43974	0.626147	0.98536
AHRR	0.807149	0.117522	0.481438	0.258321	3	0.0930462	lof	1.12471	2.88967	0.437754	0.98536
SULT1C2	0.807188	-0.0714208	0.292642	0.764777	5	0.0930252	lof	0.93107	1.65228	0.524663	0.98536
DDX11	0.807238	-0.0271091	0.111107	0.1618	6	0.0929986	missense	0.973255	1.21005	0.782799	0.98536
FRMD8	0.807285	0.0260993	0.106995	0.601717	6	0.0929732	missense	1.02644	1.26593	0.832259	0.98536
EMC10	0.807291	-0.0638007	0.261562	0.304886	4	0.0929698	lof	0.938192	1.56653	0.561883	0.98536
ZNF646	0.807312	-0.0493673	0.202412	0.174998	5	0.0929584	missense	0.951831	1.41533	0.640123	0.98536
SMCO3	0.807353	0.281902	1.15608	NA	1	0.0929366	missense	1.32565	12.7792	0.137516	0.98536
TPM1	0.807377	-0.171846	0.704835	0.87511	3	0.0929235	lof	0.842108	3.35224	0.211544	0.98536
ENTREP3	0.807444	0.0430283	0.176545	0.213741	3	0.0928874	lof	1.04397	1.47559	0.738599	0.98536
STK38L	0.807477	-0.224841	0.922685	0.432404	2	0.0928696	lof	0.798643	4.87257	0.130902	0.98536
CEP63	0.807506	-0.0452936	0.1859	0.353809	6	0.0928541	lof	0.955717	1.37585	0.663877	0.98536
ADGRG6	0.807508	-0.0799091	0.327977	0.767896	5	0.0928533	lof	0.9232	1.7558	0.485418	0.98536
CHST4	0.80751	-0.0309791	0.127152	0.508426	6	0.0928518	missense	0.969496	1.24388	0.755635	0.98536
DEF8	0.807584	-0.0803795	0.330041	0.144213	3	0.0928124	missense	0.922766	1.76209	0.483232	0.98536
TEX261	0.807602	0.0752108	0.308847	0.664737	3	0.0928028	missense	1.07811	1.97497	0.588529	0.98536
NPIPB11	0.807607	-0.0998562	0.410064	0.802981	3	0.0927997	lof	0.904968	2.02156	0.405116	0.98536
DAB2	0.807616	-0.0846114	0.347476	0.932447	4	0.0927952	missense	0.918869	1.81565	0.465025	0.98536
AXIN2	0.807618	0.0443006	0.181933	0.0290754	5	0.092794	missense	1.0453	1.49315	0.731771	0.98536
ANKK1	0.807628	0.0418647	0.171938	0.547122	5	0.0927885	lof	1.04275	1.46062	0.744431	0.98536
PPP1R3C	0.80763	-0.111988	0.459939	0.955755	5	0.0927875	missense	0.894055	2.20228	0.362958	0.98536
EDN2	0.807695	-0.101131	0.415489	0.404039	2	0.0927528	lof	0.903815	2.04057	0.400321	0.98536
PLCD4	0.807721	0.0696373	0.286142	0.859992	5	0.0927384	lof	1.07212	1.8785	0.611892	0.98536
AGPS	0.807724	-0.0413604	0.169953	0.2106	5	0.092737	missense	0.959483	1.33877	0.687655	0.98536
IMMT	0.807747	0.136149	0.559516	0.329228	4	0.0927248	lof	1.14585	3.43083	0.382701	0.98536
BBS7	0.807772	-0.0677997	0.278666	0.0496954	5	0.092711	lof	0.934448	1.61347	0.54119	0.98536
TDP1	0.807796	-0.0317182	0.130383	0.690279	6	0.0926985	missense	0.96878	1.25086	0.750311	0.98536
C7	0.807864	-0.0238833	0.0982115	0.119025	6	0.0926616	missense	0.9764	1.18366	0.805431	0.985406
SOWAHA	0.807919	-0.139299	0.572986	0.441503	3	0.092632	missense	0.869968	2.67447	0.282988	0.985436
LIPA	0.807972	0.0425228	0.17496	0.982334	6	0.0926039	missense	1.04344	1.47027	0.740523	0.985462
MUC2	0.808084	0.0784775	0.323087	0.16338	4	0.0925437	lof	1.08164	2.03751	0.574203	0.985556
CYP7B1	0.808241	0.0866522	0.35704	0.595875	5	0.0924592	lof	1.09052	2.19559	0.541644	0.985556
PCYT2	0.808337	0.104795	0.432014	0.649386	3	0.0924075	lof	1.11048	2.5897	0.476183	0.985556
TRPM2	0.808343	-0.0285548	0.11772	0.653611	6	0.0924044	lof	0.971849	1.22406	0.771602	0.985556
HTRA3	0.80836	-0.0771396	0.318046	0.881715	5	0.0923952	lof	0.925761	1.72673	0.496333	0.985556
MAP4K3	0.808402	0.10297	0.42464	0.959426	4	0.0923726	lof	1.10846	2.54789	0.482235	0.985556
ZNF654	0.808408	0.270838	1.11695	NA	1	0.0923695	lof	1.31106	11.7054	0.146845	0.985556
SLC46A2	0.808408	0.0731317	0.301599	0.672992	5	0.0923693	lof	1.07587	1.94306	0.59571	0.985556
IGFBP6	0.808436	0.192888	0.795599	0.593157	3	0.0923543	missense	1.21275	5.76764	0.255001	0.985556
PPM1N	0.808451	0.0869622	0.358718	0.212353	5	0.0923465	missense	1.09086	2.2035	0.540033	0.985556
CCN5	0.808521	-0.0491388	0.202772	0.962441	5	0.0923088	missense	0.952049	1.41665	0.639817	0.985556
RNF112	0.808533	-0.0614954	0.253779	0.249516	2	0.0923022	missense	0.940357	1.54637	0.571837	0.985556
PTGR1	0.808614	-0.048223	0.199092	0.793173	5	0.0922588	missense	0.952921	1.40776	0.64504	0.985556
POLK	0.808681	-0.0231871	0.0957639	0.928156	6	0.0922227	missense	0.97708	1.17882	0.809868	0.985556
CFAP157	0.808706	0.062069	0.256382	0.436725	4	0.0922094	lof	1.06404	1.7587	0.643754	0.985556
PRKCA	0.808832	-0.165281	0.68317	0.61267	3	0.0921414	lof	0.847655	3.23404	0.222174	0.985556
PAOX	0.808839	-0.0252589	0.104408	0.633695	6	0.0921382	missense	0.975057	1.19648	0.794614	0.985556
ZEB2	0.808851	-0.111095	0.459244	0.193764	2	0.0921315	missense	0.894854	2.20124	0.363778	0.985556
PRAMEF14	0.808896	-0.0628464	0.259856	0.284602	4	0.0921075	lof	0.939088	1.56279	0.564303	0.985556
FASTKD5	0.808896	-0.0767956	0.317534	0.447715	5	0.0921071	lof	0.926079	1.72559	0.497002	0.985556
PLEKHG2	0.8089	0.0727823	0.300946	0.646182	5	0.0921051	lof	1.0755	1.9399	0.596264	0.985556
ZNF343	0.808947	0.111134	0.459639	0.110649	4	0.0920801	missense	1.11754	2.75117	0.453955	0.985556
ATIC	0.808975	-0.0212742	0.0880015	0.892579	6	0.0920649	missense	0.97895	1.16324	0.823858	0.985556
CBLIF	0.809036	-0.0641198	0.26532	0.53602	4	0.0920321	lof	0.937893	1.5776	0.557582	0.985556
ZFR2	0.809037	-0.0782053	0.323606	0.0230603	4	0.0920314	missense	0.924775	1.74379	0.49043	0.985556
PUS7L	0.809094	0.0783283	0.324213	0.579121	5	0.0920012	lof	1.08148	2.0417	0.572852	0.985556
OSBP2	0.809118	-0.0674421	0.27919	0.718454	5	0.091988	lof	0.934782	1.6157	0.540828	0.985556
LY86	0.809165	-0.0963586	0.398996	0.593365	4	0.0919627	lof	0.908138	1.98511	0.415451	0.985556
U2AF1L4	0.80919	0.123208	0.51024	0.219843	3	0.0919494	lof	1.13112	3.07492	0.416087	0.985556
BECN2	0.80919	0.0918792	0.380498	0.933467	2	0.0919493	missense	1.09623	2.31094	0.520015	0.985556
SNX10	0.809248	0.136666	0.566148	0.263743	4	0.0919182	lof	1.14644	3.47751	0.377954	0.985556
MFF	0.809254	0.0554683	0.229788	0.826455	3	0.0919153	lof	1.05704	1.6584	0.673736	0.985556
C6orf89	0.809267	0.10082	0.417698	0.192228	4	0.0919081	missense	1.10608	2.50806	0.487791	0.985556
CRYGC	0.809287	0.0338513	0.14026	0.864394	6	0.0918976	missense	1.03443	1.36174	0.785796	0.985556
ANKS3	0.809346	0.0836919	0.346881	0.755919	5	0.0918657	lof	1.08729	2.14594	0.550904	0.985556
TCIRG1	0.809383	0.0448362	0.185871	0.645568	5	0.0918461	lof	1.04586	1.50553	0.726534	0.985556
PIP5K1B	0.809396	-0.0652276	0.270424	0.489141	4	0.0918389	missense	0.936854	1.5917	0.55142	0.985556
GPD1L	0.809433	-0.167433	0.694287	0.520278	2	0.0918191	lof	0.845834	3.29817	0.216918	0.985556
QDPR	0.809497	0.140407	0.582419	0.393431	3	0.0917847	lof	1.15074	3.60365	0.367462	0.985556
PCDHA2	0.809503	0.0521112	0.216169	0.047504	5	0.0917813	lof	1.05349	1.60931	0.689643	0.985556
CHGA	0.809513	0.290193	1.20385	NA	1	0.0917763	missense	1.33669	14.1503	0.126268	0.985556
ZNF426	0.809539	-0.117574	0.487817	0.649957	4	0.091762	lof	0.889075	2.31301	0.341743	0.985556
ZNF311	0.809548	-0.0977778	0.405701	0.24383	3	0.0917575	missense	0.90685	2.00852	0.409445	0.985556
EEF1AKMT1	0.809569	-0.136701	0.567267	0.316473	4	0.0917462	lof	0.872231	2.65154	0.286922	0.985556
MPC1	0.809608	0.139018	0.577003	0.107358	4	0.0917253	missense	1.14915	3.56065	0.370869	0.985556
FOXB1	0.809706	-0.0422692	0.175533	0.702973	5	0.0916725	missense	0.958612	1.35226	0.679557	0.985556
FYB2	0.809719	-0.0720268	0.299128	0.348714	4	0.0916659	missense	0.930506	1.67241	0.517722	0.985556
ECI2	0.809729	-0.0396877	0.164833	0.389504	6	0.0916604	missense	0.961089	1.32762	0.695753	0.985556
BNIP3L	0.809777	-0.136151	0.565613	0.31255	3	0.0916346	missense	0.872711	2.64442	0.288012	0.985556
SVIL	0.809804	0.0670935	0.278768	0.0326375	4	0.0916199	lof	1.0694	1.84684	0.619222	0.985556
ACADL	0.809846	0.0504203	0.209539	0.392079	6	0.0915975	lof	1.05171	1.58584	0.697483	0.985556
FAT3	0.809848	-0.0933774	0.388066	0.26583	4	0.0915966	lof	0.91085	1.94883	0.425714	0.985556
APOL1	0.809855	-0.0788525	0.327715	0.0347873	5	0.0915928	lof	0.924176	1.75676	0.486181	0.985556
SETD6	0.8099	0.072624	0.301903	0.256501	5	0.0915684	lof	1.07533	1.94323	0.595053	0.985556
HSD17B13	0.809901	0.0338231	0.140605	0.54825	6	0.0915679	missense	1.0344	1.36262	0.785242	0.985556
TMTC3	0.809936	0.0340494	0.141572	0.562742	5	0.0915493	missense	1.03464	1.36551	0.783932	0.985556
BPNT1	0.809953	0.0572213	0.23794	0.923142	6	0.09154	missense	1.05889	1.68807	0.664221	0.985556
PDGFRL	0.809958	-0.0741452	0.308321	0.870115	4	0.0915376	missense	0.928537	1.69921	0.507401	0.985556
SGSH	0.809977	-0.0703136	0.292418	0.833951	5	0.0915273	lof	0.932101	1.65339	0.525475	0.985556
AURKC	0.80999	-0.120495	0.501145	0.188586	4	0.0915204	missense	0.886482	2.3673	0.331961	0.985556
PRDM16	0.809995	-0.224719	0.934648	0.486435	2	0.0915175	lof	0.79874	4.98878	0.127884	0.985556
CMTR1	0.809996	0.277481	1.1541	0.261	2	0.0915172	lof	1.3198	12.6735	0.137442	0.985556
CHRM3	0.810018	-0.0968829	0.403003	0.805191	4	0.0915052	missense	0.907662	1.99971	0.411985	0.985556
SV2A	0.810059	-0.223828	0.931259	0.496274	2	0.0914833	lof	0.799453	4.96017	0.128851	0.985556
DDX41	0.810089	0.0627847	0.261265	0.323225	5	0.091467	lof	1.0648	1.77689	0.638078	0.985556
KALRN	0.810116	-0.11541	0.480324	0.243167	4	0.0914525	lof	0.891001	2.28422	0.347551	0.985556
NAF1	0.810181	0.129506	0.539175	0.33898	3	0.091418	lof	1.13827	3.27491	0.395629	0.985556
RWDD2A	0.810251	-0.103004	0.429001	0.862059	3	0.0913803	lof	0.902123	2.09141	0.389129	0.985556
C1QTNF3	0.810279	-0.0765612	0.318918	0.45596	4	0.0913652	lof	0.926296	1.73069	0.495772	0.985556
FIBP	0.810316	-0.0398491	0.166025	0.711446	5	0.0913454	missense	0.960934	1.33051	0.694017	0.985556
KLHL32	0.810319	-0.122464	0.510235	0.795489	4	0.0913441	lof	0.884738	2.40511	0.325457	0.985556
ACTBL2	0.810358	0.0696903	0.29042	0.417164	5	0.0913228	lof	1.07218	1.89442	0.606814	0.985556
S1PR2	0.810374	-0.241551	1.0067	NA	1	0.0913148	missense	0.785409	5.64955	0.109189	0.985556
MED18	0.810401	-0.0109881	0.045801	0.26707	5	0.0913	missense	0.989072	1.08197	0.904152	0.985556
PLPP3	0.810404	-0.057278	0.238752	0.858456	5	0.0912986	missense	0.944332	1.50784	0.591418	0.985556
ZC3H6	0.81042	0.138985	0.579384	0.480546	4	0.09129	lof	1.14911	3.57719	0.36913	0.985556
DZANK1	0.810431	0.0746361	0.311153	0.947656	5	0.0912838	missense	1.07749	1.98277	0.585538	0.985556
LAMA3	0.810499	0.0364481	0.152005	0.250913	6	0.0912476	lof	1.03712	1.39707	0.76991	0.985581
KBTBD8	0.810514	0.0561575	0.23422	0.696426	5	0.0912397	missense	1.05776	1.67402	0.668369	0.985581
TAS1R3	0.81055	0.014706	0.0613474	0.556963	6	0.0912204	missense	1.01481	1.14448	0.899843	0.985582
OR13C3	0.810576	0.0851393	0.355217	0.650414	4	0.0912061	lof	1.08887	2.18445	0.542761	0.985582
GABARAP	0.810626	-0.22327	0.931772	NA	1	0.0911794	missense	0.799899	4.96793	0.128794	0.985605
RAPGEF6	0.810671	0.0793538	0.331247	0.242695	5	0.0911556	lof	1.08259	2.07217	0.565588	0.985621
KIFC1	0.810834	0.0445355	0.186068	0.328763	5	0.0910683	missense	1.04554	1.50566	0.726035	0.985759
ARID3C	0.810865	0.0639591	0.267265	0.197377	5	0.0910512	missense	1.06605	1.80002	0.63136	0.985759
IDO2	0.810901	-0.0498959	0.208539	0.51078	5	0.0910322	lof	0.951328	1.43167	0.632147	0.985759
TPTE	0.810908	0.0271993	0.113683	0.93065	3	0.0910285	lof	1.02757	1.28405	0.822325	0.985759
TXNRD2	0.811032	0.0475252	0.198772	0.0978032	5	0.0909618	lof	1.04867	1.54824	0.7103	0.985791
AAMP	0.811064	0.0718947	0.300746	0.0659879	4	0.0909451	missense	1.07454	1.93742	0.595968	0.985791
STARD13	0.811075	-0.0312148	0.130584	0.0285246	6	0.0909389	missense	0.969267	1.25199	0.750391	0.985791
SLC52A1	0.811151	-0.0557301	0.233238	0.544984	5	0.0908982	missense	0.945794	1.49394	0.598771	0.985791
PRRG2	0.811191	-0.0320753	0.134268	0.662609	6	0.0908767	missense	0.968434	1.25997	0.744352	0.985791
HOOK3	0.811239	-0.230189	0.963829	0.546373	2	0.090851	lof	0.794384	5.25361	0.120116	0.985791
ACOT8	0.811241	-0.0252347	0.105661	0.716407	5	0.0908504	missense	0.975081	1.19945	0.792684	0.985791
RSU1	0.811285	-0.159483	0.667941	0.0289947	3	0.0908265	lof	0.852584	3.15718	0.230237	0.985791
LRIG3	0.811298	0.0599372	0.251044	0.885073	5	0.0908196	lof	1.06177	1.73669	0.649139	0.985791
HNRNPA3	0.811314	0.0892726	0.373946	0.141553	4	0.090811	missense	1.09338	2.27552	0.525365	0.985791
JSRP1	0.811352	-0.0453514	0.190007	0.784173	5	0.0907908	lof	0.955662	1.38689	0.658517	0.985791
POP4	0.811375	0.0748644	0.313696	0.591051	2	0.0907785	missense	1.07774	1.99313	0.58276	0.985791
HNRNPUL1	0.81138	-0.0671458	0.281361	0.412589	5	0.0907758	missense	0.935059	1.62307	0.538691	0.985791
EIF2S3B	0.81146	0.0559676	0.234623	0.628037	2	0.0907326	missense	1.05756	1.67503	0.667715	0.985791
ASCL2	0.811473	0.0750308	0.31456	0.0729169	5	0.0907259	missense	1.07792	1.99685	0.58187	0.985791
SYBU	0.811504	0.191935	0.804808	0.842562	2	0.0907093	lof	1.21159	5.86709	0.250202	0.985791
TMEM212	0.81154	-0.0599042	0.251234	0.431027	6	0.0906899	missense	0.941855	1.54113	0.575611	0.985791
HSPA1L	0.811548	0.0758107	0.317958	0.443713	6	0.0906858	lof	1.07876	2.01176	0.578459	0.985791
NUP50	0.81158	0.273967	1.14925	0.508746	2	0.0906686	lof	1.31517	12.5095	0.138269	0.985791
P2RX7	0.811616	0.0940588	0.394638	0.972804	4	0.0906495	missense	1.09862	2.38107	0.506905	0.985791
CTSK	0.811653	-0.118679	0.498038	0.371009	4	0.0906296	lof	0.888093	2.3572	0.334595	0.985791
TMTC2	0.811689	0.118817	0.498713	0.955234	3	0.0906101	lof	1.12616	2.99306	0.423729	0.985791
RNASEH1	0.811698	0.117148	0.491733	0.134558	3	0.0906054	missense	1.12429	2.94746	0.42885	0.985791
CYC1	0.811737	0.109512	0.459774	0.0068739	2	0.0905848	missense	1.11573	2.74744	0.453099	0.985791
RIMS3	0.811739	0.0455956	0.191431	0.250317	5	0.0905835	missense	1.04665	1.52318	0.719205	0.985791
NFIC	0.811742	0.277174	1.16372	0.15748	2	0.0905822	lof	1.3194	12.9108	0.134834	0.985791
CHI3L2	0.811815	0.0710558	0.298447	0.864486	2	0.090543	missense	1.07364	1.92709	0.598158	0.985791
CPEB3	0.811849	-0.134562	0.565288	0.534846	3	0.0905246	missense	0.874099	2.64694	0.288654	0.985791
PRR16	0.811862	0.0380786	0.159977	0.22904	5	0.090518	missense	1.03881	1.42139	0.75921	0.985791
ANXA8L1	0.811862	0.149629	0.628628	0.822009	2	0.0905176	lof	1.1614	3.98182	0.338754	0.985791
PPP2R5E	0.811913	0.0809764	0.340297	0.563557	4	0.0904903	missense	1.08435	2.11268	0.556546	0.985815
FIGLA	0.811957	0.0505216	0.212363	0.63184	4	0.0904672	missense	1.05182	1.59481	0.693704	0.98583
GPR15LG	0.812068	0.280217	1.17857	NA	1	0.0904079	lof	1.32342	13.3327	0.131364	0.985927
NDUFV3	0.812192	-0.0428504	0.180347	0.912224	5	0.0903415	lof	0.958055	1.36428	0.672784	0.986008
TUSC3	0.812196	0.0787167	0.331308	0.881424	4	0.0903392	lof	1.0819	2.0711	0.56516	0.986008
SULT1A2	0.812272	-0.0412359	0.173628	0.705395	5	0.0902985	missense	0.959603	1.34861	0.682805	0.986022
ID4	0.812321	-0.0660263	0.278085	0.791185	5	0.0902721	missense	0.936106	1.61449	0.542769	0.986022
ALDH3A2	0.812339	-0.0379575	0.159882	0.877366	5	0.0902626	missense	0.962754	1.31707	0.703754	0.986022
HDAC1	0.812373	0.16916	0.712652	0.637363	3	0.0902446	lof	1.18431	4.78726	0.292983	0.986022
PAM	0.812408	-0.0750618	0.316289	0.0565196	3	0.0902256	lof	0.927686	1.72438	0.49908	0.986022
CANT1	0.812449	0.0810204	0.341472	0.150647	5	0.0902039	lof	1.08439	2.11765	0.55529	0.986022
ATP4A	0.812457	-0.0747356	0.314997	0.784382	5	0.0901997	lof	0.927989	1.72058	0.500509	0.986022
HTR1A	0.812508	0.0423832	0.178688	0.573628	3	0.0901722	lof	1.04329	1.48084	0.73503	0.986022
RDM1	0.812513	-0.0909024	0.383255	0.451704	4	0.0901696	lof	0.913107	1.93533	0.430813	0.986022
MYOD1	0.812517	-0.218457	0.921062	0.334789	2	0.0901675	lof	0.803758	4.8882	0.13216	0.986022
METTL2B	0.812581	0.0876376	0.369627	0.0212366	4	0.0901333	missense	1.09159	2.25265	0.528966	0.986027
FLVCR2	0.812583	-0.0999149	0.421413	0.582626	4	0.0901323	lof	0.904914	2.06691	0.396181	0.986027
STARD3NL	0.812713	0.27839	1.17501	0.225534	2	0.0900625	lof	1.321	13.2156	0.132044	0.986148
PWP1	0.812746	0.0367823	0.155275	0.877527	6	0.090045	missense	1.03747	1.40652	0.765247	0.98615
EEPD1	0.812882	0.120647	0.509685	0.666513	3	0.0899723	lof	1.12823	3.06372	0.415474	0.986154
OXR1	0.812963	-0.0598115	0.25279	0.0197601	5	0.0899293	missense	0.941942	1.54598	0.573912	0.986154
ENDOD1	0.812993	-0.0948451	0.400923	0.640266	5	0.0899133	lof	0.909514	1.99564	0.414512	0.986154
SLC35G5	0.813006	0.0940933	0.397774	0.610218	3	0.0899061	lof	1.09866	2.39583	0.503816	0.986154
GLYATL1	0.813019	-0.0595394	0.251717	0.85775	5	0.0898993	lof	0.942198	1.54315	0.575276	0.986154
ROBO4	0.813042	0.0593085	0.250773	0.0710331	5	0.0898868	missense	1.0611	1.73468	0.649076	0.986154
UNK	0.813043	-1.0024	4.23841	NA	1	0.0898866	lof	0.366999	1487.57	9.05427e-05	0.986154
CSF1R	0.813043	-0.103725	0.43858	0.0352277	4	0.0898865	lof	0.901473	2.12951	0.381615	0.986154
TMEM121B	0.813059	-0.219934	0.930027	0.408813	2	0.0898779	missense	0.802572	4.96751	0.129667	0.986154
MMUT	0.813083	0.0528306	0.223432	0.888186	5	0.0898651	lof	1.05425	1.63355	0.680385	0.986154
CGB7	0.813093	0.0727878	0.307853	0.0207071	4	0.0898596	missense	1.0755	1.96635	0.58825	0.986154
ASPA	0.81315	-0.0958506	0.405522	0.563309	3	0.0898291	lof	0.9086	2.01168	0.41038	0.986154
AKIRIN1	0.813178	0.121908	0.515843	0.824642	4	0.0898143	missense	1.12965	3.10483	0.411008	0.986154
SPNS1	0.813183	-0.143114	0.60559	0.378958	2	0.0898116	lof	0.866655	2.84011	0.264458	0.986154
CD36	0.813262	-0.0153623	0.0650338	0.584621	6	0.0897697	missense	0.984755	1.11863	0.866903	0.986212
HOMER3	0.813362	0.135171	0.572538	0.0167059	4	0.0897159	lof	1.14473	3.51607	0.372692	0.986216
ELL2	0.813374	0.15392	0.651995	0.216033	2	0.0897099	lof	1.1664	4.18636	0.324981	0.986216
COPA	0.813422	0.0403449	0.170942	0.989718	5	0.0896843	missense	1.04117	1.45556	0.744753	0.986216
HBP1	0.813504	-0.220401	0.934271	0.58492	2	0.0896401	lof	0.802197	5.00666	0.128533	0.986216
EDEM3	0.813514	-0.0363056	0.153905	0.0843246	5	0.0896352	missense	0.964346	1.30389	0.713224	0.986216
TTC33	0.813618	-0.0782936	0.332089	0.25704	5	0.0895793	lof	0.924693	1.77287	0.482301	0.986216
ANOS1	0.813649	-0.11954	0.507127	0.971784	2	0.0895628	missense	0.887328	2.3975	0.328405	0.986216
PADI3	0.813666	-0.0536212	0.227498	0.353638	5	0.089554	lof	0.947791	1.48034	0.606824	0.986216
TEX22	0.813674	0.100673	0.427143	0.412626	3	0.0895494	lof	1.10591	2.55454	0.478774	0.986216
KDELR2	0.813715	-0.0648373	0.275159	0.678568	3	0.0895277	lof	0.93722	1.60717	0.54654	0.986216
NRDC	0.813779	0.0600858	0.255083	0.45183	5	0.0894936	missense	1.06193	1.75076	0.644116	0.986216
NELFA	0.813805	0.151894	0.644929	0.590454	3	0.0894796	missense	1.16404	4.12041	0.328846	0.986216
ATP1A4	0.813829	0.0330534	0.140361	0.500173	6	0.0894668	lof	1.03361	1.36092	0.785014	0.986216
DDC	0.813929	0.0662419	0.281449	0.219299	4	0.0894134	lof	1.06849	1.85499	0.615452	0.986216
MTG1	0.813938	-0.108997	0.46313	0.0974211	4	0.0894087	lof	0.896733	2.22273	0.361775	0.986216
ALG11	0.813947	0.0412954	0.175474	0.0678766	5	0.0894036	missense	1.04216	1.46994	0.73887	0.986216
HOXC4	0.813955	0.269103	1.14352	NA	1	0.0893999	lof	1.30879	12.31	0.13915	0.986216
ARHGAP44	0.813957	0.0711511	0.302353	0.260537	4	0.0893985	missense	1.07374	1.94209	0.593652	0.986216
SIGLEC10	0.813975	-0.0490994	0.208667	0.5712	4	0.0893887	lof	0.952086	1.43317	0.632493	0.986216
H2AJ	0.814021	-0.254474	1.08175	NA	1	0.0893644	lof	0.775325	6.46086	0.0930415	0.986216
EPPIN	0.814062	-0.0599272	0.254805	0.886722	6	0.0893423	missense	0.941833	1.55192	0.571583	0.986216
PGK2	0.814172	-0.0242642	0.103231	0.615905	6	0.0892837	missense	0.976028	1.19491	0.797242	0.986216
MBLAC2	0.814234	-0.0648819	0.276132	0.714958	5	0.0892505	missense	0.937178	1.61017	0.545473	0.986216
PIGG	0.814243	0.0604883	0.257445	0.110228	6	0.0892462	lof	1.06236	1.75959	0.641399	0.986216
VPS51	0.814304	0.0395459	0.168368	0.359692	5	0.0892134	missense	1.04034	1.44708	0.747922	0.986216
ZBTB7C	0.814313	0.10906	0.464351	0.0592574	4	0.0892084	missense	1.11523	2.77094	0.44885	0.986216
ZXDA	0.814343	0.203093	0.864863	NA	1	0.0891924	missense	1.22519	6.67403	0.224914	0.986216
GADD45GIP1	0.814362	-0.0878547	0.374165	0.481336	4	0.0891823	lof	0.915894	1.90696	0.439895	0.986216
RPS6KA5	0.814364	0.268911	1.14527	0.437058	2	0.0891817	lof	1.30854	12.3499	0.138647	0.986216
NPEPL1	0.814391	-0.0660517	0.281353	0.859343	5	0.0891668	lof	0.936082	1.62482	0.539289	0.986216
SLC52A3	0.814441	0.100609	0.428667	0.531022	3	0.0891406	lof	1.10584	2.56202	0.477315	0.986216
WASHC5	0.814459	-0.0171488	0.073074	0.306275	6	0.0891308	missense	0.982997	1.13437	0.851825	0.986216
GLCE	0.81446	0.0759515	0.323643	0.653155	5	0.0891304	missense	1.07891	2.03459	0.57213	0.986216
SLC22A7	0.814515	0.0739751	0.315317	0.623259	4	0.0891008	lof	1.07678	1.9977	0.580395	0.986216
MINAR2	0.814517	-0.100684	0.429168	0.844569	2	0.0890999	missense	0.904219	2.09695	0.389905	0.986216
HIPK1	0.814521	-0.0817087	0.348293	0.110581	4	0.0890978	missense	0.92154	1.82384	0.465631	0.986216
RGS16	0.814537	-0.226707	0.96645	0.385372	2	0.0890893	lof	0.797154	5.29908	0.119918	0.986216
TOPAZ1	0.814648	-0.134307	0.572901	0.326024	2	0.0890298	missense	0.874321	2.68741	0.284451	0.986216
ADRM1	0.814688	-0.100746	0.429838	0.9722	2	0.0890085	missense	0.904162	2.09958	0.389368	0.986216
TASL	0.814727	0.0746406	0.318525	NA	1	0.0889879	missense	1.0775	2.01164	0.577142	0.986216
SLC35F4	0.814754	-0.0321536	0.137234	0.373173	5	0.0889736	missense	0.968358	1.26722	0.73998	0.986216
ARHGDIB	0.814763	0.063971	0.273047	0.827688	4	0.0889685	missense	1.06606	1.82056	0.624252	0.986216
GOLM2	0.814766	0.0564869	0.241106	0.408156	5	0.0889674	missense	1.05811	1.69733	0.659628	0.986216
FBXL7	0.814787	0.0819312	0.349751	0.072794	4	0.0889562	missense	1.08538	2.15425	0.54685	0.986216
ANKRD30B	0.814865	-0.0328587	0.140329	0.763421	5	0.0889142	lof	0.967675	1.27403	0.734985	0.986216
GDF10	0.814876	-0.0663091	0.283202	0.297414	2	0.0889085	missense	0.935842	1.63031	0.5372	0.986216
FABP5	0.814958	0.188204	0.804172	NA	1	0.0888647	missense	1.20708	5.83796	0.249581	0.986216
DNAJA1	0.815007	-0.0745885	0.318793	0.951956	5	0.0888387	missense	0.928125	1.73368	0.496872	0.986216
COL4A2	0.815042	0.0127181	0.0543678	0.576278	6	0.08882	missense	1.0128	1.12668	0.910426	0.986216
SARDH	0.815053	0.0338797	0.14484	0.60376	5	0.0888139	lof	1.03446	1.37405	0.778796	0.986216
ATP5PD	0.815073	0.127784	0.546351	0.280696	2	0.0888035	lof	1.13631	3.31558	0.389433	0.986216
RAB42	0.815091	-0.0725116	0.31006	0.442335	5	0.0887937	missense	0.930055	1.7078	0.506501	0.986216
AP5Z1	0.815122	0.02422	0.103583	0.887804	6	0.0887773	missense	1.02452	1.25513	0.836272	0.986216
LYSMD4	0.815132	0.100776	0.431017	0.346778	3	0.0887718	lof	1.10603	2.57428	0.475201	0.986216
CLEC3A	0.815135	-0.0337084	0.144172	0.0838976	5	0.0887705	missense	0.966853	1.28257	0.728851	0.986216
GFUS	0.815139	0.0885016	0.378532	0.475658	3	0.0887685	lof	1.09254	2.29429	0.520263	0.986216
PRDM16	0.815156	-0.100694	0.430721	0.944948	4	0.088759	missense	0.90421	2.10332	0.388716	0.986216
RAB13	0.815167	0.186948	0.799726	0.227527	2	0.0887533	lof	1.20556	5.78005	0.251449	0.986216
CHN1	0.81518	0.169423	0.724807	0.395507	2	0.0887467	lof	1.18462	4.90397	0.286161	0.986216
ZC3H3	0.815208	0.269071	1.15129	NA	1	0.0887317	missense	1.30875	12.4983	0.137044	0.986216
SIGLEC5	0.815211	-0.0300772	0.128695	0.104006	6	0.0887301	lof	0.970371	1.24878	0.754033	0.986216
ZNF618	0.81525	-0.163453	0.699538	0.28986	3	0.088709	lof	0.849207	3.34559	0.215553	0.986216
KDM4D	0.815306	-0.160138	0.685562	0.471055	3	0.0886793	missense	0.852026	3.26599	0.222275	0.986216
GLIS3	0.815339	-0.070215	0.30065	0.136254	5	0.0886618	missense	0.932193	1.68045	0.517116	0.986216
THOC5	0.815346	-0.0740819	0.31722	0.12689	4	0.0886582	missense	0.928596	1.72922	0.498659	0.986216
SGCG	0.815355	0.0962535	0.412179	0.158001	4	0.0886533	lof	1.10104	2.46977	0.49085	0.986216
TUBB1	0.81551	0.0442273	0.189553	0.482458	4	0.0885708	lof	1.04522	1.51551	0.720869	0.986216
CACHD1	0.815526	0.0457104	0.195927	0.204253	4	0.0885622	missense	1.04677	1.53684	0.712977	0.986216
TNFRSF25	0.815534	-0.104864	0.449493	0.0949819	2	0.0885581	missense	0.900447	2.17307	0.373114	0.986216
FSD2	0.815548	-0.0448702	0.192349	0.394502	5	0.0885503	missense	0.956122	1.39394	0.655816	0.986216
NXF3	0.815561	0.162075	0.694831	NA	1	0.0885436	lof	1.17595	4.5903	0.301256	0.986216
TEP1	0.815585	0.026289	0.112719	0.503598	6	0.0885306	lof	1.02664	1.28046	0.823131	0.986216
TTLL9	0.815586	-0.0504245	0.216204	0.685511	5	0.0885303	missense	0.950826	1.45257	0.622392	0.986216
C5orf49	0.815597	-0.0827632	0.354885	0.398059	3	0.0885243	lof	0.920569	1.84561	0.459169	0.986216
PPP3R2	0.815604	-0.0373815	0.160296	0.726651	6	0.0885206	missense	0.963309	1.3189	0.703588	0.986216
GRPEL1	0.815621	-0.0807386	0.346248	0.699781	5	0.0885118	missense	0.922435	1.81831	0.467954	0.986216
THBD	0.815697	-0.0675582	0.289845	0.901281	5	0.0884714	missense	0.934673	1.64961	0.529588	0.986216
APCDD1	0.815739	-0.0314121	0.134799	0.313678	6	0.0884489	missense	0.969076	1.26212	0.744071	0.986216
CCDC113	0.815798	-0.0404635	0.173698	0.870981	5	0.0884172	lof	0.960344	1.34984	0.683238	0.986216
DSG4	0.815849	-0.0291288	0.125077	0.922063	6	0.0883903	missense	0.971291	1.24113	0.76012	0.986216
FABP9	0.815906	0.277228	1.19078	NA	1	0.0883597	missense	1.31947	13.6147	0.127876	0.986216
MTMR14	0.815945	0.0229774	0.0987153	0.441896	6	0.0883394	missense	1.02324	1.24167	0.843239	0.986216
TAF9	0.815984	-0.160011	0.687592	0.297636	2	0.0883181	missense	0.852134	3.27943	0.22142	0.986216
ITGAV	0.815992	0.0362939	0.155967	0.851707	6	0.0883139	missense	1.03696	1.40775	0.763837	0.986216
RIOX1	0.816045	0.183855	0.790315	0.26276	2	0.0882858	lof	1.20184	5.65688	0.255339	0.986216
ONECUT1	0.81611	-0.0825756	0.355086	0.708776	4	0.0882512	missense	0.920742	1.84669	0.459074	0.986216
SV2C	0.816116	0.0759024	0.326401	0.165399	5	0.0882482	lof	1.07886	2.04551	0.569018	0.986216
CLK2	0.816122	0.129567	0.557194	0.0124659	3	0.0882447	missense	1.13834	3.39284	0.381924	0.986216
WFDC3	0.816128	-0.0646421	0.277997	0.675053	5	0.0882417	missense	0.937403	1.61645	0.543614	0.986216
BCL6	0.81615	0.108125	0.465055	0.462423	2	0.0882301	missense	1.11419	2.77218	0.447812	0.986216
IGFBP2	0.816183	-0.214893	0.924438	0.481836	2	0.0882126	missense	0.806628	4.93823	0.131758	0.986216
NUP43	0.816189	-0.0916527	0.39429	0.551689	4	0.0882095	lof	0.912422	1.97616	0.421278	0.986216
NR2C2AP	0.816214	0.102781	0.442226	0.735524	5	0.0881957	lof	1.10825	2.63674	0.465808	0.986216
AGMAT	0.816241	-0.0295267	0.127061	0.985565	6	0.0881814	missense	0.970905	1.24547	0.756868	0.986216
TFEB	0.816306	0.0730224	0.314348	0.295217	4	0.0881468	missense	1.07575	1.99201	0.580945	0.986216
ZSCAN2	0.816324	0.0802221	0.345375	0.611633	3	0.0881373	missense	1.08353	2.13221	0.550618	0.986216
ZNF454	0.81638	-0.0776596	0.334447	0.122168	5	0.0881075	lof	0.925279	1.78221	0.480381	0.986216
RFPL2	0.816416	0.0954956	0.411341	0.692465	4	0.0880884	lof	1.1002	2.46385	0.491284	0.986216
ZNF45	0.816433	0.0906177	0.390366	0.884753	3	0.0880793	lof	1.09485	2.35311	0.509411	0.986216
CANX	0.81651	-0.21635	0.932395	0.404424	2	0.0880386	lof	0.805454	5.00854	0.12953	0.986216
MRM3	0.816527	-0.0433336	0.186772	0.0257866	5	0.0880293	missense	0.957592	1.3809	0.664045	0.986216
CCDC65	0.816552	-0.0667738	0.28784	0.0371757	5	0.0880164	lof	0.935407	1.64443	0.532092	0.986216
TCF15	0.816657	-0.0398158	0.171733	0.629566	5	0.0879605	missense	0.960966	1.34552	0.686319	0.986216
ACSM6	0.816672	0.0439927	0.189765	0.410776	5	0.0879523	lof	1.04497	1.51578	0.720402	0.986216
ZNF729	0.81669	0.177744	0.766783	0.143044	2	0.087943	lof	1.19452	5.36899	0.265763	0.986216
NICN1	0.816698	-0.218208	0.941386	0.32109	2	0.0879387	lof	0.803958	5.08812	0.127031	0.986216
PRMT6	0.816747	0.119018	0.513604	0.718992	4	0.0879123	lof	1.12639	3.08232	0.411624	0.986216
DIPK2B	0.81676	-0.180778	0.780175	NA	1	0.0879057	missense	0.834621	3.85113	0.18088	0.986216
TRIM5	0.816789	0.0850109	0.366937	0.543781	4	0.0878901	missense	1.08873	2.23493	0.530367	0.986216
PCDHGA6	0.816793	0.0295454	0.127531	0.715187	6	0.087888	missense	1.02999	1.32248	0.802185	0.986216
CDS2	0.816859	-0.132753	0.573235	0.167547	3	0.0878527	lof	0.875681	2.69335	0.284707	0.986216
DCAKD	0.816871	-0.215327	0.929855	0.483297	2	0.0878463	lof	0.806278	4.98877	0.130309	0.986216
CNNM1	0.816883	-0.028504	0.123098	0.886991	6	0.0878399	missense	0.971898	1.2371	0.76355	0.986216
KAZN	0.816896	0.0767382	0.331426	0.992029	2	0.0878333	missense	1.07976	2.06749	0.563912	0.986216
SLC39A12	0.816901	0.0537857	0.232303	0.57008	5	0.0878304	missense	1.05526	1.66379	0.669296	0.986216
FAM76B	0.816929	-0.0572693	0.247388	0.957458	4	0.0878155	missense	0.94434	1.53359	0.581497	0.986216
ANGPTL2	0.816963	-0.0317849	0.137328	0.037499	6	0.0877975	missense	0.968715	1.26792	0.740116	0.986216
GPC1	0.816981	-0.0389632	0.168358	0.770072	6	0.0877882	missense	0.961786	1.33779	0.691463	0.986216
LRRC19	0.817039	-0.0755065	0.326366	0.881038	6	0.0877573	lof	0.927274	1.75799	0.489102	0.986216
C3orf62	0.817057	0.0950477	0.410872	0.906125	4	0.0877475	lof	1.09971	2.46048	0.491516	0.986216
MAP3K4	0.817075	0.133212	0.575905	0.791571	3	0.087738	lof	1.14249	3.53243	0.369516	0.986216
NR1I2	0.817097	-0.0245803	0.106279	0.149967	6	0.0877264	missense	0.975719	1.20169	0.792243	0.986216
ACSS3	0.817115	0.0371618	0.160694	0.137418	6	0.0877171	missense	1.03786	1.42208	0.757449	0.986216
MYL6	0.817131	-0.0989347	0.427851	0.687048	4	0.0877082	lof	0.905802	2.09521	0.391597	0.986216
SLITRK6	0.817167	-0.0461421	0.199585	0.316119	3	0.0876891	missense	0.954906	1.41205	0.645759	0.986216
RASSF5	0.817185	-0.107308	0.464202	0.51519	4	0.0876798	lof	0.898249	2.23117	0.361626	0.986216
SLC17A4	0.817238	-0.0538158	0.232869	0.237813	5	0.0876517	lof	0.947607	1.49572	0.600352	0.986216
RNF6	0.817274	0.150204	0.650087	0.160497	2	0.0876322	missense	1.16207	4.15526	0.324988	0.986216
TICRR	0.817306	0.0585024	0.253245	0.72553	5	0.0876155	lof	1.06025	1.7417	0.645418	0.986216
CSMD3	0.817363	0.0687684	0.297779	0.135388	5	0.0875851	lof	1.07119	1.92017	0.597574	0.986216
KMT5C	0.817395	-0.0801716	0.347218	0.767933	4	0.0875681	missense	0.922958	1.8228	0.46733	0.986216
HOXA4	0.817406	0.0372848	0.161488	0.12929	4	0.0875622	missense	1.03799	1.42447	0.756365	0.986216
GAREM1	0.817407	0.0954485	0.41341	0.491574	3	0.0875615	missense	1.10015	2.47374	0.489273	0.986216
PRKCD	0.817414	-0.0520842	0.225597	0.282741	5	0.0875578	missense	0.949249	1.47711	0.610025	0.986216
SWT1	0.81749	0.265008	1.14834	NA	1	0.0875173	lof	1.30344	12.376	0.137278	0.986239
TRIM50	0.817579	0.0573748	0.248742	0.743304	5	0.0874703	missense	1.05905	1.72445	0.650406	0.986239
PIWIL2	0.817641	-0.0776226	0.336641	0.808793	4	0.0874373	lof	0.925314	1.78996	0.478338	0.986239
PRPF6	0.817677	0.103055	0.447025	0.0269932	4	0.0874185	lof	1.10855	2.66239	0.461574	0.986239
TOMM70	0.817707	-0.0525675	0.228064	0.932815	5	0.0874021	missense	0.94879	1.48355	0.60679	0.986239
CKAP5	0.81771	0.0319568	0.138647	0.897465	5	0.0874006	missense	1.03247	1.35487	0.786793	0.986239
MIA2	0.817722	-0.0905339	0.392813	0.274192	5	0.0873942	missense	0.913443	1.97266	0.422972	0.986239
PITX3	0.817793	-0.056183	0.243865	0.576973	5	0.0873569	missense	0.945366	1.52469	0.586162	0.986239
KBTBD7	0.817799	0.117036	0.508021	0.159422	3	0.0873534	lof	1.12416	3.04274	0.415329	0.986239
MTRES1	0.8178	0.119402	0.518293	0.925347	4	0.087353	lof	1.12682	3.11197	0.408015	0.986239
SLC16A6	0.817803	0.04418	0.191778	0.980033	4	0.0873511	missense	1.04517	1.52206	0.7177	0.986239
TCIM	0.817808	-0.221726	0.962498	0.620738	2	0.0873487	missense	0.801135	5.28446	0.121454	0.986239
NEXMIF	0.817836	-0.198292	0.860907	NA	1	0.0873339	missense	0.82013	4.43304	0.151727	0.986239
RGS3	0.817913	0.0412035	0.178967	0.763377	5	0.0872926	missense	1.04206	1.47991	0.733761	0.986289
CHODL	0.817954	-0.120365	0.522922	0.945175	3	0.087271	lof	0.886597	2.47085	0.318131	0.986289
GUCD1	0.81797	-0.100474	0.436546	0.659298	5	0.0872627	lof	0.904409	2.12794	0.384388	0.986289
RGS20	0.818086	0.0591482	0.257157	0.230655	5	0.0872012	lof	1.06093	1.75624	0.640901	0.986391
EPHB1	0.81813	-0.027882	0.121252	0.687545	5	0.0871776	missense	0.972503	1.2334	0.766795	0.986408
EFCAB14	0.818233	0.116049	0.50496	0.636001	4	0.0871229	missense	1.12305	3.02155	0.417416	0.986443
MCMDC2	0.818255	-0.037584	0.163558	0.781627	5	0.0871111	lof	0.963114	1.32709	0.698963	0.986443
TRDN	0.818296	-0.133546	0.581297	0.881515	4	0.0870898	missense	0.874987	2.73408	0.280022	0.986443
P3H4	0.818305	-0.0710644	0.309344	0.713964	5	0.0870849	lof	0.931402	1.70788	0.507947	0.986443
SETSIP	0.818314	-0.073701	0.320839	0.206765	5	0.0870798	lof	0.928949	1.74219	0.495323	0.986443
TTL	0.81836	0.0410708	0.178837	0.524371	3	0.0870556	missense	1.04193	1.47933	0.73385	0.986443
ARHGAP19	0.818385	0.0911427	0.396924	0.44649	4	0.0870423	missense	1.09543	2.3848	0.503169	0.986443
TSGA10IP	0.818408	-0.0762689	0.332191	0.70522	2	0.0870303	missense	0.926567	1.77682	0.483181	0.986443
COQ10A	0.818461	-0.119472	0.520517	0.605918	4	0.0870021	lof	0.887389	2.46143	0.31992	0.986468
DAW1	0.818492	0.0311884	0.135906	0.832201	6	0.0869855	missense	1.03168	1.34658	0.790423	0.986468
EIF2D	0.818521	-0.0832746	0.362936	0.0991123	5	0.0869701	missense	0.920098	1.87401	0.451749	0.986468
DBNL	0.818689	-0.0846333	0.369204	0.669324	4	0.0868811	missense	0.918849	1.8946	0.445627	0.986558
CHMP2A	0.818768	-0.0185879	0.0811241	0.417599	3	0.0868389	missense	0.981584	1.15075	0.837285	0.986558
SIGMAR1	0.818769	0.0576	0.251387	0.810984	4	0.0868386	missense	1.05929	1.73381	0.647187	0.986558
TMEM216	0.818834	-0.0315633	0.137804	0.319697	5	0.0868043	missense	0.96893	1.26938	0.739591	0.986558
FGFBP2	0.818848	0.130669	0.570539	0.219704	3	0.0867968	lof	1.13959	3.48659	0.372474	0.986558
EPRS1	0.818851	-0.0257398	0.11239	0.541428	6	0.0867951	missense	0.974589	1.21476	0.781904	0.986558
PI15	0.818856	-0.171251	0.747765	0.635176	3	0.0867926	lof	0.84261	3.64869	0.194588	0.986558
STK40	0.818883	0.0767129	0.335017	0.897362	4	0.0867782	missense	1.07973	2.08204	0.559943	0.986558
DUS4L	0.818955	-0.055053	0.240522	0.349588	4	0.0867401	missense	0.946435	1.51645	0.590682	0.986558
ZNF233	0.818987	0.0981173	0.428744	0.549743	4	0.0867229	missense	1.10309	2.55603	0.476055	0.986558
GJA4	0.818994	0.0287621	0.125687	0.320148	5	0.0867193	missense	1.02918	1.31667	0.80446	0.986558
CACNA1H	0.819001	0.00887612	0.0387891	0.753934	6	0.0867157	missense	1.00892	1.08861	0.935054	0.986558
MRPL34	0.819049	0.103353	0.45178	0.67447	4	0.0866903	lof	1.10888	2.68812	0.457428	0.986558
XKR4	0.819086	-0.0530046	0.231744	0.684539	5	0.0866703	missense	0.948376	1.49364	0.602165	0.986558
SUDS3	0.819087	-0.0872565	0.381501	0.97089	4	0.0866699	missense	0.916442	1.93573	0.433876	0.986558
TMEM167B	0.81916	-0.21051	0.920762	0.472092	2	0.0866314	missense	0.810171	4.92431	0.133293	0.986558
GJD3	0.819178	0.0732543	0.320444	0.375891	2	0.0866218	missense	1.076	2.01642	0.574178	0.986558
SAG	0.81918	-0.0410806	0.179705	0.294669	6	0.0866207	missense	0.959752	1.36498	0.674824	0.986558
LRRC8E	0.819184	-0.0465744	0.203742	0.419219	5	0.0866187	missense	0.954494	1.42299	0.640242	0.986558
MMP23B	0.819301	-0.131277	0.574657	0.378278	3	0.0865565	lof	0.876975	2.70486	0.284334	0.986661
PTGER1	0.819366	-0.0412778	0.180757	0.440657	5	0.0865223	missense	0.959563	1.36753	0.673302	0.98669
SLC26A1	0.819524	-0.103762	0.454786	0.039963	3	0.0864381	lof	0.901439	2.19815	0.369671	0.98669
KCTD4	0.819526	0.151568	0.664321	0.0489706	3	0.0864375	missense	1.16366	4.27865	0.316478	0.98669
LCA5L	0.819532	0.0501749	0.219923	0.816651	6	0.0864343	missense	1.05146	1.61805	0.683264	0.98669
DNMBP	0.819557	-0.0305014	0.133711	0.571802	6	0.0864208	missense	0.969959	1.26058	0.74634	0.98669
TMEM82	0.819582	0.0930228	0.407847	0.906553	4	0.0864076	lof	1.09749	2.44099	0.493438	0.98669
TBC1D28	0.819597	-0.0872236	0.382454	0.928338	4	0.0863995	lof	0.916472	1.93941	0.43308	0.98669
LRP6	0.819601	-0.0152179	0.0667279	0.752734	6	0.0863977	missense	0.984897	1.12251	0.864154	0.98669
MIS18BP1	0.819617	-0.0431972	0.18943	0.235539	5	0.0863889	lof	0.957723	1.38831	0.660683	0.98669
GJD2	0.819635	0.0453896	0.199064	0.286629	5	0.0863797	missense	1.04644	1.54582	0.708379	0.98669
KIAA2026	0.819741	0.0454377	0.199395	0.0675685	5	0.0863234	lof	1.04649	1.5469	0.707954	0.986759
CCT4	0.819779	-0.0262874	0.115382	0.494157	6	0.0863031	missense	0.974055	1.22123	0.776905	0.986759
XKR3	0.819784	0.0665113	0.291944	0.963051	5	0.0863003	lof	1.06877	1.89406	0.603084	0.986759
MOB2	0.819816	-0.233338	1.02439	NA	1	0.0862837	lof	0.791886	5.89714	0.106337	0.986759
SIGMAR1	0.81986	-0.116704	0.512477	0.108903	3	0.0862605	lof	0.889848	2.42966	0.325902	0.986775
FAM193B	0.819902	0.0970769	0.42639	0.227517	4	0.0862382	missense	1.10195	2.54162	0.477759	0.986785
ZC3H11A	0.81993	-0.152485	0.669866	NA	1	0.086223	lof	0.858572	3.19138	0.230981	0.986785
SERPINE3	0.820014	0.0600202	0.263794	0.467872	5	0.0861788	missense	1.06186	1.78079	0.633171	0.986848
METTL16	0.820074	-0.21019	0.924116	0.375607	2	0.0861471	missense	0.81043	4.95837	0.132462	0.986883
SUSD3	0.820121	-0.0524799	0.230793	0.453813	4	0.0861219	lof	0.948873	1.49164	0.603605	0.986903
EPYC	0.820177	-0.0645	0.283744	0.0406894	4	0.0860925	lof	0.937536	1.63499	0.537601	0.986904
HELLS	0.820206	-0.0433894	0.190907	0.290108	3	0.086077	missense	0.957538	1.39207	0.658647	0.986904
TTK	0.820215	-0.0409246	0.180072	0.85261	5	0.0860721	missense	0.959902	1.36618	0.674445	0.986904
QSOX1	0.820312	0.0908795	0.400098	0.0526724	4	0.0860208	lof	1.09514	2.39905	0.499918	0.986906
EPN1	0.820374	-0.144484	0.636314	0.665258	3	0.0859883	lof	0.865468	3.01226	0.248662	0.986906
PHOSPHO2	0.820428	-0.162438	0.715603	0.770243	2	0.0859598	missense	0.850068	3.45611	0.209084	0.986906
SEMA6B	0.820459	0.261944	1.15417	NA	1	0.0859432	lof	1.29945	12.4798	0.135305	0.986906
GPR161	0.820504	-0.0745296	0.328474	0.578629	4	0.0859192	missense	0.92818	1.76699	0.487562	0.986906
CBLN1	0.820622	0.0881611	0.388811	0.521258	4	0.0858571	missense	1.09216	2.34018	0.509713	0.986906
ACTN2	0.820627	-0.0250903	0.110658	0.860773	6	0.0858542	missense	0.975222	1.21143	0.785073	0.986906
OR9Q1	0.820634	0.117036	0.516194	0.531261	4	0.0858504	missense	1.12416	3.09187	0.408729	0.986906
FRMD4B	0.820645	0.0151587	0.0668623	0.155438	6	0.0858445	missense	1.01527	1.15744	0.890572	0.986906
DERL1	0.820651	0.146912	0.648023	0.134692	3	0.0858414	lof	1.15825	4.12488	0.325233	0.986906
TMEM181	0.820691	-0.0566454	0.249917	0.0304159	5	0.0858205	missense	0.944929	1.54217	0.578983	0.986906
NCCRP1	0.820726	0.0611298	0.269756	0.561406	5	0.0858018	missense	1.06304	1.80372	0.626509	0.986906
WFIKKN2	0.820762	0.111242	0.490993	0.163459	4	0.085783	lof	1.11767	2.92586	0.426943	0.986906
MYDGF	0.820869	-0.155035	0.684698	0.450414	3	0.0857264	missense	0.856385	3.27715	0.223791	0.986906
TIGIT	0.820921	0.0739625	0.326747	0.489373	5	0.0856985	lof	1.07677	2.04293	0.56753	0.986906
ADD3	0.820937	0.0440922	0.194805	0.202985	5	0.0856904	missense	1.04508	1.53098	0.713392	0.986906
ZSCAN5B	0.820987	0.0692966	0.306248	0.0331725	5	0.085664	lof	1.07175	1.95334	0.588047	0.986906
PPFIA4	0.820995	0.0590009	0.260759	0.975797	5	0.0856596	lof	1.06078	1.76842	0.636299	0.986906
KCND2	0.821027	-0.0335269	0.148202	0.704771	6	0.0856423	missense	0.967029	1.29298	0.723248	0.986906
ERO1A	0.821029	-0.0578556	0.255748	0.27643	4	0.0856414	missense	0.943786	1.55801	0.571711	0.986906
HHAT	0.821052	0.0861055	0.380673	0.14887	4	0.0856296	lof	1.08992	2.29843	0.516844	0.986906
SERPINA4	0.821063	-0.0519654	0.229754	0.791436	5	0.0856237	lof	0.949362	1.48937	0.605148	0.986906
AMN	0.821065	0.0946765	0.418598	0.811424	4	0.0856224	lof	1.0993	2.4971	0.483949	0.986906
PRRC1	0.821076	-0.0448832	0.198457	0.703423	5	0.0856164	lof	0.956109	1.41071	0.648004	0.986906
RAC3	0.821077	-0.0688982	0.304644	0.549828	5	0.0856161	missense	0.933422	1.69588	0.51376	0.986906
CYB561	0.821144	-0.0833231	0.368566	0.826302	4	0.0855805	missense	0.920054	1.89471	0.446769	0.986906
SEC24B	0.821153	-0.0217185	0.0960732	0.916741	6	0.0855758	missense	0.978516	1.18126	0.810566	0.986906
BMPR2	0.821155	0.0259219	0.114669	0.708625	6	0.0855748	missense	1.02626	1.28489	0.81969	0.986906
FAM131B	0.821156	0.104088	0.46045	0.525162	4	0.0855741	missense	1.1097	2.7362	0.450052	0.986906
CCDC198	0.821219	-0.0293174	0.129736	0.309924	5	0.0855408	lof	0.971108	1.25228	0.753068	0.986906
PNKD	0.821247	-0.0226867	0.100409	0.859779	6	0.0855264	missense	0.977569	1.19019	0.802929	0.986906
COL16A1	0.821262	-0.0148187	0.065592	0.012391	6	0.0855184	missense	0.985291	1.12046	0.866426	0.986906
AXL	0.821266	-0.104075	0.46068	0.608719	4	0.0855162	lof	0.901157	2.223	0.36531	0.986906
MRPL17	0.82133	-0.0789473	0.349579	0.233265	5	0.0854825	missense	0.924089	1.8335	0.465742	0.986906
F13B	0.821402	0.0468259	0.207431	0.0990855	5	0.085444	missense	1.04794	1.57364	0.697858	0.986906
RAVER1	0.821418	-0.211918	0.938847	0.109082	2	0.085436	lof	0.809031	5.09481	0.12847	0.986906
EXOC1	0.821471	0.0426308	0.188922	0.894533	5	0.0854075	missense	1.04355	1.51122	0.720611	0.986906
C10orf67	0.821532	0.0748766	0.331937	0.39644	3	0.0853753	lof	1.07775	2.06571	0.5623	0.986906
FBXO4	0.821537	0.0658505	0.291931	0.271134	4	0.085373	missense	1.06807	1.89276	0.602701	0.986906
HADHA	0.821542	0.0773516	0.342928	0.631032	4	0.0853702	lof	1.08042	2.11592	0.55168	0.986906
ZNF571	0.821579	0.0791609	0.351023	0.438304	3	0.0853506	missense	1.08238	2.15366	0.543979	0.986906
PDLIM3	0.821606	0.064991	0.288233	0.857825	5	0.0853366	missense	1.06715	1.87748	0.606563	0.986906
ZKSCAN2	0.82163	0.0803648	0.356466	0.653366	5	0.0853235	missense	1.08368	2.17938	0.538855	0.986906
HOMER2	0.821662	-0.0427888	0.189828	0.201677	6	0.085307	missense	0.958114	1.38996	0.660438	0.986906
DEPDC1	0.821668	0.0528089	0.23429	0.0119028	5	0.0853034	lof	1.05423	1.66865	0.666044	0.986906
SLC44A1	0.8217	0.0368785	0.163643	0.053094	6	0.0852869	missense	1.03757	1.42992	0.752871	0.986906
FANCD2	0.821733	0.0354485	0.157327	0.763752	5	0.0852694	missense	1.03608	1.41031	0.761159	0.986906
VANGL2	0.821746	0.0202679	0.0899593	0.315838	6	0.0852627	missense	1.02047	1.21724	0.855514	0.986906
SLFN11	0.821755	0.0709167	0.314781	0.563592	4	0.0852579	missense	1.07349	1.98951	0.57923	0.986906
GRM7	0.821766	-0.0262075	0.116336	0.864397	6	0.0852517	missense	0.974133	1.22362	0.775516	0.986906
NCBP3	0.821942	-0.0942229	0.418679	0.693111	4	0.0851588	missense	0.91008	2.0676	0.400583	0.986952
LAP3	0.821944	-0.0310238	0.137856	0.106911	5	0.0851577	missense	0.969452	1.2702	0.739914	0.986952
EPHX2	0.821956	0.0456272	0.20276	0.721601	5	0.0851516	lof	1.04668	1.55743	0.703433	0.986952
TMEM127	0.821981	-0.153015	0.680073	0.544838	3	0.085138	lof	0.858117	3.25414	0.226286	0.986952
CDC42BPA	0.821987	0.0253911	0.112854	0.747255	5	0.0851349	missense	1.02572	1.27965	0.822174	0.986952
GTPBP8	0.822012	0.0640477	0.28471	0.683029	5	0.0851217	lof	1.06614	1.8628	0.61019	0.986952
MED29	0.822021	0.106886	0.475164	0.491955	4	0.0851169	missense	1.11281	2.82415	0.438483	0.986952
KRT5	0.822141	-0.0243395	0.108275	0.326522	6	0.0850538	missense	0.975954	1.20669	0.789339	0.987059
GMPR2	0.822175	-0.0405971	0.180634	0.269877	5	0.0850355	missense	0.960216	1.36813	0.673923	0.987062
ELOVL3	0.822205	-0.0627171	0.279103	0.340254	5	0.0850197	missense	0.939209	1.62308	0.543482	0.987062
R3HCC1L	0.82228	-0.0968531	0.431198	0.755602	3	0.0849805	missense	0.907689	2.11339	0.389847	0.987113
RPL4	0.822355	0.050824	0.22637	0.482388	5	0.0849409	missense	1.05214	1.63969	0.675123	0.98712
ZNG1C	0.822355	0.101267	0.451046	0.452071	3	0.0849405	missense	1.10657	2.67866	0.457132	0.98712
PDP1	0.822378	-0.158655	0.706741	0.486595	3	0.0849288	lof	0.853291	3.40947	0.213554	0.98712
PLXNB1	0.822446	0.0841961	0.375205	0.169113	5	0.0848927	lof	1.08784	2.26959	0.521417	0.987164
COL8A2	0.822485	-0.0285787	0.127385	0.551501	6	0.084872	missense	0.971826	1.24744	0.757106	0.987166
APTX	0.822562	0.0457998	0.204235	0.351305	5	0.0848312	lof	1.04686	1.56221	0.701524	0.987166
EVI2B	0.822592	-0.172623	0.769909	0.490903	2	0.0848153	lof	0.841455	3.80532	0.186068	0.987166
EIF3I	0.822605	-0.0567099	0.252948	0.196849	5	0.0848086	missense	0.944868	1.55126	0.575516	0.987166
MC2R	0.82263	-0.0338707	0.151098	0.0507495	4	0.0847954	missense	0.966696	1.29989	0.718907	0.987166
ANTXR2	0.82266	0.0270259	0.120584	0.0383504	5	0.0847797	missense	1.02739	1.30131	0.811137	0.987166
NAA50	0.822683	0.113168	0.504996	0.657263	2	0.0847676	missense	1.11982	3.01307	0.416185	0.987166
ZSWIM3	0.822695	0.143115	0.638679	0.86323	3	0.0847612	lof	1.15386	4.03468	0.329989	0.987166
INTS6L	0.822776	-0.117231	0.523409	NA	1	0.0847182	missense	0.88938	2.48097	0.318825	0.987201
ANAPC16	0.822878	0.197812	0.883703	0.458979	2	0.0846643	missense	1.21873	6.88861	0.215618	0.987201
ANKZF1	0.822882	-0.0325029	0.145206	0.603681	6	0.0846624	missense	0.96802	1.28673	0.728253	0.987201
PPP4R1	0.822888	0.178356	0.796826	0.249624	2	0.0846595	lof	1.19525	5.69811	0.250719	0.987201
TMC6	0.823028	-0.0641553	0.286852	0.861701	5	0.0845856	lof	0.937859	1.64555	0.53452	0.987201
UBOX5	0.823042	0.069553	0.311013	0.533551	4	0.0845778	missense	1.07203	1.97218	0.582729	0.987201
KLHL13	0.82306	-0.0724616	0.324052	0.514961	2	0.0845686	missense	0.930102	1.75537	0.492824	0.987201
NEMP2	0.823168	-0.083562	0.373927	0.320276	4	0.0845113	missense	0.919834	1.91427	0.441994	0.987201
FOXK1	0.82319	0.0278094	0.124459	0.697949	6	0.0844997	missense	1.0282	1.31226	0.805631	0.987201
KCNJ2	0.82321	0.0440521	0.197173	0.22652	5	0.0844896	missense	1.04504	1.53804	0.71006	0.987201
OR1L4	0.823215	-0.152721	0.683585	0.0907505	2	0.0844869	missense	0.858369	3.27758	0.224799	0.987201
RGS21	0.823265	0.0384412	0.172114	0.125954	4	0.0844603	missense	1.03919	1.45613	0.741632	0.987201
TMCO2	0.823337	-0.0566002	0.253522	0.491105	5	0.0844225	lof	0.944972	1.55318	0.574932	0.987201
GPAM	0.823432	-0.0354556	0.158899	0.656301	6	0.0843723	missense	0.965166	1.31783	0.706878	0.987201
CACNA1C	0.823534	0.10645	0.477351	0.398802	4	0.0843184	lof	1.11232	2.83504	0.436417	0.987201
SLC35F3	0.823571	-0.104001	0.466466	0.813689	4	0.0842991	missense	0.901224	2.24852	0.361217	0.987201
SASH1	0.823574	-0.0424904	0.190582	0.191946	5	0.0842976	missense	0.9584	1.39243	0.65966	0.987201
WWC1	0.823584	0.0518981	0.232792	0.932268	5	0.0842919	missense	1.05327	1.66225	0.667394	0.987201
FASTKD2	0.823601	0.0865309	0.388178	0.102324	4	0.0842831	lof	1.09039	2.33348	0.509514	0.987201
KIF26A	0.823623	-0.0122461	0.0549428	0.910577	6	0.0842716	missense	0.987829	1.10014	0.886979	0.987201
PDLIM2	0.823632	0.0925891	0.415428	0.905473	3	0.0842669	lof	1.09701	2.47645	0.48595	0.987201
RASGEF1B	0.823651	-0.0926725	0.415847	0.538322	4	0.084257	missense	0.911492	2.05935	0.403438	0.987201
C1QL4	0.823684	0.0389415	0.174775	0.906629	5	0.0842396	missense	1.03971	1.46448	0.738144	0.987201
NDUFB8	0.823688	-0.207104	0.929534	0.383739	2	0.0842372	lof	0.812935	5.02679	0.131468	0.987201
CLASP2	0.823697	0.0704533	0.316229	0.0834984	4	0.0842323	missense	1.07299	1.99424	0.577322	0.987201
KIAA1549	0.823705	-0.0550972	0.247314	0.914581	4	0.0842284	missense	0.946393	1.5367	0.582846	0.987201
GRXCR2	0.823708	-0.111603	0.500962	0.526058	4	0.0842265	lof	0.894399	2.38758	0.335046	0.987201
ZKSCAN7	0.823739	0.066034	0.296464	0.408978	4	0.0842105	missense	1.06826	1.91	0.59748	0.987201
POLN	0.823741	0.0292399	0.131276	0.0783811	6	0.0842092	lof	1.02967	1.33181	0.796075	0.987201
PABIR3	0.823765	0.138864	0.623532	0.426819	2	0.0841966	lof	1.14897	3.90004	0.33849	0.987201
RBBP8NL	0.82377	-0.113759	0.510822	0.673021	4	0.084194	lof	0.892473	2.42893	0.327925	0.987201
ZC2HC1B	0.823832	0.0730516	0.328147	0.868591	5	0.0841611	lof	1.07579	2.04668	0.56546	0.987201
MPO	0.823859	0.0177763	0.0798632	0.455122	6	0.0841471	missense	1.01794	1.19042	0.870441	0.987201
ARPC5L	0.823886	0.262289	1.17857	NA	1	0.0841329	missense	1.2999	13.0956	0.129032	0.987201
TMEM177	0.823898	-0.103101	0.463304	0.900184	4	0.0841265	missense	0.902036	2.23664	0.36379	0.987201
SPTBN5	0.823919	0.0164264	0.0738241	0.85927	6	0.0841156	lof	1.01656	1.17483	0.879617	0.987201
LSS	0.823921	-0.0241833	0.108687	0.956599	6	0.0841144	missense	0.976107	1.20785	0.788826	0.987201
DELE1	0.82396	-0.125911	0.566005	0.108228	3	0.0840939	missense	0.881694	2.67369	0.290753	0.987201
MSTN	0.823988	0.262685	1.18104	NA	1	0.0840791	lof	1.30042	13.1644	0.128459	0.987201
COMP	0.823996	-0.0588258	0.264494	0.57	4	0.084075	lof	0.942871	1.58341	0.561449	0.987201
NME7	0.824012	0.0459619	0.206675	0.921264	5	0.0840663	missense	1.04703	1.56995	0.69829	0.987201
ADGRL1	0.824057	-0.0191704	0.0862248	0.71731	6	0.084043	missense	0.981012	1.16164	0.828473	0.987201
CCDC77	0.824057	0.0412913	0.185721	0.602769	5	0.0840429	lof	1.04216	1.49976	0.724176	0.987201
NAAA	0.824105	0.0340316	0.15311	0.973645	6	0.0840175	missense	1.03462	1.39672	0.766389	0.987221
UGT2A3	0.824265	0.05214	0.234799	0.930181	5	0.0839331	lof	1.05352	1.6692	0.664935	0.987228
HEBP2	0.824268	0.110638	0.498234	0.469023	3	0.0839318	lof	1.11699	2.96589	0.420672	0.987228
WDFY2	0.82433	0.143009	0.644242	0.271442	3	0.0838991	lof	1.15374	4.07848	0.326376	0.987228
VPS36	0.824404	-0.117802	0.530917	0.643506	4	0.0838602	lof	0.888872	2.51631	0.313989	0.987228
PPP1R15A	0.824411	-0.209846	0.945783	0.327197	2	0.0838563	missense	0.810709	5.17526	0.126998	0.987228
OTOG	0.824428	0.021972	0.0990381	0.404937	6	0.0838475	lof	1.02222	1.24121	0.841859	0.987228
ASF1B	0.824486	0.252803	1.13988	NA	1	0.0838168	lof	1.28763	12.0249	0.13788	0.987228
EEF1D	0.82449	-0.0774822	0.349376	0.698964	3	0.0838144	lof	0.925443	1.83546	0.466611	0.987228
RALGAPA2	0.824516	0.0502055	0.226416	0.358669	5	0.0838007	lof	1.05149	1.63883	0.674644	0.987228
CKM	0.824572	-0.112851	0.509099	0.659116	4	0.0837716	lof	0.893283	2.42294	0.329333	0.987228
ANKRD16	0.824616	0.0435631	0.196573	0.818051	5	0.0837484	missense	1.04453	1.53549	0.710547	0.987228
MMP26	0.824721	0.122779	0.554365	0.829911	4	0.0836931	missense	1.13063	3.35126	0.38145	0.987228
PDIA3	0.82473	0.0703169	0.317507	0.365212	4	0.0836883	missense	1.07285	1.99897	0.575799	0.987228
TMEM190	0.824771	-0.215517	0.97337	0.403584	2	0.0836665	lof	0.806125	5.4319	0.119633	0.987228
COL28A1	0.824872	0.0173519	0.0784151	0.431086	6	0.0836132	missense	1.0175	1.18654	0.872544	0.987228
GPR85	0.824878	0.0932013	0.4212	0.372089	4	0.0836103	missense	1.09768	2.50617	0.480777	0.987228
NFIB	0.824885	0.0857326	0.387464	0.999236	4	0.0836065	missense	1.08951	2.32835	0.509821	0.987228
VMO1	0.824886	-0.113893	0.514736	0.163506	4	0.0836059	missense	0.892353	2.44731	0.325375	0.987228
NFKBIB	0.82493	-0.130009	0.587719	0.956376	3	0.083583	lof	0.878088	2.77853	0.277499	0.987228
ETV3L	0.825023	-0.05728	0.25908	0.613914	4	0.0835342	missense	0.94433	1.56912	0.568316	0.987228
SPP1	0.825033	-0.0618859	0.27993	0.500028	4	0.0835287	lof	0.93999	1.62706	0.543053	0.987228
BAK1	0.825064	0.095117	0.430322	0.170845	4	0.0835124	lof	1.09979	2.55627	0.473163	0.987228
EXOSC1	0.825072	0.0701696	0.317471	0.21285	5	0.0835084	lof	1.07269	1.99853	0.575755	0.987228
NXPH2	0.825089	0.102058	0.46179	0.36131	4	0.0834991	missense	1.10745	2.73783	0.44796	0.987228
TBCB	0.825111	0.253868	1.14885	NA	1	0.0834879	lof	1.289	12.251	0.135624	0.987228
CTSV	0.825113	-0.0535532	0.242351	0.992932	5	0.0834866	lof	0.947856	1.52418	0.589452	0.987228
TERF2IP	0.825153	0.14414	0.652449	0.245361	2	0.0834654	missense	1.15505	4.1493	0.321532	0.987228
TRMT112	0.82516	0.146583	0.663532	0.0684747	3	0.0834618	lof	1.15787	4.25079	0.315392	0.987228
MEGF11	0.825192	-0.0326165	0.147671	0.0340995	6	0.0834451	lof	0.96791	1.29281	0.724661	0.987228
PCDHGA7	0.825214	-0.0353102	0.159888	0.692422	4	0.0834334	missense	0.965306	1.32058	0.705612	0.987228
FAM124A	0.825238	-0.0826909	0.374484	0.359943	3	0.0834207	missense	0.920636	1.91803	0.441896	0.987228
ENKUR	0.825259	-0.111761	0.506197	0.536004	4	0.0834095	lof	0.894258	2.41183	0.331573	0.987228
NPY5R	0.825282	0.258681	1.17179	0.353297	2	0.0833978	lof	1.29522	12.8764	0.130285	0.987228
DGKK	0.82533	-0.0718206	0.325429	0.0513822	2	0.0833725	missense	0.930698	1.76124	0.491811	0.987228
OXLD1	0.825368	0.0932065	0.422425	NA	1	0.0833525	lof	1.09769	2.5122	0.479627	0.987228
IL23R	0.825419	0.0748074	0.339138	0.310495	6	0.0833256	missense	1.07768	2.09493	0.554381	0.987228
NECAB3	0.825454	0.118764	0.538529	0.552368	3	0.0833069	lof	1.1261	3.23581	0.391899	0.987228
RUBCN	0.825471	-0.0314588	0.142661	0.896277	5	0.0832983	missense	0.969031	1.28166	0.732659	0.987228
ADAM23	0.825487	0.17337	0.786284	0.187365	3	0.0832897	lof	1.18931	5.55382	0.25468	0.987228
EFHC2	0.825491	0.088111	0.399619	0.667792	2	0.0832874	missense	1.09211	2.39017	0.499003	0.987228
CHAC1	0.825502	-0.124754	0.565846	0.617973	3	0.0832818	lof	0.882714	2.67595	0.29118	0.987228
ZNF80	0.825511	0.25433	1.15362	0.140431	2	0.0832769	missense	1.2896	12.372	0.134422	0.987228
UGT1A9	0.825535	-0.0351374	0.159403	0.68207	5	0.0832646	missense	0.965473	1.31955	0.706405	0.987228
PARVG	0.825552	-0.080056	0.363213	0.986366	4	0.0832558	lof	0.923065	1.88107	0.452959	0.987228
ZNF691	0.825589	-0.101666	0.461358	0.0587791	4	0.0832359	missense	0.903331	2.23133	0.365705	0.987228
RAB4A	0.825635	-0.0455398	0.206714	0.896641	5	0.0832121	missense	0.955482	1.43278	0.637183	0.987228
SLC5A11	0.825647	0.0182489	0.0828412	0.972498	6	0.0832054	missense	1.01842	1.19796	0.865784	0.987228
SHB	0.825674	-0.207373	0.941524	0.272756	2	0.0831913	lof	0.812716	5.14494	0.12838	0.987228
IGF2BP1	0.825708	-0.205059	0.931198	0.454177	2	0.0831736	missense	0.814599	5.05354	0.131308	0.987228
FSTL5	0.825724	-0.0870972	0.395558	0.236542	4	0.0831648	lof	0.916588	1.99012	0.422152	0.987228
SPATA4	0.825726	-0.15259	0.693007	0.624485	2	0.0831639	missense	0.858481	3.33911	0.220715	0.987228
PRCD	0.825735	-0.208985	0.949178	0.560541	2	0.0831591	lof	0.811408	5.21429	0.126265	0.987228
DNAH10	0.825805	-0.0206679	0.0939086	0.812523	6	0.0831224	lof	0.979544	1.1775	0.814868	0.987228
MPO	0.82589	0.0358137	0.162808	0.435357	6	0.0830776	lof	1.03646	1.42606	0.753302	0.987228
SLC25A31	0.825919	0.0722072	0.328306	0.074909	5	0.0830627	lof	1.07488	2.04559	0.564806	0.987228
USO1	0.825981	-0.0407721	0.185447	0.520911	5	0.0830297	missense	0.960048	1.38086	0.667478	0.987228
LIPM	0.826002	0.0640868	0.291527	0.231313	5	0.0830187	lof	1.06618	1.88793	0.602116	0.987228
PCSK7	0.826027	-0.0278916	0.126896	0.0303846	6	0.0830056	missense	0.972494	1.2471	0.758352	0.987228
NCOA1	0.826032	0.0782983	0.356235	0.929384	4	0.0830033	missense	1.08145	2.17389	0.537986	0.987228
CD151	0.826034	0.0945711	0.430278	0.887901	4	0.0830019	lof	1.09919	2.55465	0.472946	0.987228
MYT1L	0.826042	0.179228	0.815486	0.213156	2	0.082998	missense	1.19629	5.91553	0.241926	0.987228
EGFLAM	0.82606	0.0160456	0.0730151	0.437737	6	0.0829884	missense	1.01618	1.17252	0.880677	0.987228
KIF26B	0.82607	0.110955	0.504927	0.296604	4	0.0829834	lof	1.11734	3.006	0.415322	0.987228
RNF182	0.826155	-0.127753	0.581659	0.305435	2	0.0829386	lof	0.880071	2.75192	0.281449	0.987228
GDF2	0.82617	-0.0829876	0.377875	0.240423	2	0.0829306	missense	0.920363	1.93025	0.438839	0.987228
STIP1	0.826197	-0.0701989	0.319693	0.448906	4	0.0829165	missense	0.932208	1.74438	0.498178	0.987228
PA2G4	0.826213	0.121859	0.555011	0.403195	3	0.0829081	missense	1.12959	3.35241	0.380617	0.987228
ARV1	0.826218	-0.124172	0.565562	0.296388	2	0.0829054	lof	0.883228	2.67602	0.291512	0.987228
TP63	0.826276	0.1037	0.472479	0.97241	2	0.0828749	lof	1.10927	2.80039	0.439394	0.987247
CAPS2	0.82635	0.0313547	0.142921	0.309321	6	0.082836	lof	1.03185	1.36544	0.779759	0.987247
DUOX1	0.82635	-0.0123494	0.0562909	0.153342	6	0.0828358	missense	0.987727	1.10294	0.884547	0.987247
PACRG	0.826358	-0.0689692	0.314389	0.876598	4	0.082832	lof	0.933355	1.72846	0.504004	0.987247
PTTG1IP	0.826396	-0.202677	0.924088	0.69849	2	0.082812	lof	0.816542	4.99549	0.133469	0.987255
METRN	0.826571	-0.209925	0.958117	0.294152	2	0.0827199	lof	0.810645	5.30147	0.123955	0.987362
MCPH1	0.826613	-0.0324038	0.147931	0.437733	5	0.0826976	lof	0.968116	1.29374	0.724446	0.987362
TSSC4	0.826687	0.0873672	0.399023	0.970376	3	0.082659	lof	1.0913	2.3856	0.499215	0.987362
RASSF2	0.826694	0.0861756	0.393598	0.0998672	4	0.0826551	lof	1.09	2.35756	0.503951	0.987362
ABCC4	0.826712	-0.022936	0.104769	0.255074	4	0.0826456	missense	0.977325	1.20011	0.795899	0.987362
MUC22	0.826741	-0.0719132	0.328547	0.119701	2	0.0826303	missense	0.930612	1.77188	0.488769	0.987362
TICRR	0.826809	0.176823	0.808167	0.411395	3	0.0825946	missense	1.19342	5.81727	0.244832	0.987362
FOXN2	0.826834	0.0373236	0.170611	0.770678	6	0.0825818	missense	1.03803	1.45023	0.742989	0.987362
IL18R1	0.826846	-0.205135	0.937764	0.556298	2	0.0825756	missense	0.814537	5.11861	0.129619	0.987362
WNT3A	0.82685	0.0364422	0.166598	0.644758	5	0.0825735	missense	1.03711	1.4376	0.748197	0.987362
NFRKB	0.826868	-0.0596175	0.272575	0.330899	4	0.0825636	lof	0.942125	1.60742	0.552189	0.987362
DAZAP1	0.826917	0.108093	0.49435	0.347225	3	0.0825378	missense	1.11415	2.93591	0.42281	0.987362
ZNF135	0.826948	0.126853	0.580254	0.681156	3	0.0825216	lof	1.13525	3.54009	0.364057	0.987362
DNAJC24	0.826975	0.1032	0.472135	0.254754	4	0.0825075	missense	1.10871	2.79711	0.439471	0.987362
SRGAP2B	0.827085	-0.103448	0.473571	0.543406	3	0.08245	lof	0.901723	2.28131	0.35642	0.987362
CSN1S1	0.827105	0.100073	0.458176	0.736116	3	0.0824393	missense	1.10525	2.71312	0.45025	0.987362
MUS81	0.827107	0.0579545	0.265343	0.446237	5	0.0824382	missense	1.05967	1.78252	0.629948	0.987362
APLP2	0.827137	0.112509	0.515211	0.369162	4	0.0824227	lof	1.11908	3.07198	0.407667	0.987362
AMT	0.827182	-0.0174771	0.0800536	0.282766	6	0.0823991	missense	0.982675	1.14962	0.839976	0.987362
SMIM24	0.827229	-0.204587	0.937366	NA	1	0.0823745	missense	0.814984	5.11742	0.129792	0.987362
HGSNAT	0.827243	-0.0212032	0.0971558	0.926722	6	0.0823671	missense	0.97902	1.18438	0.809265	0.987362
SHROOM1	0.82727	-0.0781866	0.358317	0.535898	4	0.0823529	lof	0.924792	1.86659	0.458182	0.987362
ACVR1	0.827272	-0.1113	0.510079	0.515148	3	0.0823519	lof	0.89467	2.43137	0.329211	0.987362
CPA1	0.827312	0.0372825	0.170903	0.200526	5	0.0823306	lof	1.03799	1.451	0.742534	0.987362
ACOT11	0.82732	-0.0382301	0.175255	0.105923	6	0.0823264	lof	0.962491	1.35699	0.682679	0.987362
WASL	0.827374	-0.0262895	0.120555	0.886273	5	0.0822979	missense	0.974053	1.23368	0.769067	0.987362
MYD88	0.827425	-0.205063	0.94063	0.303154	2	0.0822716	lof	0.814596	5.14781	0.128903	0.987362
PI4KB	0.827453	-0.160812	0.737775	0.540458	3	0.0822567	lof	0.851452	3.61549	0.200518	0.987362
PHACTR4	0.827462	0.0660149	0.302879	0.194009	5	0.082252	lof	1.06824	1.93413	0.590003	0.987362
CCDC195	0.827521	-0.119533	0.548614	0.413867	2	0.0822208	lof	0.887335	2.60062	0.30276	0.987362
CRYGS	0.82756	-0.0360257	0.165383	0.0822004	5	0.0822003	missense	0.964615	1.33393	0.697553	0.987362
TUBB	0.827566	0.0669352	0.307291	0.0128579	2	0.0821971	missense	1.06923	1.95272	0.585462	0.987362
NKD2	0.827605	0.0504501	0.231662	0.398088	5	0.0821771	missense	1.05174	1.65617	0.667907	0.987362
GOLGA8H	0.827613	0.195884	0.899526	NA	1	0.0821725	missense	1.21639	7.09191	0.208631	0.987362
PHLPP1	0.827724	-0.148515	0.682448	0.290214	3	0.0821143	lof	0.861987	3.28407	0.22625	0.987362
MLLT1	0.82779	0.247521	1.13784	0.412167	2	0.0820796	missense	1.28085	11.9136	0.137705	0.987362
IRF5	0.827799	0.0620869	0.285424	0.272894	5	0.082075	missense	1.06405	1.86175	0.608144	0.987362
ASPH	0.827821	-0.0343497	0.157932	0.896542	5	0.0820635	missense	0.966234	1.31679	0.709002	0.987362
CCDC85C	0.827913	-0.0843509	0.388036	0.147515	4	0.0820153	missense	0.919109	1.96639	0.4296	0.987362
TRIL	0.82793	-0.0608006	0.279727	0.0951981	2	0.0820062	missense	0.941011	1.62818	0.543859	0.987362
PTCD2	0.827948	0.176707	0.813065	0.414345	3	0.0819969	missense	1.19328	5.87269	0.242464	0.987362
DENND5B	0.827964	-0.0779797	0.358834	0.203475	4	0.0819887	missense	0.924983	1.86887	0.457813	0.987362
CCDC60	0.827972	-0.154559	0.711262	0.0971154	2	0.0819842	missense	0.856793	3.45394	0.212538	0.987362
SLC25A12	0.827996	0.0321554	0.147996	0.257306	5	0.0819716	missense	1.03268	1.3802	0.77266	0.987362
DUSP8	0.827997	-0.204286	0.940233	0.418212	2	0.0819715	lof	0.815229	5.1478	0.129103	0.987362
AHCY	0.828021	0.0222907	0.102608	0.52581	5	0.0819588	missense	1.02254	1.25032	0.836255	0.987362
ASS1	0.82806	-0.0793386	0.365295	0.60005	4	0.0819382	lof	0.923727	1.89012	0.451438	0.987362
POC5	0.828069	-0.122556	0.564309	0.37499	3	0.0819336	lof	0.884656	2.67377	0.292702	0.987362
SLX4	0.828157	0.0791619	0.364691	0.685722	4	0.0818873	missense	1.08238	2.21213	0.529601	0.987362
ACSM2A	0.828167	0.0596418	0.27478	0.0562752	4	0.0818821	missense	1.06146	1.81886	0.619448	0.987362
PARN	0.828172	-0.0992299	0.457183	0.195606	4	0.0818794	lof	0.905534	2.21854	0.369609	0.987362
LRRC26	0.828323	0.0734008	0.338482	0.546116	4	0.0818003	lof	1.07616	2.08929	0.554314	0.987362
SMPD1	0.828355	-0.0176838	0.081563	0.82983	6	0.0817834	missense	0.982472	1.15278	0.837321	0.987362
CHD2	0.828484	-0.041008	0.189286	0.577807	5	0.0817159	missense	0.959821	1.39096	0.662319	0.987362
MRPS34	0.828526	0.119436	0.551431	0.172619	3	0.0816939	missense	1.12686	3.32091	0.382369	0.987362
VPS35	0.828554	-0.0297754	0.137495	0.0273386	4	0.0816793	missense	0.970663	1.27089	0.741363	0.987362
THEG	0.828554	-0.079071	0.365129	0.207873	5	0.0816792	missense	0.923974	1.89001	0.451706	0.987362
RCCD1	0.828564	-0.0573657	0.264915	0.712502	5	0.0816739	lof	0.944249	1.58704	0.561805	0.987362
DMC1	0.828631	-0.202535	0.935679	0.363774	2	0.081639	lof	0.816658	5.11101	0.130489	0.987362
FOLR1	0.828684	0.0558566	0.258129	0.390338	5	0.0816112	missense	1.05745	1.75381	0.63758	0.987362
FMN2	0.828771	0.0550687	0.254619	0.338656	6	0.0815656	missense	1.05661	1.74041	0.641475	0.987362
PAK6	0.828831	0.024398	0.112849	0.601671	6	0.0815338	missense	1.0247	1.27837	0.821366	0.987362
RPS27A	0.828841	-0.0542132	0.250768	0.62522	5	0.0815289	missense	0.94723	1.54851	0.579425	0.987362
SNAP47	0.828956	-0.0622355	0.288074	0.817131	5	0.0814683	lof	0.939662	1.65266	0.534267	0.987362
AGBL4	0.828972	-0.0700781	0.324405	0.709058	5	0.0814603	lof	0.932321	1.76078	0.493658	0.987362
SPRTN	0.828994	0.244658	1.13272	NA	1	0.0814488	lof	1.27718	11.7609	0.138697	0.987362
ZNF317	0.829023	-0.123354	0.571202	0.546095	3	0.0814336	lof	0.883951	2.70798	0.288543	0.987362
HAGHL	0.829044	-0.0961562	0.445317	0.601097	4	0.0814222	lof	0.908322	2.17421	0.379471	0.987362
SLC44A3	0.82905	-0.0420419	0.19471	0.574053	5	0.0814193	lof	0.95883	1.40437	0.654637	0.987362
FAAH	0.829128	0.0797705	0.369615	0.130281	4	0.0813786	lof	1.08304	2.23494	0.524833	0.987362
OR11H12	0.829154	-0.0663197	0.30734	0.101599	3	0.0813647	lof	0.935832	1.70927	0.512372	0.987362
USHBP1	0.829197	0.0338121	0.156732	0.682491	5	0.0813422	lof	1.03439	1.40636	0.760801	0.987362
ZNF18	0.829276	-0.141118	0.654442	NA	1	0.0813011	missense	0.868387	3.13174	0.240792	0.987362
RWDD4	0.829276	-0.0828665	0.3843	0.236315	3	0.0813008	missense	0.920474	1.95494	0.4334	0.987362
MACIR	0.829301	0.0295519	0.13707	0.961045	5	0.0812879	missense	1.02999	1.34744	0.787333	0.987362
LHFPL3	0.829416	0.245095	1.13759	NA	1	0.0812278	lof	1.27774	11.879	0.137438	0.987362
BARX1	0.829439	0.0330119	0.153244	0.232405	5	0.0812154	missense	1.03356	1.39566	0.765408	0.987362
ZNF593	0.829452	0.246844	1.14596	0.305714	2	0.0812089	missense	1.27998	12.0965	0.13544	0.987362
ACBD4	0.829453	-0.13289	0.616939	0.0923632	2	0.0812081	missense	0.875561	2.93383	0.261299	0.987362
IL19	0.829482	0.125507	0.58276	0.232838	4	0.0811931	lof	1.13372	3.55273	0.361786	0.987362
AKT3	0.829545	0.138907	0.645224	0.487433	2	0.0811598	missense	1.14902	4.0696	0.324415	0.987362
CLCA2	0.829634	0.0336077	0.15619	0.0987507	6	0.0811136	missense	1.03418	1.40458	0.761454	0.987362
FAAP24	0.829689	0.0782639	0.363849	NA	1	0.0810845	missense	1.08141	2.2065	0.529999	0.987362
TUBB2A	0.82973	-0.107066	0.497869	0.482739	3	0.0810633	missense	0.898467	2.38395	0.338616	0.987362
AMY1C	0.829802	-0.0738091	0.343368	0.549127	3	0.0810258	missense	0.928849	1.82065	0.473876	0.987362
SGTB	0.829804	0.0660265	0.307166	0.294234	5	0.0810247	missense	1.06825	1.95047	0.585072	0.987362
DNAAF11	0.829823	0.0660933	0.307512	0.461036	3	0.0810147	missense	1.06833	1.95193	0.584715	0.987362
MPIG6B	0.829915	0.171559	0.798652	0.268473	2	0.0809664	missense	1.18715	5.67981	0.248131	0.987362
SLC4A7	0.829927	0.0750615	0.349457	0.0619138	5	0.08096	lof	1.07795	2.13827	0.54342	0.987362
RSAD2	0.829932	0.0695462	0.323789	0.305495	5	0.0809575	lof	1.07202	2.02217	0.568315	0.987362
GOLGA3	0.829988	0.0518579	0.241518	0.230528	5	0.0809281	missense	1.05323	1.69085	0.656051	0.987362
CKMT2	0.829999	0.0514813	0.239779	0.736946	5	0.0809223	lof	1.05283	1.68447	0.658042	0.987362
MAOA	0.830032	-0.0414812	0.193241	0.582011	2	0.0809049	missense	0.959367	1.40112	0.656893	0.987362
ATAD2	0.83008	0.0256447	0.119501	0.449989	6	0.08088	missense	1.02598	1.29676	0.811739	0.987362
CCDC83	0.830154	0.0844429	0.393665	0.0590223	5	0.0808414	lof	1.08811	2.35379	0.503012	0.987362
ABCA5	0.830183	0.0160543	0.0748567	0.387438	6	0.0808263	missense	1.01618	1.17677	0.877512	0.987362
TPD52L1	0.830225	0.0964307	0.449743	0.00871321	4	0.0808042	missense	1.10123	2.65894	0.45609	0.987362
DCT	0.83023	-0.0182823	0.0852693	0.402508	6	0.0808017	missense	0.981884	1.16049	0.830763	0.987362
IGSF21	0.830246	0.0607669	0.283446	0.461877	5	0.0807934	missense	1.06265	1.8521	0.609701	0.987362
SAC3D1	0.83025	0.118261	0.551641	0.0622135	3	0.080791	missense	1.12554	3.31838	0.381763	0.987362
CEP63	0.830255	0.251441	1.17291	0.0733257	2	0.0807883	missense	1.28588	12.8115	0.129062	0.987362
SRP19	0.830303	0.245077	1.14355	0.428069	2	0.0807632	lof	1.27772	12.0184	0.13584	0.987362
ERLEC1	0.83033	-0.0595106	0.277726	0.591648	4	0.0807491	missense	0.942226	1.6239	0.5467	0.987362
C1QC	0.830344	0.0416797	0.194528	0.984428	5	0.0807421	missense	1.04256	1.52646	0.712059	0.987362
TMEM116	0.830361	0.0718825	0.335525	0.985665	4	0.0807332	lof	1.07453	2.07407	0.55669	0.987362
FAM184B	0.830465	-0.0981518	0.458428	0.423482	4	0.0806786	missense	0.906511	2.22636	0.369106	0.987362
ATP8B2	0.83048	-0.0233664	0.109145	0.162227	6	0.0806708	missense	0.976905	1.20992	0.788762	0.987362
NTN1	0.830535	-0.0345734	0.161546	0.977041	5	0.0806421	missense	0.966017	1.32586	0.70384	0.987362
VCAM1	0.830545	-0.153458	0.717084	0.401895	2	0.080637	missense	0.857737	3.49742	0.210358	0.987362
ICMT	0.83055	-0.147269	0.688188	0.317289	2	0.0806341	missense	0.863062	3.32536	0.223998	0.987362
OLFM2	0.830568	-0.0301261	0.140793	0.399616	6	0.080625	missense	0.970323	1.27868	0.736327	0.987362
MEIS2	0.830638	0.0857099	0.400733	0.634026	3	0.080588	missense	1.08949	2.38965	0.496721	0.987362
CHMP4A	0.830641	-0.0395647	0.184986	0.292385	5	0.0805864	lof	0.961208	1.38128	0.668888	0.987362
S100G	0.830657	0.0108251	0.0506178	NA	1	0.0805784	missense	1.01088	1.11632	0.915408	0.987362
OR1S1	0.830667	-0.0787171	0.368101	NA	1	0.080573	missense	0.924301	1.90173	0.449241	0.987362
ABO	0.830669	0.0844124	0.394738	0.546038	2	0.0805721	missense	1.08808	2.35867	0.50194	0.987362
NCAPD3	0.830699	0.0452909	0.211832	0.680222	5	0.0805564	missense	1.04633	1.58484	0.690803	0.987362
COX19	0.830706	-0.0834542	0.390344	0.122389	4	0.0805528	missense	0.919933	1.97708	0.428044	0.987362
SREK1IP1	0.830779	-0.0823712	0.385448	0.503102	3	0.0805145	lof	0.92093	1.96032	0.43264	0.987362
PFKFB2	0.830783	-0.0743002	0.347688	0.785403	3	0.0805125	lof	0.928393	1.83523	0.469649	0.987362
PFN4	0.830788	-0.0526251	0.246267	0.0208237	5	0.08051	missense	0.948736	1.53735	0.585489	0.987362
HMMR	0.830789	-0.0337161	0.157781	0.520235	6	0.0805091	lof	0.966846	1.31723	0.709662	0.987362
HOPX	0.830888	0.10107	0.473257	0.190787	2	0.0804577	lof	1.10635	2.7973	0.437572	0.987362
AMH	0.830889	0.0279714	0.130975	0.968773	5	0.0804572	missense	1.02837	1.32934	0.795535	0.987362
LMF1	0.830908	0.0541314	0.253499	0.0592193	5	0.080447	lof	1.05562	1.73497	0.642283	0.987362
MTMR3	0.83096	0.135752	0.63593	0.195447	2	0.0804199	lof	1.1454	3.98356	0.329338	0.987362
AEBP1	0.83097	0.0680299	0.318705	0.288874	4	0.0804146	lof	1.0704	1.99909	0.573137	0.987362
SYNGR1	0.830972	0.183129	0.857924	NA	1	0.0804137	lof	1.20097	6.45374	0.223487	0.987362
CDKN1C	0.831028	-0.0928254	0.435016	0.767923	4	0.0803845	missense	0.911353	2.13786	0.388502	0.987362
SAE1	0.831038	0.255683	1.1983	NA	1	0.0803793	lof	1.29134	13.5226	0.123318	0.987362
ZNF98	0.831059	-0.0627509	0.29413	0.612095	3	0.0803684	lof	0.939177	1.67154	0.52769	0.987362
IL3RA	0.831096	-0.0639675	0.2999	0.582587	2	0.080349	lof	0.938035	1.68849	0.521122	0.987362
NADK	0.831111	0.0726416	0.340597	0.0855662	4	0.0803411	lof	1.07535	2.09638	0.551602	0.987362
CD160	0.831162	-0.228156	1.0701	NA	1	0.0803141	missense	0.796	6.48332	0.0977302	0.987362
CYP11B1	0.83117	0.0455612	0.2137	0.815945	3	0.08031	missense	1.04662	1.59108	0.688464	0.987362
SEC61A2	0.831177	-0.160596	0.753291	0.0569025	3	0.0803064	lof	0.851636	3.72794	0.194554	0.987362
ZBTB8A	0.831229	-0.110717	0.519492	0.600893	3	0.0802795	missense	0.895192	2.47809	0.323382	0.987362
TPD52L1	0.831273	-0.0812856	0.381499	0.733921	5	0.0802561	lof	0.92193	1.94732	0.436475	0.987362
FCRLB	0.831282	0.0853102	0.400409	0.65818	5	0.0802517	lof	1.08905	2.38718	0.496838	0.987362
SURF1	0.83129	-0.0387548	0.181907	0.470258	5	0.0802472	lof	0.961987	1.37408	0.673483	0.987362
CYP3A5	0.831305	-0.0282014	0.132383	0.862873	6	0.0802398	missense	0.972193	1.2602	0.750007	0.987362
MYOC	0.83137	0.057782	0.271347	0.634481	5	0.0802057	lof	1.05948	1.80331	0.622471	0.987362
SDF2L1	0.83138	0.121774	0.571894	0.684201	3	0.0802002	lof	1.1295	3.46491	0.368197	0.987362
PGRMC1	0.83146	-0.0976649	0.458888	NA	1	0.0801588	missense	0.906953	2.22945	0.368953	0.987362
VPS54	0.831487	-0.0652065	0.306429	0.339344	4	0.0801445	missense	0.936874	1.70812	0.513858	0.987362
PON3	0.831513	0.0384458	0.180699	0.363021	6	0.0801312	missense	1.03919	1.48085	0.729261	0.987362
EDIL3	0.831519	0.0241355	0.113443	0.415962	6	0.0801278	missense	1.02443	1.27952	0.820195	0.987362
CHD7	0.831521	-0.130538	0.61357	0.652131	2	0.0801268	lof	0.877623	2.92139	0.263649	0.987362
EXOC8	0.831553	0.241571	1.13568	0.319254	2	0.0801099	lof	1.27325	11.793	0.137468	0.987362
ACTA1	0.831565	0.049351	0.232028	0.462402	5	0.0801037	missense	1.05059	1.65554	0.666695	0.987362
RBM3	0.831592	0.148201	0.696889	NA	1	0.0800899	lof	1.15975	4.54534	0.295909	0.987362
CEACAM3	0.831597	0.0980489	0.461072	0.597888	4	0.0800872	lof	1.10302	2.72304	0.446796	0.987362
NPHP1	0.831599	0.0553273	0.260179	0.63559	5	0.0800859	lof	1.05689	1.75994	0.634687	0.987362
GHITM	0.831623	-0.0728334	0.342551	0.497163	4	0.0800737	lof	0.929756	1.81951	0.475099	0.987362
TAF1A	0.831633	-0.205729	0.967645	NA	1	0.0800685	missense	0.814053	5.42411	0.122174	0.987362
TSEN34	0.831687	-0.0524891	0.246963	0.670807	4	0.08004	missense	0.948865	1.53966	0.58477	0.987362
DCP2	0.83177	0.124535	0.586232	0.676659	3	0.0799968	lof	1.13262	3.57352	0.358983	0.987362
PPDPFL	0.831835	0.245963	1.1583	0.383758	2	0.0799626	lof	1.27885	12.3819	0.132085	0.987362
SOX9	0.831838	0.0400131	0.188434	0.205425	6	0.0799614	missense	1.04082	1.50583	0.719414	0.987362
SEC23IP	0.831838	0.0584408	0.275217	0.436784	5	0.0799613	lof	1.06018	1.81823	0.618175	0.987362
PRKCE	0.831879	0.0587177	0.276588	0.694057	4	0.07994	missense	1.06048	1.82363	0.616686	0.987362
PLEKHA6	0.831916	-0.0846079	0.398633	0.421602	4	0.0799206	lof	0.918873	2.00714	0.420661	0.987362
TMEM19	0.831928	-0.0330976	0.155952	0.388004	6	0.0799145	missense	0.967444	1.31333	0.712652	0.987362
TOP3B	0.83197	0.080904	0.381307	0.484373	4	0.0798921	lof	1.08427	2.28935	0.513524	0.987362
STK17A	0.831999	-0.0567159	0.267353	0.980907	5	0.0798772	missense	0.944862	1.59567	0.559491	0.987362
SFMBT2	0.832009	-0.0546476	0.257619	0.907348	5	0.0798721	missense	0.946819	1.56876	0.571449	0.987362
DOK2	0.83218	-0.0755417	0.356487	0.547921	3	0.0797826	lof	0.927241	1.86483	0.461047	0.987362
PSMB4	0.832199	-0.200368	0.94566	0.374866	3	0.0797728	lof	0.818429	5.22327	0.128239	0.987362
PSG7	0.8322	-0.0369909	0.174584	0.620481	5	0.0797722	lof	0.963685	1.35689	0.684426	0.987362
KDM5B	0.832214	-0.0528116	0.249272	0.575448	5	0.0797652	lof	0.948559	1.54614	0.581942	0.987362
RUNDC3B	0.832216	-0.206168	0.973136	0.660092	2	0.0797637	missense	0.813696	5.4804	0.120813	0.987362
IHH	0.832227	-0.0298963	0.141122	0.862396	5	0.0797584	missense	0.970546	1.2798	0.736021	0.987362
IL1B	0.832252	0.0890792	0.420554	0.033711	4	0.079745	missense	1.09317	2.4927	0.479406	0.987362
SETD6	0.83227	0.0348368	0.164487	0.849173	5	0.0797356	missense	1.03545	1.42937	0.750094	0.987362
DHRS1	0.832302	-0.0282901	0.133601	0.881416	6	0.0797191	missense	0.972106	1.2631	0.748153	0.987362
OR51T1	0.832348	0.104111	0.491804	0.420405	3	0.0796953	missense	1.10972	2.90969	0.423236	0.987362
ECE2	0.832436	-0.0160832	0.0760154	0.149847	6	0.0796492	missense	0.984045	1.14214	0.847832	0.987362
SUN3	0.832451	-0.0545185	0.257699	0.0261653	4	0.0796413	lof	0.946941	1.56921	0.571433	0.987362
SLC39A5	0.83246	0.0318779	0.150689	0.546443	5	0.0796368	lof	1.03239	1.38712	0.768379	0.987362
CD38	0.832473	-0.204019	0.964487	0.479139	3	0.0796299	missense	0.815447	5.39987	0.123143	0.987362
DCHS1	0.832505	-0.0265688	0.125627	0.762314	6	0.0796132	missense	0.973781	1.24565	0.761247	0.987362
CENPL	0.832545	0.0841663	0.398065	0.306245	4	0.0795922	missense	1.08781	2.37352	0.498555	0.987362
DNPH1	0.832585	-0.0736386	0.348359	0.631884	4	0.0795714	lof	0.929007	1.83886	0.469343	0.987362
CAT	0.832705	0.045731	0.216495	0.853736	5	0.0795086	lof	1.04679	1.60009	0.684819	0.987362
DSTYK	0.832713	0.0636323	0.301256	0.833434	4	0.0795047	lof	1.0657	1.9234	0.590474	0.987362
PPAN	0.832726	0.0460164	0.217874	0.0820085	4	0.0794979	lof	1.04709	1.60488	0.683167	0.987362
SH3RF1	0.83273	0.168123	0.796035	0.267014	3	0.0794956	lof	1.18308	5.63137	0.248552	0.987362
MTHFD2	0.832744	0.166152	0.786763	0.304109	3	0.0794887	lof	1.18075	5.51905	0.252611	0.987362
TBX15	0.832753	0.183201	0.867542	0.422477	2	0.0794839	lof	1.20106	6.57702	0.219329	0.987362
MTMR4	0.832761	-0.114135	0.540512	0.567256	3	0.0794794	lof	0.892137	2.57351	0.30927	0.987362
GPR26	0.832801	0.0783094	0.37094	0.768063	4	0.0794589	missense	1.08146	2.23748	0.522708	0.987362
RPE	0.832921	0.0750256	0.355645	0.62719	3	0.0793962	lof	1.07791	2.16428	0.536849	0.987362
GIT2	0.832951	0.0393174	0.18641	0.733514	5	0.0793807	missense	1.0401	1.49882	0.721772	0.987362
CALY	0.832956	-0.0589987	0.279731	0.699423	4	0.0793781	missense	0.942708	1.63113	0.544836	0.987362
KRTAP4-6	0.832969	0.17059	0.808884	0.345834	2	0.0793711	lof	1.186	5.78925	0.242969	0.987362
UGT3A1	0.832972	-0.0511805	0.242686	0.709404	5	0.0793696	lof	0.950107	1.5288	0.590464	0.987362
FANCG	0.832986	-0.0547596	0.259679	0.0596888	5	0.0793625	lof	0.946713	1.57493	0.569082	0.987362
SDHAF4	0.832994	0.0528976	0.250863	0.341002	5	0.079358	lof	1.05432	1.7239	0.644814	0.987362
KLHL17	0.833	-0.0181688	0.0861674	0.664377	6	0.0793548	missense	0.981995	1.16267	0.829397	0.987362
EPHX3	0.833132	0.0685174	0.325211	0.687735	4	0.079286	missense	1.07092	2.02573	0.56615	0.987362
MCOLN2	0.833136	0.0603012	0.28622	0.861213	5	0.079284	lof	1.06216	1.86133	0.606112	0.987362
STK32B	0.833147	0.0963774	0.457486	0.929249	4	0.0792785	lof	1.10117	2.69946	0.449196	0.987362
SNX24	0.833153	0.135408	0.642779	0.271467	3	0.0792753	missense	1.145	4.036	0.324835	0.987362
TDRKH	0.833167	-0.080959	0.384344	0.0730935	3	0.0792681	lof	0.922231	1.95885	0.43419	0.987362
LRRC43	0.833167	-0.0680312	0.322972	0.252613	3	0.0792679	missense	0.934231	1.75944	0.496061	0.987362
CYP2C18	0.833181	0.0370673	0.175988	0.00752457	6	0.0792608	missense	1.03776	1.46522	0.735011	0.987362
HOXD12	0.833213	-0.0454893	0.216017	0.646549	5	0.0792437	lof	0.95553	1.45922	0.625701	0.987362
ADAMDEC1	0.833231	-0.0896766	0.425896	0.404411	4	0.0792348	missense	0.914227	2.10661	0.396757	0.987362
ATF4	0.833241	-0.196247	0.932084	0.601617	2	0.0792291	lof	0.82181	5.10713	0.132241	0.987362
SLC35F1	0.833248	-0.19725	0.936888	0.441903	3	0.0792257	lof	0.820985	5.15028	0.13087	0.987362
CTBS	0.833289	0.0834047	0.39625	0.204042	4	0.0792043	missense	1.08698	2.36329	0.499951	0.987362
APPL1	0.833386	0.11604	0.551627	0.554661	3	0.0791536	missense	1.12304	3.31093	0.380927	0.987362
ZNF518B	0.833414	-0.126567	0.601766	0.81673	3	0.0791392	lof	0.881116	2.86594	0.270894	0.987362
LRRTM4	0.833438	0.0546353	0.259804	0.35912	5	0.0791268	missense	1.05616	1.75743	0.634715	0.987362
MALRD1	0.833452	0.023097	0.109841	0.241507	6	0.0791194	lof	1.02337	1.2692	0.825149	0.987362
KCNJ15	0.833472	0.040616	0.193179	0.358098	6	0.0791088	missense	1.04145	1.52082	0.713184	0.987362
PSKH1	0.833481	0.113858	0.541564	0.0513068	4	0.0791045	lof	1.12059	3.23919	0.387668	0.987362
SS18L2	0.833483	0.135121	0.642711	0.134991	2	0.0791031	missense	1.14468	4.03431	0.324785	0.987362
B4GALNT3	0.833563	-0.0286781	0.136475	0.628214	5	0.0790618	missense	0.971729	1.26974	0.743662	0.987362
PLEKHG6	0.833627	-0.0441658	0.210261	0.18671	5	0.0790283	lof	0.956795	1.44476	0.633638	0.987362
C17orf64	0.833655	-0.113076	0.538417	0.308058	2	0.0790137	lof	0.893082	2.56567	0.310872	0.987362
RAD51B	0.83372	-0.0637434	0.303636	0.532679	4	0.07898	missense	0.938246	1.70128	0.517436	0.987362
SDHAF2	0.833774	-0.107934	0.514305	0.363481	3	0.0789518	lof	0.897687	2.45986	0.327596	0.987362
CRY2	0.833797	-0.151647	0.722699	0.247575	3	0.0789398	lof	0.859291	3.54254	0.208433	0.987362
H2BC8	0.833822	-0.195281	0.930785	0.198652	2	0.0789269	lof	0.822603	5.09907	0.132706	0.987362
CDC42BPG	0.833837	0.0282272	0.134554	0.575075	5	0.078919	missense	1.02863	1.33904	0.790177	0.987362
MTERF2	0.833853	-0.0745717	0.355505	0.00972175	5	0.0789107	missense	0.928141	1.86305	0.462383	0.987362
WIPI1	0.83389	-0.0459025	0.218881	0.582102	4	0.0788911	missense	0.955135	1.46683	0.621942	0.987362
ZNF345	0.833893	0.169456	0.808048	0.785954	2	0.0788894	missense	1.18466	5.77322	0.243092	0.987362
NECTIN3	0.833916	0.0692577	0.3303	0.304345	2	0.0788775	lof	1.07171	2.04755	0.560946	0.987362
UNC13B	0.83396	-0.0217006	0.103521	0.359228	4	0.0788546	missense	0.978533	1.19866	0.798834	0.987362
CHSY3	0.834	0.120869	0.576737	0.288537	4	0.0788339	lof	1.12848	3.49479	0.364388	0.987362
HSBP1L1	0.834134	0.135756	0.648304	0.415911	2	0.0787641	missense	1.1454	4.08137	0.321448	0.987362
C15orf62	0.834162	0.237432	1.13405	NA	1	0.0787498	lof	1.26799	11.7068	0.137339	0.987362
ARAF	0.834165	0.220014	1.05087	NA	1	0.0787482	lof	1.24609	9.77393	0.158866	0.987362
ZPLD1	0.834172	-0.0887107	0.423735	0.520582	4	0.0787445	lof	0.91511	2.09973	0.398825	0.987362
PPFIBP1	0.834214	0.0367564	0.175616	0.929267	6	0.0787223	missense	1.03744	1.4637	0.735318	0.987362
COX15	0.834228	-0.0224733	0.107383	0.690205	6	0.0787152	missense	0.977777	1.20683	0.792198	0.987362
STMN4	0.834275	-0.20533	0.981398	NA	1	0.0786906	lof	0.814379	5.57454	0.118972	0.987362
DCTN5	0.834297	-0.130026	0.62156	0.672614	3	0.0786791	lof	0.878072	2.96902	0.259686	0.987362
SIDT1	0.834352	0.0604175	0.288908	0.100252	5	0.0786507	lof	1.06228	1.87138	0.602997	0.987362
ARFRP1	0.834355	-0.104905	0.501649	NA	1	0.0786493	missense	0.90041	2.40687	0.336844	0.987362
HOXC5	0.83441	0.0723284	0.345989	0.159051	4	0.0786203	lof	1.07501	2.11799	0.545633	0.987362
DOK1	0.834411	-0.151746	0.725891	0.143777	3	0.0786198	lof	0.859207	3.56442	0.207113	0.987362
GLYAT	0.834414	0.0500238	0.239298	0.3963	4	0.0786184	lof	1.0513	1.68043	0.657704	0.987362
MISP	0.834427	-0.0631582	0.302153	0.880793	4	0.0786115	missense	0.938795	1.69734	0.519245	0.987362
KDM3A	0.834431	-0.0506502	0.24232	0.919307	5	0.0786094	missense	0.950611	1.52852	0.591202	0.987362
C1S	0.834478	-0.0415915	0.199039	0.36124	5	0.0785851	missense	0.959262	1.41698	0.649399	0.987362
WDR74	0.834485	-0.0501641	0.240074	0.810656	5	0.0785812	lof	0.951073	1.52254	0.594099	0.987362
OS9	0.834499	0.080451	0.385053	0.785834	4	0.0785743	missense	1.08378	2.30517	0.509537	0.987362
SLC27A2	0.83452	0.078264	0.374633	0.60203	4	0.0785633	lof	1.08141	2.25364	0.518914	0.987362
PLA2G6	0.834594	-0.0560539	0.26844	0.38434	4	0.0785249	lof	0.945488	1.60014	0.55867	0.987362
NDUFV1	0.834651	-0.0239627	0.114796	0.757294	4	0.0784953	missense	0.976322	1.22267	0.779608	0.987362
WDFY4	0.834666	0.0517067	0.247731	0.688488	4	0.0784874	lof	1.05307	1.71131	0.648012	0.987362
ZNF713	0.834672	-0.0514818	0.246662	0.991316	4	0.0784842	missense	0.949821	1.5403	0.585704	0.987362
NDUFS4	0.834697	-0.0967974	0.463852	0.963852	3	0.0784712	lof	0.90774	2.2532	0.365698	0.987362
MRPL17	0.834699	0.132577	0.635315	0.0951941	2	0.0784703	lof	1.14177	3.96615	0.32869	0.987362
CCNE2	0.834733	0.177159	0.849133	0.503411	2	0.0784525	lof	1.19382	6.30574	0.226018	0.987362
CD109	0.834756	0.0374826	0.179681	0.728642	5	0.0784406	lof	1.03819	1.47647	0.730013	0.987362
FSIP1	0.834767	0.112468	0.539177	0.463004	2	0.0784348	missense	1.11904	3.21959	0.388944	0.987362
NXPE2	0.834788	0.044724	0.214437	0.29915	5	0.0784237	lof	1.04574	1.59205	0.686895	0.987362
DCDC2	0.834798	-0.0494156	0.236947	0.594775	5	0.0784184	missense	0.951785	1.51437	0.598199	0.987362
HELQ	0.834834	-0.0378212	0.181392	0.699686	5	0.0783997	lof	0.962885	1.37397	0.674793	0.987362
SWI5	0.834835	0.0926752	0.444477	0.635769	3	0.0783992	missense	1.09711	2.62177	0.459095	0.987362
ZFAND3	0.834837	-0.201761	0.967672	NA	1	0.0783981	lof	0.81729	5.44597	0.122653	0.987362
KRT14	0.834938	-0.0224006	0.107503	0.808429	6	0.0783458	missense	0.977848	1.2072	0.79207	0.987362
SCN8A	0.834941	0.0211047	0.101285	0.104003	6	0.0783442	missense	1.02133	1.24561	0.837433	0.987362
FAP	0.834943	0.026325	0.12634	0.49025	5	0.0783434	lof	1.02667	1.31515	0.801476	0.987362
DVL1	0.834966	-0.0510655	0.245111	0.0612736	4	0.0783312	missense	0.950216	1.53626	0.587733	0.987362
KCTD5	0.835018	-0.196801	0.944933	0.0499964	2	0.0783041	missense	0.821354	5.23448	0.128881	0.987362
DCST2	0.835037	-0.0425278	0.204219	0.903295	6	0.0782942	lof	0.958364	1.4301	0.642237	0.987362
TTC16	0.835054	0.0380712	0.182837	0.367081	5	0.0782856	lof	1.03881	1.48651	0.725939	0.987362
CAVIN3	0.835114	0.0926808	0.445266	0.16431	4	0.0782542	lof	1.09711	2.62584	0.458388	0.987362
FXYD3	0.835125	0.174821	0.839948	0.361439	2	0.0782484	lof	1.19103	6.17876	0.229586	0.987362
TIGD7	0.83515	0.0515767	0.247845	0.642086	5	0.0782355	lof	1.05293	1.71147	0.647784	0.987362
ULK1	0.835182	-0.0722953	0.347474	0.780338	4	0.0782188	missense	0.930256	1.83814	0.47079	0.987362
NT5C1B	0.835186	0.0204415	0.0982503	0.46463	6	0.0782168	missense	1.02065	1.2374	0.84187	0.987362
ART4	0.835202	0.118404	0.569155	0.385966	3	0.0782085	lof	1.1257	3.43476	0.368933	0.987362
ITGB5	0.835238	0.0142914	0.0687126	0.396002	6	0.0781897	missense	1.01439	1.16064	0.886579	0.987362
FAM20B	0.835249	-0.0304744	0.14653	0.355912	6	0.0781838	missense	0.969985	1.29269	0.727841	0.987362
NXPH4	0.835251	-0.0744492	0.357979	0.780445	3	0.0781828	missense	0.928255	1.87234	0.460203	0.987362
ADGRL2	0.835293	0.0998888	0.480426	0.446987	4	0.0781609	lof	1.10505	2.83353	0.430958	0.987362
DES	0.835321	0.020175	0.0970498	0.874964	6	0.0781468	missense	1.02038	1.23416	0.843629	0.987362
RPAP3	0.835325	-0.0722782	0.347698	0.354364	4	0.0781444	missense	0.930272	1.83898	0.470591	0.987362
SFXN2	0.835346	-0.0317717	0.152858	0.0415053	5	0.0781337	missense	0.968728	1.30713	0.717936	0.987362
APOB	0.835363	0.0414978	0.199674	0.496704	5	0.0781245	lof	1.04237	1.54166	0.704784	0.987362
HID1	0.835382	-0.0258276	0.124288	0.955665	6	0.0781151	missense	0.974503	1.24331	0.763813	0.987362
MATK	0.835473	-0.0555133	0.267293	0.196558	3	0.0780674	missense	0.945999	1.59741	0.56023	0.987426
RCE1	0.835531	0.0880407	0.424062	0.662927	4	0.0780374	missense	1.09203	2.50729	0.475628	0.987426
YJEFN3	0.835705	-0.122637	0.591331	0.696678	4	0.0779472	lof	0.884585	2.81897	0.27758	0.987426
RHBDF2	0.835769	0.0785899	0.379097	0.861343	4	0.0779138	lof	1.08176	2.27418	0.514562	0.987426
ZC3HAV1L	0.83579	0.131043	0.632196	0.0698105	3	0.0779029	lof	1.14002	3.93593	0.330199	0.987426
SCG5	0.835807	-0.0965001	0.4656	0.132361	4	0.0778938	lof	0.90801	2.26161	0.364555	0.987426
WASHC4	0.835822	0.0622549	0.3004	0.0282589	5	0.077886	lof	1.06423	1.91753	0.590652	0.987426
PTGR2	0.835892	0.0576682	0.278387	0.263767	5	0.0778499	lof	1.05936	1.82815	0.613871	0.987426
LIN52	0.835991	0.16236	0.784255	0.155597	2	0.0777986	missense	1.17628	5.47121	0.252895	0.987426
IFITM2	0.836001	0.0907756	0.438505	0.457501	4	0.0777933	lof	1.09502	2.58635	0.463618	0.987426
ANKS4B	0.836002	-0.0475947	0.229915	0.375335	5	0.0777928	missense	0.95352	1.49636	0.607607	0.987426
HSF2BP	0.836044	0.0600634	0.290222	0.6083	4	0.077771	lof	1.0619	1.87554	0.601233	0.987426
TEX55	0.836048	-0.106273	0.513521	0.343918	3	0.0777686	missense	0.899179	2.46016	0.328646	0.987426
UBASH3B	0.836086	0.0551217	0.266414	0.511261	5	0.0777491	missense	1.05667	1.78121	0.626849	0.987426
RNF125	0.836099	-0.191102	0.923704	NA	1	0.0777425	lof	0.826048	5.04985	0.135124	0.987426
OR5AP2	0.836107	-0.102256	0.494287	0.779545	2	0.0777382	lof	0.902798	2.37868	0.342645	0.987426
KLHL6	0.836173	0.0946583	0.457749	0.0976987	4	0.0777038	lof	1.09928	2.69621	0.448194	0.987426
SEPTIN9	0.836195	0.0453328	0.219251	0.762742	4	0.0776922	missense	1.04638	1.60812	0.68086	0.987426
ATP1B1	0.83622	-0.194592	0.941278	0.549702	2	0.0776797	missense	0.823171	5.20861	0.130094	0.987426
KLHL24	0.83623	0.0361999	0.175117	0.517266	6	0.0776745	missense	1.03686	1.46145	0.735629	0.987426
WDR70	0.836264	-0.0301016	0.145647	0.407552	5	0.0776568	missense	0.970347	1.29093	0.729373	0.987426
SEMA5A	0.836279	-0.0342934	0.165945	0.867437	6	0.0776486	missense	0.966288	1.33771	0.697993	0.987426
ATF4	0.836325	-0.049286	0.238562	0.412769	4	0.0776248	missense	0.951909	1.51937	0.596386	0.987426
CHN2	0.836377	0.0986958	0.477876	0.0548105	4	0.077598	lof	1.10373	2.81604	0.4326	0.987426
OPRL1	0.836433	-0.140837	0.68216	0.361914	2	0.0775688	lof	0.868631	3.30751	0.228123	0.987426
WDR44	0.836435	0.120952	0.58585	NA	1	0.0775677	missense	1.12857	3.55807	0.357967	0.987426
DMBT1	0.836441	0.0265514	0.128611	0.703739	6	0.0775645	missense	1.02691	1.32132	0.798096	0.987426
AASDHPPT	0.836467	-0.0404889	0.196153	0.967984	5	0.0775511	missense	0.96032	1.41054	0.653803	0.987426
MRPL42	0.836477	-0.0578676	0.280363	0.500684	4	0.0775462	missense	0.943775	1.635	0.544777	0.987426
CAMTA2	0.836478	-0.0970516	0.47021	0.323766	4	0.0775455	lof	0.907509	2.28088	0.361077	0.987426
KLHL12	0.836532	-0.031195	0.151189	0.416313	5	0.0775173	missense	0.969287	1.30361	0.720705	0.987426
STX5	0.836606	-0.0707049	0.342834	0.638095	4	0.0774791	missense	0.931737	1.8244	0.475847	0.987426
LRPPRC	0.836624	-0.0634713	0.307795	0.186671	5	0.0774695	lof	0.938501	1.71567	0.513375	0.987426
USP43	0.836632	0.0854282	0.414291	0.923467	5	0.0774655	lof	1.08918	2.45331	0.483559	0.987426
FMO4	0.836766	-0.0534668	0.259507	0.199743	5	0.0773961	lof	0.947937	1.57644	0.57001	0.987426
IL11RA	0.836812	0.0750766	0.364498	0.0833831	4	0.0773719	missense	1.07797	2.20228	0.527641	0.987426
MORC1	0.836867	-0.0587023	0.285097	0.666334	5	0.0773438	missense	0.942987	1.64886	0.539295	0.987426
FBXO7	0.83688	0.0551707	0.267967	0.387905	5	0.0773368	lof	1.05672	1.78673	0.624974	0.987426
ASB18	0.836895	0.0481481	0.23388	0.461236	4	0.0773291	missense	1.04933	1.65956	0.66348	0.987426
RDH5	0.836933	-0.0726185	0.352828	0.819801	4	0.0773093	lof	0.929956	1.85693	0.465724	0.987426
CIZ1	0.836941	0.103204	0.50146	0.725504	3	0.0773051	lof	1.10872	2.9626	0.414925	0.987426
ECHDC2	0.836977	0.0523674	0.254505	0.373584	5	0.0772865	lof	1.05376	1.73533	0.639888	0.987426
WDR81	0.836993	-0.0220372	0.107111	0.928381	6	0.0772783	missense	0.978204	1.20671	0.792966	0.987426
TMEM38A	0.837101	-0.051188	0.248965	0.480257	5	0.0772223	missense	0.9501	1.54772	0.583239	0.987426
HLA-DQA1	0.83713	0.236002	1.14806	0.45826	2	0.0772072	lof	1.26618	12.0155	0.133428	0.987426
LCAT	0.837143	-0.0266472	0.129639	0.848174	6	0.0772004	missense	0.973705	1.25539	0.755225	0.987426
COX11	0.83715	-0.0410636	0.199784	0.663215	5	0.0771967	missense	0.959768	1.4198	0.648794	0.987426
MAPKAPK5	0.837153	0.0628287	0.30568	0.791081	4	0.0771954	missense	1.06484	1.93859	0.584905	0.987426
NAV2	0.837172	0.0256902	0.125006	0.10376	6	0.0771852	missense	1.02602	1.31088	0.803064	0.987426
POLM	0.837178	0.0375078	0.182515	0.0281155	5	0.0771823	lof	1.03822	1.48474	0.725988	0.987426
RPIA	0.83719	-0.104195	0.507059	0.693059	4	0.0771759	lof	0.901049	2.43426	0.333527	0.987426
PRR29	0.837202	0.0837446	0.407567	0.496838	5	0.0771699	lof	1.08735	2.41712	0.489149	0.987426
MALT1	0.837207	-0.193637	0.942421	0.194289	2	0.0771672	lof	0.823957	5.22528	0.129927	0.987426
AKT1	0.837245	-0.128879	0.627393	0.427582	2	0.0771476	lof	0.879081	3.0066	0.257028	0.987426
ID2	0.837282	0.0797563	0.388352	0.360815	4	0.0771281	missense	1.08302	2.31851	0.505901	0.987426
CARD10	0.837334	0.0767049	0.373616	0.215756	5	0.0771011	lof	1.07972	2.24564	0.51914	0.987426
NUP153	0.8374	-0.0491794	0.239642	0.386555	2	0.0770668	missense	0.95201	1.52275	0.595188	0.987426
TARBP2	0.837427	-0.150785	0.734868	0.578719	3	0.0770533	lof	0.860033	3.63117	0.203696	0.987426
UBL3	0.837433	0.246622	1.20199	NA	1	0.07705	lof	1.27969	13.4977	0.121326	0.987426
RPN2	0.837463	0.109353	0.533066	0.643075	3	0.0770346	lof	1.11556	3.17136	0.392407	0.987426
WSB1	0.837484	-0.0305461	0.148923	0.74818	5	0.0770236	missense	0.969916	1.29867	0.724383	0.987426
PHF20	0.83752	-0.10178	0.496325	0.145264	3	0.0770048	missense	0.903228	2.38934	0.341442	0.987426
VAX2	0.837523	0.0235483	0.114834	0.50058	6	0.0770034	missense	1.02383	1.28226	0.817481	0.987426
GAS1	0.837526	-0.0468979	0.228705	0.587533	4	0.0770016	missense	0.954185	1.49386	0.609474	0.987426
LRRC4	0.83756	-0.0854788	0.416939	0.337567	4	0.076984	missense	0.918073	2.07865	0.405482	0.987426
COPS8	0.837563	0.240512	1.17316	0.48541	2	0.0769825	lof	1.2719	12.6785	0.127597	0.987426
DNAJC27	0.837614	-0.0710063	0.346463	0.0093329	4	0.076956	lof	0.931456	1.83687	0.472332	0.987426
NUDT13	0.837629	0.0524639	0.256012	0.191536	5	0.0769483	lof	1.05386	1.74063	0.638062	0.987426
SPHK1	0.837646	-0.0539195	0.263144	0.627439	4	0.0769393	lof	0.947508	1.587	0.565705	0.987426
INPP5K	0.837658	-0.0801264	0.39107	0.551267	4	0.0769333	lof	0.923	1.98649	0.42886	0.987426
ACVR1C	0.837708	-0.199509	0.97404	0.525989	2	0.0769076	lof	0.819132	5.5268	0.121404	0.987426
NVL	0.837742	-0.0520936	0.254384	0.31072	4	0.0768898	lof	0.94924	1.56283	0.576554	0.987426
SCUBE2	0.837776	-0.0289595	0.141446	0.702898	5	0.0768721	lof	0.971456	1.28181	0.736244	0.987426
FAXDC2	0.837801	-0.0356259	0.174034	0.571033	5	0.0768591	missense	0.965001	1.35728	0.6861	0.987426
RAD51C	0.837861	0.082069	0.401059	0.0302906	3	0.0768282	missense	1.08553	2.38249	0.494599	0.987426
ECHDC2	0.837884	-0.0237313	0.115989	0.857916	6	0.0768159	missense	0.976548	1.22582	0.777969	0.987426
ZNF653	0.837885	0.116639	0.570086	0.0452251	3	0.0768156	lof	1.12371	3.43497	0.367611	0.987426
TMEM183A	0.837942	-0.0668082	0.326648	0.326165	5	0.0767861	lof	0.935375	1.77433	0.493103	0.987426
LRRC66	0.837948	0.0649649	0.317647	0.933011	4	0.0767829	lof	1.06712	1.98884	0.572568	0.987426
SPECC1	0.837991	-0.0322319	0.157641	0.26587	5	0.0767604	missense	0.968282	1.31883	0.71091	0.987426
TMEM269	0.837992	-0.156408	0.764975	0.600068	3	0.0767599	lof	0.85521	3.8303	0.190947	0.987426
SHMT1	0.838026	0.0324266	0.158628	0.199777	5	0.0767425	missense	1.03296	1.40964	0.75693	0.987426
ZNF165	0.838035	-0.119352	0.58389	0.337667	4	0.0767378	lof	0.887496	2.7873	0.282585	0.987426
DSG2	0.838088	0.0266746	0.13054	0.95637	6	0.0767106	missense	1.02703	1.32649	0.795182	0.987426
DNAJC19	0.838092	-0.14097	0.689897	0.269018	2	0.0767082	missense	0.868516	3.35761	0.22466	0.987426
RPS6KA4	0.838102	0.164413	0.804675	0.586324	2	0.0767032	lof	1.1787	5.70633	0.243473	0.987426
CCDC110	0.838192	0.034253	0.167737	0.249813	5	0.0766566	lof	1.03485	1.43766	0.744896	0.987473
TERF2	0.838204	-0.118158	0.578663	0.398978	2	0.0766505	missense	0.888555	2.76218	0.285836	0.987473
PDLIM3	0.83832	-0.118706	0.58177	0.512162	4	0.07659	lof	0.888069	2.77753	0.283945	0.987502
XCL2	0.838321	-0.174169	0.853594	0.545381	2	0.0765898	missense	0.840155	4.47665	0.157676	0.987502
USP44	0.838426	0.0316849	0.155389	0.0695537	6	0.0765351	missense	1.03219	1.39969	0.761186	0.987502
IL1R2	0.838456	-0.0526624	0.258314	0.404922	4	0.0765199	lof	0.9487	1.57402	0.571804	0.987502
SMIM8	0.83864	-0.0588416	0.288958	0.454503	2	0.0764245	missense	0.942856	1.66116	0.535155	0.987502
NPIPA8	0.838642	-0.190271	0.934388	NA	1	0.0764235	lof	0.826735	5.161	0.132434	0.987502
ATP6V1B1	0.838646	0.0716131	0.35169	0.184608	4	0.0764213	lof	1.07424	2.14026	0.539183	0.987502
SORCS3	0.838686	0.128253	0.630003	0.550871	3	0.0764008	lof	1.13684	3.90813	0.330697	0.987502
TNPO2	0.838687	0.11504	0.565103	0.640196	2	0.0764001	lof	1.12192	3.39615	0.370626	0.987502
ARNT	0.838735	0.133	0.653528	0.266831	3	0.076375	lof	1.14225	4.11202	0.317298	0.987502
ORMDL2	0.838736	0.0598739	0.294206	0.842424	5	0.0763745	missense	1.0617	1.88989	0.596444	0.987502
RUNX2	0.838777	-0.0247043	0.121423	0.327583	6	0.0763533	missense	0.975598	1.23774	0.768978	0.987502
FPR2	0.83878	-0.0447912	0.220153	0.721518	4	0.076352	missense	0.956197	1.47213	0.621082	0.987502
COL16A1	0.83884	0.0326405	0.160492	0.306039	5	0.0763209	lof	1.03318	1.41511	0.754331	0.987502
INPP5K	0.838843	-0.0333033	0.163755	0.601377	5	0.0763193	missense	0.967245	1.3333	0.701691	0.987502
EPB41L1	0.838845	-0.0285014	0.140144	0.9421	6	0.0763185	missense	0.971901	1.27913	0.738463	0.987502
CTSB	0.838889	0.0702104	0.345328	0.803804	5	0.0762955	lof	1.07273	2.11077	0.545183	0.987502
FOXJ3	0.838904	0.237603	1.16876	NA	1	0.0762877	lof	1.26821	12.533	0.128329	0.987502
CCDC14	0.83894	-0.085598	0.421148	0.627887	4	0.076269	missense	0.917963	2.09563	0.402103	0.987502
KRAS	0.838965	0.0915045	0.450278	0.563289	3	0.0762563	missense	1.09582	2.64865	0.453373	0.987502
TNPO1	0.839064	-0.0508611	0.250435	0.867277	4	0.0762051	missense	0.950411	1.55269	0.581751	0.987502
PSME3IP1	0.839075	0.232897	1.14684	0.362371	2	0.0761993	lof	1.26225	11.9497	0.133332	0.987502
TMEM26	0.839093	0.11251	0.554091	0.0880753	4	0.0761898	lof	1.11908	3.31524	0.377755	0.987502
ETFB	0.839115	-0.0208492	0.102693	0.863702	6	0.0761786	missense	0.979367	1.19773	0.800814	0.987502
C2CD4B	0.839139	0.0342755	0.168849	0.984299	5	0.0761661	missense	1.03487	1.44083	0.74329	0.987502
OTUD3	0.839216	-0.189274	0.932863	0.290982	2	0.0761261	missense	0.82756	5.15073	0.132963	0.987502
RMI1	0.839227	-0.0392094	0.193261	0.18096	4	0.0761207	missense	0.961549	1.40436	0.658361	0.987502
PRDX6	0.839266	0.0831303	0.409846	0.811347	4	0.0761005	missense	1.08668	2.42645	0.48667	0.987502
ABCC3	0.839267	-0.0261808	0.129077	0.805028	5	0.0761	lof	0.974159	1.25459	0.756411	0.987502
SLC44A2	0.839267	-0.0308831	0.15226	0.562857	5	0.0760998	missense	0.969589	1.30675	0.719418	0.987502
BEND3	0.839271	-0.200777	0.989894	0.502736	2	0.0760979	lof	0.818095	5.69402	0.117541	0.987502
TRAIP	0.839321	-0.0729209	0.359638	0.831422	4	0.0760719	lof	0.929674	1.88131	0.45941	0.987502
PCDHGA6	0.839334	0.0480743	0.237116	0.21302	5	0.0760653	lof	1.04925	1.67	0.659236	0.987502
BPIFA2	0.83936	-0.141658	0.69881	0.725884	3	0.076052	lof	0.867918	3.41443	0.220617	0.987502
ANGPT4	0.8394	-0.0689947	0.340444	0.78657	5	0.0760311	lof	0.933332	1.81898	0.4789	0.987502
TMPRSS11B	0.839402	-0.0417683	0.206103	0.327076	6	0.0760299	lof	0.959092	1.43648	0.640357	0.987502
RNF39	0.839411	-0.139662	0.689188	0.285715	3	0.0760254	missense	0.869652	3.35733	0.225267	0.987502
CHRDL2	0.839416	0.0467509	0.230709	0.360166	4	0.0760226	missense	1.04786	1.64697	0.666684	0.987502
H2BC17	0.839437	0.0697398	0.344202	0.436129	3	0.0760117	lof	1.07223	2.10513	0.546132	0.987502
CYCS	0.83965	0.130475	0.64483	0.203569	3	0.0759015	missense	1.13937	4.03232	0.32194	0.987603
CCDC90B	0.839658	-0.0541509	0.267636	0.35273	6	0.0758974	missense	0.947289	1.60066	0.560617	0.987603
PCDHB10	0.839694	0.0271985	0.134456	0.771473	5	0.0758792	missense	1.02757	1.33741	0.789516	0.987603
TIMM50	0.839712	0.0806393	0.398687	0.737226	4	0.0758697	missense	1.08398	2.36805	0.496195	0.987603
CDH4	0.839713	0.0285108	0.140961	0.537356	4	0.0758692	missense	1.02892	1.35635	0.780538	0.987603
CHURC1	0.839725	0.0964891	0.477091	0.0384681	2	0.0758627	lof	1.1013	2.80552	0.432311	0.987603
XPO5	0.839822	-0.139362	0.689498	0.716162	3	0.0758129	lof	0.869913	3.36038	0.225197	0.987603
CFHR3	0.839831	0.0285135	0.141079	0.892463	4	0.0758082	lof	1.02892	1.35666	0.780358	0.987603
NPSR1	0.839909	-0.0362284	0.17934	0.268686	5	0.075768	missense	0.96442	1.37064	0.678593	0.987603
VSTM2L	0.839923	0.0971119	0.480771	0.345607	3	0.0757605	lof	1.10198	2.82759	0.429471	0.987603
HDAC1	0.839975	0.0574524	0.284524	0.604151	4	0.0757334	missense	1.05913	1.84988	0.606401	0.987603
USP33	0.83999	0.0790515	0.391524	0.162031	4	0.0757261	missense	1.08226	2.33133	0.502411	0.987603
MRPL46	0.83999	0.071847	0.355843	0.383954	4	0.0757259	lof	1.07449	2.15825	0.534938	0.987603
EPB41L3	0.840017	-0.0184849	0.0915679	0.639319	6	0.0757119	missense	0.981685	1.17467	0.820404	0.987603
UQCRH	0.840048	-0.101846	0.504606	0.0626025	3	0.0756959	missense	0.903169	2.42828	0.335923	0.987603
POGLUT1	0.840082	0.0937222	0.464456	0.215309	4	0.0756785	lof	1.09825	2.72933	0.441926	0.987603
ESPL1	0.840149	0.13086	0.648776	0.268083	3	0.0756437	missense	1.13981	4.06519	0.319582	0.987603
TTC3	0.84015	0.0716693	0.355323	0.781681	4	0.0756433	missense	1.0743	2.15567	0.535388	0.987603
CCL4	0.840153	-0.116557	0.577879	0.299217	3	0.0756416	lof	0.88998	2.76236	0.286734	0.987603
RYR3	0.840236	0.0460129	0.228248	0.643722	5	0.0755988	lof	1.04709	1.63784	0.669414	0.987603
DNAH10	0.840251	0.0105488	0.0523327	0.827735	6	0.0755908	missense	1.0106	1.11977	0.912084	0.987603
RPS15	0.840258	0.23911	1.18628	NA	1	0.0755874	missense	1.27012	12.9904	0.124184	0.987603
C4orf3	0.84028	0.0775854	0.384972	0.284391	2	0.075576	missense	1.08067	2.29821	0.50816	0.987603
C22orf39	0.840298	0.0750384	0.372376	0.0325614	3	0.0755667	missense	1.07793	2.23646	0.519536	0.987603
C2CD3	0.840342	-0.036446	0.180912	0.726054	5	0.0755442	lof	0.96421	1.37457	0.676357	0.987603
PSMD11	0.840391	0.112503	0.558624	0.336129	2	0.0755187	lof	1.11908	3.3448	0.374411	0.987603
DVL1	0.84042	0.105047	0.5217	0.389236	3	0.0755034	lof	1.11076	3.08817	0.399523	0.987603
TBX3	0.840449	-0.021101	0.104814	0.949798	6	0.0754886	missense	0.97912	1.20242	0.79729	0.987603
LPP	0.840474	-0.0188834	0.0938133	0.608059	5	0.0754755	missense	0.981294	1.17938	0.816476	0.987603
CNTN2	0.84049	-0.0300716	0.149412	0.574466	3	0.0754674	missense	0.970376	1.30053	0.724033	0.987603
POLI	0.840499	-0.0534063	0.265366	0.468787	5	0.0754628	lof	0.947995	1.59474	0.563536	0.987603
DDI1	0.840558	0.0412394	0.204988	0.779719	6	0.0754321	missense	1.0421	1.5574	0.697301	0.987603
HTR1A	0.84076	0.0521096	0.259353	0.44371	5	0.075328	missense	1.05349	1.75145	0.633673	0.987603
C19orf38	0.840782	0.138477	0.689308	0.572819	3	0.0753165	lof	1.14852	4.43497	0.297433	0.987603
ESYT3	0.840791	0.0374281	0.186319	0.248558	6	0.075312	lof	1.03814	1.49573	0.720538	0.987603
MPP4	0.840847	-0.0358829	0.17869	0.47579	5	0.0752833	lof	0.964753	1.36937	0.679692	0.987603
MPPE1	0.840853	-0.0811285	0.404022	0.435047	3	0.0752798	missense	0.922075	2.03553	0.417692	0.987603
TATDN3	0.840883	-0.0553406	0.275649	0.696445	5	0.0752645	lof	0.946163	1.62406	0.551224	0.987603
ABHD14A	0.840889	-0.0823385	0.410142	0.146002	4	0.0752611	missense	0.92096	2.0576	0.412212	0.987603
STOM	0.8409	0.0295092	0.147	0.388279	5	0.0752557	missense	1.02995	1.37387	0.772123	0.987603
SLC9C2	0.840954	0.110788	0.552081	0.403617	3	0.0752278	missense	1.11716	3.29652	0.378594	0.987603
RHAG	0.841031	-0.0840669	0.419129	0.48039	3	0.0751881	lof	0.91937	2.09055	0.404315	0.987603
PPA1	0.841143	0.0169421	0.0845276	0.955493	5	0.0751303	missense	1.01709	1.20035	0.8618	0.987603
SCGB1C2	0.841179	0.127299	0.635268	0.969207	2	0.0751118	lof	1.13576	3.9449	0.32699	0.987603
HPR	0.841193	0.0437736	0.218467	0.387983	4	0.0751042	lof	1.04475	1.60315	0.680844	0.987603
BDNF	0.841247	-0.0634239	0.316646	0.77708	2	0.0750767	lof	0.938546	1.74578	0.504569	0.987603
WNK1	0.841325	0.0285476	0.142596	0.0395455	5	0.0750362	missense	1.02896	1.36075	0.778068	0.987603
ZFAND2A	0.841329	-0.0680099	0.33972	0.657422	4	0.0750342	lof	0.934251	1.81819	0.480052	0.987603
ST6GALNAC6	0.841383	-0.0636865	0.318234	0.125178	4	0.0750061	lof	0.938299	1.75077	0.502869	0.987603
TRARG1	0.841392	-0.187141	0.935173	0.378961	2	0.0750018	lof	0.829327	5.18515	0.132645	0.987603
RALYL	0.841437	-0.192084	0.960153	0.0477838	2	0.0749784	missense	0.825237	5.41848	0.125684	0.987603
SSH3	0.841466	-0.0433865	0.216912	0.263609	4	0.0749635	lof	0.957541	1.46486	0.625919	0.987603
GATA4	0.841545	-0.0215392	0.107741	0.435072	6	0.0749224	missense	0.978691	1.20881	0.792383	0.987603
CLPTM1	0.841558	0.0413052	0.206628	0.612452	5	0.074916	missense	1.04217	1.56251	0.69511	0.987603
BCAT1	0.841585	-0.0849789	0.425177	0.14139	3	0.0749022	lof	0.918532	2.11355	0.399187	0.987603
WBP1	0.841587	0.0573083	0.286736	0.542533	5	0.0749012	lof	1.05898	1.85765	0.60369	0.987603
PRDM4	0.841589	-0.0484994	0.242665	0.578031	5	0.0749	lof	0.952658	1.53284	0.592075	0.987603
TEX43	0.841594	0.117127	0.586057	0.947332	2	0.0748974	lof	1.12426	3.54592	0.356456	0.987603
SLC45A2	0.841618	-0.0341821	0.171061	0.669119	5	0.074885	lof	0.966395	1.35134	0.691107	0.987603
CNTRL	0.841618	0.0497689	0.249064	0.469777	4	0.074885	missense	1.05103	1.71246	0.64507	0.987603
NSUN4	0.841627	-0.0512416	0.256447	0.955514	4	0.0748805	missense	0.950049	1.5705	0.574717	0.987603
CLN3	0.841637	0.0937913	0.469425	0.44733	4	0.0748753	lof	1.09833	2.75623	0.437673	0.987603
MRPL15	0.841649	-0.0758942	0.37988	0.0762303	4	0.0748689	lof	0.926914	1.95164	0.440229	0.987603
DMBX1	0.841682	0.0271493	0.135921	0.392694	6	0.0748521	missense	1.02752	1.34119	0.787213	0.987603
KRT36	0.8417	-0.0443806	0.222215	0.993712	5	0.0748426	lof	0.95659	1.4787	0.618831	0.987603
NAPRT	0.841708	0.0487482	0.244096	0.746638	4	0.0748385	missense	1.04996	1.69414	0.650717	0.987603
SPAG16	0.841714	-0.0440778	0.220719	0.298499	5	0.0748352	missense	0.95688	1.47481	0.620837	0.987603
CSGALNACT1	0.841749	-0.071456	0.357895	0.609072	4	0.0748172	lof	0.931037	1.87765	0.461658	0.987603
ZNF724	0.84176	-0.139108	0.696781	0.216423	2	0.0748118	lof	0.870134	3.40956	0.222062	0.987603
TRIQK	0.841767	0.229018	1.14719	0.142214	2	0.0748082	lof	1.25737	11.9116	0.132725	0.987603
SLC30A1	0.841792	0.076633	0.383928	0.555716	3	0.0747954	missense	1.07965	2.29133	0.508715	0.987603
ADAD2	0.841799	0.0421841	0.211351	0.778266	6	0.0747916	lof	1.04309	1.57843	0.689311	0.987603
LZTS2	0.841814	0.0656615	0.329009	0.767358	5	0.0747837	missense	1.06787	2.03505	0.560348	0.987603
PPM1M	0.841872	0.0820399	0.411228	0.515674	3	0.074754	missense	1.0855	2.43038	0.484825	0.987603
HDAC11	0.841877	0.131579	0.659564	0.583412	3	0.0747515	lof	1.14063	4.15505	0.31312	0.987603
RPL13A	0.841957	0.154772	0.776225	0.399182	2	0.0747101	missense	1.16739	5.34506	0.254965	0.987603
SCN10A	0.841961	-0.0318336	0.159658	0.566889	5	0.074708	lof	0.968668	1.32458	0.708388	0.987603
MSRB3	0.84198	0.0915122	0.459026	0.159699	4	0.0746983	lof	1.09583	2.69447	0.445669	0.987603
LAMA1	0.842012	-0.0115899	0.0581469	0.581118	6	0.0746817	missense	0.988477	1.1078	0.882005	0.987603
MMP19	0.842058	0.0273611	0.137312	0.423601	5	0.074658	missense	1.02774	1.34513	0.785236	0.987603
NELL1	0.842085	-0.0165035	0.0828378	0.602214	6	0.0746439	missense	0.983632	1.15703	0.836218	0.987603
TIMM9	0.842109	-0.0923504	0.463613	0.083909	3	0.0746318	missense	0.911786	2.26219	0.3675	0.987603
ATXN10	0.842146	-0.0181779	0.0912777	0.625237	5	0.0746126	missense	0.981986	1.17436	0.821123	0.987603
RNF222	0.84216	0.129122	0.648426	0.157971	3	0.0746056	lof	1.13783	4.05535	0.319246	0.987603
ZNF432	0.842212	0.0833923	0.41892	0.831086	3	0.0745787	missense	1.08697	2.47063	0.478217	0.987603
MTMR10	0.842227	-0.0791681	0.397738	0.463211	4	0.0745708	lof	0.923885	2.01456	0.423698	0.987603
COL23A1	0.84225	-0.0402303	0.202146	0.0217231	5	0.0745589	lof	0.960568	1.42757	0.646336	0.987603
CACNB2	0.842263	-0.0632869	0.318025	0.71954	4	0.0745522	lof	0.938674	1.75075	0.503276	0.987603
SLPI	0.842307	0.0513494	0.258111	0.722221	3	0.0745295	lof	1.05269	1.74586	0.634735	0.987603
RPL15	0.842314	0.0525802	0.264308	0.943424	4	0.0745261	missense	1.05399	1.76937	0.627843	0.987603
CABCOCO1	0.842381	-0.0890723	0.447941	0.310046	3	0.0744912	lof	0.914779	2.20096	0.380208	0.987628
SERPINB10	0.842452	0.0291001	0.14641	0.400656	6	0.0744549	missense	1.02953	1.37172	0.772701	0.987628
KANSL3	0.842481	0.169613	0.853524	0.420737	2	0.0744398	lof	1.18485	6.31243	0.222396	0.987628
PCIF1	0.842495	-0.048014	0.241636	0.0870037	4	0.0744328	missense	0.95312	1.5305	0.593557	0.987628
NIPA2	0.84251	-0.106612	0.53659	0.935976	4	0.0744251	lof	0.898874	2.57308	0.314011	0.987628
ARHGAP22	0.842546	-0.030607	0.154085	0.840793	5	0.0744064	missense	0.969857	1.3118	0.717048	0.987628
TAAR1	0.842555	0.066758	0.336099	0.733693	2	0.0744015	lof	1.06904	2.06579	0.553222	0.987628
TAF11L12	0.842586	0.120348	0.60602	0.0129075	2	0.0743859	lof	1.12789	3.69931	0.343884	0.987628
PATJ	0.842685	0.0344644	0.173659	0.166561	3	0.0743347	missense	1.03507	1.45475	0.736455	0.987628
UPK3BL2	0.842785	-0.107006	0.539531	0.578857	2	0.0742832	lof	0.89852	2.58694	0.312083	0.987628
FBLIM1	0.842855	-0.0655219	0.330514	0.644513	5	0.0742469	lof	0.936579	1.79012	0.49001	0.987628
DOP1A	0.842871	0.0622402	0.313992	0.266503	5	0.0742389	lof	1.06422	1.96927	0.575116	0.987628
PDCD11	0.842895	-0.033958	0.171339	0.210676	3	0.0742267	missense	0.966612	1.35238	0.690885	0.987628
ANKH	0.842906	-0.190595	0.961735	0.485666	2	0.0742211	lof	0.826467	5.44341	0.125482	0.987628
SEMA3B	0.843002	-0.0650985	0.32869	0.231753	2	0.0741712	missense	0.936975	1.78449	0.491974	0.987628
SGK2	0.843041	-0.0307145	0.15512	0.179622	5	0.0741512	missense	0.969752	1.31432	0.715517	0.987628
KIF4B	0.843127	-0.027439	0.138654	0.233688	6	0.0741069	missense	0.972934	1.27676	0.74141	0.987628
MCAT	0.843141	0.0249821	0.126251	0.184337	5	0.0740997	missense	1.0253	1.31316	0.80054	0.987628
TM7SF3	0.843175	0.0556777	0.281436	0.616065	4	0.0740823	missense	1.05726	1.83546	0.609	0.987628
SH3YL1	0.843209	0.0289527	0.146381	0.971799	5	0.0740646	lof	1.02938	1.37144	0.772631	0.987628
GPR150	0.843222	0.0606339	0.306582	0.926176	5	0.0740582	missense	1.06251	1.93776	0.582593	0.987628
OCLN	0.843231	-0.0459947	0.232576	0.580599	6	0.0740535	missense	0.955047	1.5066	0.605414	0.987628
AP3S1	0.843232	-0.0377585	0.19093	0.656282	3	0.0740529	lof	0.962945	1.39999	0.662337	0.987628
TADA1	0.843253	-0.135861	0.687093	0.982591	2	0.0740419	missense	0.872964	3.3563	0.227055	0.987628
POLRMT	0.843274	0.0396874	0.200738	0.660867	5	0.0740312	lof	1.04049	1.54208	0.702044	0.987628
MYO9B	0.843286	-0.103966	0.525895	0.64809	3	0.0740254	lof	0.901256	2.52638	0.321512	0.987628
SLC37A3	0.843301	-0.0719843	0.364159	0.305973	5	0.0740173	lof	0.930546	1.89984	0.455784	0.987628
CDC14B	0.843311	-0.0931466	0.471245	0.424751	3	0.0740124	lof	0.91106	2.29445	0.361755	0.987628
KRT23	0.843374	0.0664861	0.336502	0.219765	4	0.0739799	lof	1.06875	2.06686	0.552634	0.987628
TSG101	0.843378	-0.185595	0.939369	0.578265	2	0.0739777	lof	0.83061	5.23605	0.131762	0.987628
FAM98A	0.843402	0.0363271	0.183894	0.441019	4	0.0739652	missense	1.03699	1.487	0.723174	0.987628
SEC31A	0.843431	-0.0387506	0.196199	0.633955	5	0.0739503	missense	0.961991	1.41312	0.654882	0.987628
LHX1	0.843444	0.22685	1.14867	0.103908	2	0.0739437	lof	1.25464	11.9203	0.132055	0.987628
DAPP1	0.843495	0.0881318	0.446406	0.672798	3	0.0739176	missense	1.09213	2.61977	0.455289	0.987628
NKAIN4	0.843559	-0.11859	0.600935	0.606695	3	0.0738844	lof	0.888172	2.88418	0.273509	0.987628
PPIL6	0.843561	-0.0521095	0.264059	0.617452	5	0.0738834	missense	0.949225	1.59273	0.565715	0.987628
FOXO3	0.843581	0.0296198	0.150114	0.187033	5	0.0738733	missense	1.03006	1.38243	0.76751	0.987628
XRCC5	0.843589	-0.113003	0.572734	0.638461	3	0.0738689	missense	0.893148	2.74438	0.290671	0.987628
PARVB	0.843602	-0.0290007	0.146997	0.349369	5	0.0738623	missense	0.971416	1.29578	0.728247	0.987628
BAG2	0.843654	0.222639	1.12888	0.244433	2	0.0738356	lof	1.24937	11.4185	0.136701	0.987628
COLEC11	0.843659	0.026975	0.13678	0.311174	5	0.0738328	missense	1.02734	1.34321	0.785753	0.987628
TMEM135	0.843713	-0.19755	1.00205	0.610166	2	0.0738053	lof	0.820739	5.85012	0.115145	0.987628
IMPDH2	0.843789	-0.0834812	0.423658	0.870774	4	0.0737659	lof	0.919908	2.11042	0.400978	0.987628
CRISPLD1	0.843796	-0.0797677	0.404829	0.586129	4	0.0737626	lof	0.923331	2.04152	0.417599	0.987628
PRXL2A	0.843808	0.0755938	0.383677	0.0101521	4	0.0737562	lof	1.07852	2.28782	0.508437	0.987628
DSPP	0.84381	0.117527	0.596513	0.0664279	3	0.0737554	lof	1.12471	3.62079	0.349364	0.987628
VRK2	0.843879	0.0711908	0.361495	0.417988	3	0.0737199	missense	1.07379	2.18086	0.528697	0.987628
KCNC3	0.843906	0.0285923	0.145212	0.32022	6	0.0737061	missense	1.029	1.36781	0.774124	0.987628
TMEM239	0.843967	0.130272	0.66188	0.66893	3	0.0736744	lof	1.13914	4.1685	0.311296	0.987628
ORAI3	0.843977	0.11164	0.56725	0.258948	3	0.0736693	lof	1.11811	3.39889	0.367817	0.987628
ANO7	0.843998	0.0223924	0.113793	0.310949	6	0.0736585	missense	1.02264	1.27817	0.818206	0.987628
OR2AT4	0.844035	-0.0874532	0.444522	0.558227	2	0.0736397	missense	0.916262	2.1898	0.383385	0.987628
TMLHE	0.844055	-0.0435857	0.221574	0.678454	2	0.0736295	missense	0.95735	1.47801	0.620103	0.987628
ZNF556	0.844114	-0.0601933	0.306118	0.32086	4	0.0735991	lof	0.941582	1.71566	0.516756	0.987628
ABI3BP	0.844228	0.029345	0.149347	0.573202	6	0.0735404	lof	1.02978	1.37997	0.768454	0.987628
SLC25A16	0.844238	-0.063613	0.323772	0.62838	2	0.0735349	missense	0.938368	1.77	0.497477	0.987628
PYY	0.84426	-0.199154	1.01377	0.458855	2	0.0735239	missense	0.819424	5.97655	0.112348	0.987628
ENAH	0.844286	-0.0313646	0.159685	0.272171	5	0.0735107	missense	0.969122	1.32527	0.708682	0.987628
SELL	0.844291	-0.0569009	0.289708	0.623754	5	0.0735077	missense	0.944688	1.66684	0.535407	0.987628
SLC9A5	0.844299	-0.0426287	0.217054	0.395481	6	0.0735036	missense	0.958267	1.46638	0.62622	0.987628
SLCO1B3	0.8443	-0.0248842	0.126705	0.655668	5	0.073503	missense	0.975423	1.25039	0.760922	0.987628
OR4M1	0.844428	-0.109923	0.560167	NA	1	0.0734372	missense	0.895903	2.68587	0.298839	0.987628
GLOD4	0.844433	-0.0606246	0.308952	0.774992	5	0.0734349	lof	0.941176	1.72447	0.513672	0.987628
SLC16A7	0.84444	0.0743962	0.379151	0.122035	5	0.0734314	lof	1.07723	2.2649	0.512354	0.987628
ZNF518B	0.844442	0.156155	0.795838	NA	1	0.0734301	missense	1.16901	5.56222	0.245689	0.987628
BST1	0.844469	-0.052534	0.267784	0.337193	5	0.0734165	lof	0.948822	1.60371	0.561362	0.987628
ITGBL1	0.844478	-0.0786592	0.400977	0.200587	5	0.0734117	lof	0.924355	2.02842	0.421231	0.987628
MCM3	0.844482	-0.0313543	0.159837	0.589434	6	0.0734096	missense	0.969132	1.32568	0.708478	0.987628
ARAP1	0.844514	0.0767734	0.391456	0.746386	5	0.073393	lof	1.0798	2.32572	0.501335	0.987628
B9D1	0.844534	0.0933443	0.476011	0.184002	4	0.0733827	lof	1.09784	2.79079	0.431867	0.987628
TMEM249	0.844537	-0.118394	0.603761	0.417695	2	0.0733815	lof	0.888346	2.90077	0.272051	0.987628
FOXR1	0.84464	-0.0683308	0.348695	0.155132	4	0.0733282	lof	0.933951	1.84986	0.47153	0.987679
IDH3A	0.844642	-0.136217	0.695125	0.680961	3	0.0733276	lof	0.872653	3.40835	0.223429	0.987679
KLK9	0.844698	0.112381	0.573699	0.358197	4	0.0732985	lof	1.11894	3.44468	0.363466	0.987709
VPS9D1	0.844738	0.148296	0.757242	NA	1	0.073278	missense	1.15986	5.1166	0.262922	0.987719
NBEAL1	0.844857	-0.023209	0.118604	0.436169	6	0.0732167	lof	0.977058	1.23276	0.774395	0.987822
OSTC	0.845073	0.0458	0.234381	0.197929	5	0.0731056	missense	1.04687	1.65729	0.661274	0.988039
HEY1	0.845236	-0.0560944	0.287368	0.135154	4	0.0730222	missense	0.94545	1.66055	0.538302	0.988192
ASNS	0.845339	-0.0786217	0.403045	0.448908	5	0.0729692	lof	0.92439	2.03673	0.419543	0.988276
WDSUB1	0.845415	0.0230566	0.118256	0.276078	5	0.07293	missense	1.02332	1.29025	0.811618	0.988284
GLYR1	0.845433	0.152783	0.783706	0.346674	2	0.0729209	lof	1.16507	5.41323	0.250755	0.988284
ACSM4	0.845439	-0.0250344	0.12842	0.389672	6	0.0729178	lof	0.975276	1.25441	0.758253	0.988284
NDUFC2	0.845498	0.152885	0.784566	0.40572	2	0.0728875	missense	1.16519	5.42292	0.250358	0.988317
CENPQ	0.845536	0.0370087	0.189966	0.502482	4	0.0728679	lof	1.0377	1.50583	0.715105	0.988325
AFF3	0.845604	-0.0399168	0.204986	0.483575	6	0.0728328	missense	0.960869	1.43599	0.64295	0.988329
SELENOP	0.845675	-0.044725	0.229784	0.982012	5	0.0727964	lof	0.95626	1.50028	0.609509	0.988329
CACNG8	0.845714	-0.0817354	0.42004	0.710428	4	0.0727764	missense	0.921516	2.09917	0.404536	0.988329
RHOBTB2	0.845743	-0.0621339	0.319367	0.500955	4	0.0727617	missense	0.939757	1.75738	0.502533	0.988329
GRIK3	0.845773	-0.0260951	0.134155	0.401747	6	0.0727463	missense	0.974242	1.26725	0.748984	0.988329
B3GAT1	0.845776	0.12476	0.641403	0.864691	2	0.0727448	missense	1.13288	3.9825	0.322262	0.988329
FZD1	0.845846	-0.185776	0.955532	0.568304	2	0.0727086	lof	0.83046	5.40361	0.12763	0.988329
PHF3	0.84586	0.0613669	0.315668	0.617154	4	0.0727016	missense	1.06329	1.97403	0.57273	0.988329
EMC4	0.84587	0.107113	0.551016	0.256996	4	0.0726965	lof	1.11306	3.27757	0.377993	0.988329
KRT40	0.845882	-0.0218152	0.112233	0.212274	6	0.07269	missense	0.978421	1.21916	0.78522	0.988329
HOXA6	0.845891	0.0914763	0.470644	0.713091	4	0.0726857	lof	1.09579	2.75644	0.435619	0.988329
VAPA	0.845913	0.216079	1.11189	0.031994	2	0.0726743	lof	1.2412	10.9723	0.140406	0.988329
FOSL1	0.845943	-0.115455	0.594216	0.599493	3	0.0726591	lof	0.890961	2.85539	0.278004	0.988329
ACACB	0.846009	0.00845038	0.0435107	0.422712	6	0.0726252	missense	1.00849	1.09826	0.926047	0.98837
BYSL	0.846102	-0.184174	0.948889	0.362061	2	0.0725774	lof	0.831791	5.34225	0.12951	0.988384
KNTC1	0.846117	-0.028656	0.147654	0.130844	6	0.0725697	lof	0.971751	1.2979	0.727561	0.988384
C9orf85	0.846172	0.0530552	0.273473	0.402051	3	0.0725415	lof	1.05449	1.8023	0.61696	0.988384
GJC3	0.84619	-0.114362	0.589552	0.885039	3	0.072532	lof	0.891935	2.8325	0.280864	0.988384
LIPN	0.846227	0.054967	0.283431	0.852265	4	0.072513	lof	1.05651	1.84134	0.606192	0.988384
H2BW2	0.84631	-0.152332	0.785907	NA	1	0.0724708	lof	0.858703	4.00701	0.18402	0.988384
MAP3K15	0.846339	-0.0382327	0.197288	0.828512	2	0.0724555	lof	0.962489	1.41687	0.653824	0.988384
NTN5	0.846347	0.0130701	0.0674479	0.128583	5	0.0724514	missense	1.01316	1.15635	0.887694	0.988384
EIF3L	0.846358	-0.0550728	0.284221	0.745873	4	0.0724461	missense	0.946416	1.65202	0.542187	0.988384
GPATCH2L	0.846371	-0.0768694	0.396744	0.188764	4	0.0724392	lof	0.926011	2.01526	0.425501	0.988384
PARP2	0.846391	0.0358647	0.185131	0.650403	5	0.0724292	missense	1.03652	1.48992	0.721089	0.988384
DTWD2	0.846476	0.0808194	0.41742	0.797316	4	0.0723853	lof	1.08418	2.45705	0.478393	0.988384
TMOD1	0.846491	-0.0447609	0.231206	0.588724	5	0.0723775	missense	0.956226	1.50441	0.607791	0.988384
TLR3	0.846515	-0.0645231	0.333338	0.329976	5	0.0723653	lof	0.937514	1.80186	0.487792	0.988384
RAB27B	0.846517	-0.0538579	0.278243	0.620952	5	0.0723642	missense	0.947567	1.63476	0.549243	0.988384
ARHGAP21	0.846526	-0.10123	0.523008	0.43173	4	0.0723596	lof	0.903726	2.51901	0.324223	0.988384
PTPN6	0.846554	0.162068	0.837488	0.580867	2	0.0723453	lof	1.17594	6.07113	0.227772	0.988384
TSTD3	0.846579	-0.0977732	0.505326	NA	1	0.0723325	missense	0.906855	2.44163	0.336818	0.988384
OR2C1	0.846639	-0.185434	0.958767	0.173805	2	0.0723019	missense	0.830743	5.43984	0.126867	0.988385
DNAJC10	0.846642	0.040365	0.208708	0.486469	4	0.0723	missense	1.04119	1.56742	0.691631	0.988385
PRRC2B	0.846674	0.0899257	0.465059	0.160136	4	0.0722838	lof	1.09409	2.7222	0.439732	0.988386
PLEKHG1	0.846709	-0.108535	0.561427	0.983705	2	0.0722658	lof	0.897148	2.69625	0.298516	0.988391
RGPD3	0.846785	-0.0494809	0.256084	0.55905	3	0.0722267	missense	0.951723	1.57215	0.57614	0.988397
KPNA4	0.846835	0.0614444	0.318103	0.446059	4	0.0722014	missense	1.06337	1.98363	0.570046	0.988397
POGLUT1	0.846846	0.0729866	0.377886	0.578871	5	0.0721957	missense	1.07572	2.25611	0.512902	0.988397
UBAP2L	0.846891	0.153002	0.792399	0.225246	2	0.0721723	missense	1.16533	5.50747	0.246572	0.988397
TBC1D23	0.846904	0.108042	0.559601	0.238547	3	0.072166	lof	1.1141	3.33629	0.372032	0.988397
WNT10A	0.846942	0.0172373	0.0893024	0.673499	6	0.0721465	missense	1.01739	1.212	0.854025	0.988397
SAMD9L	0.847024	0.0435335	0.225659	0.233497	5	0.0721044	lof	1.04449	1.62551	0.671153	0.988397
ZSCAN22	0.847035	-0.142109	0.736684	0.32565	2	0.0720986	missense	0.867527	3.67588	0.204741	0.988397
MYO1C	0.847053	-0.0145798	0.07559	0.695441	4	0.0720896	missense	0.985526	1.14291	0.849815	0.988397
LRP11	0.847055	0.0923218	0.478656	0.442651	4	0.0720883	lof	1.09672	2.80243	0.429195	0.988397
TDRD6	0.847056	-0.0256188	0.132825	0.155647	6	0.072088	lof	0.974707	1.26455	0.751296	0.988397
SLC35D3	0.847202	-0.059008	0.306234	0.87072	4	0.0720129	missense	0.942699	1.71809	0.517251	0.988532
UGT1A1	0.847267	0.033591	0.174402	0.917125	5	0.0719797	missense	1.03416	1.4556	0.734741	0.988571
MMP28	0.847303	0.0659383	0.342429	0.292264	5	0.0719612	lof	1.06816	2.08986	0.545953	0.988577
FXYD2	0.847404	0.113001	0.587228	0.830024	2	0.0719094	lof	1.11963	3.53944	0.354174	0.988608
RNF44	0.847488	0.080566	0.418906	0.820349	4	0.0718665	missense	1.0839	2.4636	0.47688	0.988608
SLC25A51	0.847496	-0.185027	0.962106	0.416508	2	0.0718623	lof	0.831082	5.47779	0.126091	0.988608
CAPN2	0.847525	-0.050344	0.26183	0.344162	6	0.0718476	lof	0.950902	1.58858	0.569196	0.988608
GPR3	0.847578	-0.0361878	0.188273	0.619516	5	0.0718203	missense	0.964459	1.39491	0.666842	0.988608
CGAS	0.847602	0.0445323	0.231723	0.361727	4	0.071808	missense	1.04554	1.64659	0.663886	0.988608
KRT74	0.847603	-0.023039	0.119884	0.103573	6	0.0718073	missense	0.977224	1.23607	0.772586	0.988608
ANKZF1	0.847665	-0.037058	0.192911	0.18694	5	0.0717759	lof	0.96362	1.40642	0.660232	0.988608
ING4	0.84768	-0.184972	0.962997	0.49568	2	0.0717679	lof	0.831128	5.48767	0.125877	0.988608
AKAP1	0.847704	0.0949534	0.494422	0.980324	4	0.0717559	lof	1.09961	2.898	0.417232	0.988608
PRKAG2	0.847712	0.106132	0.552661	0.194513	4	0.0717518	lof	1.11197	3.28494	0.376407	0.988608
ANKRD23	0.847738	-0.0368222	0.191777	0.512109	5	0.0717383	lof	0.963847	1.40363	0.661857	0.988608
MDP1	0.847748	-0.040219	0.209483	0.179626	6	0.0717331	missense	0.960579	1.44827	0.637115	0.988608
PCARE	0.847776	-0.0461602	0.240472	0.349329	4	0.0717189	missense	0.954889	1.52984	0.596018	0.988608
MAP3K10	0.847795	0.0268082	0.139675	0.722962	6	0.071709	missense	1.02717	1.35063	0.781176	0.988608
FSTL1	0.848042	0.101383	0.529092	0.192015	3	0.0715826	missense	1.1067	3.12178	0.392336	0.988675
PPIP5K1	0.848044	0.0415191	0.21668	0.239475	3	0.0715818	missense	1.04239	1.59394	0.681695	0.988675
TTLL13	0.84805	-0.0255368	0.133276	0.713011	5	0.0715788	lof	0.974787	1.26578	0.750693	0.988675
SH2D4A	0.848108	-0.0425772	0.222297	0.624549	5	0.0715489	lof	0.958316	1.4816	0.619849	0.988675
SNX4	0.848143	-0.073865	0.38574	0.801667	4	0.0715312	missense	0.928797	1.9782	0.436086	0.988675
SMURF1	0.848163	0.0419877	0.2193	0.38598	5	0.0715206	missense	1.04288	1.6029	0.678521	0.988675
CAND2	0.848181	0.0177206	0.0925645	0.513322	6	0.0715116	missense	1.01788	1.22036	0.848992	0.988675
SIX2	0.848213	0.0311546	0.162773	0.260562	5	0.0714951	missense	1.03164	1.41934	0.749851	0.988675
TRIM4	0.848249	-0.0520612	0.272068	0.502338	4	0.0714768	lof	0.949271	1.618	0.556931	0.988675
TEX30	0.848284	0.0636958	0.332948	0.0376146	4	0.0714588	missense	1.06577	2.04679	0.554947	0.988675
RSPH4A	0.848302	0.039935	0.208771	0.0538228	5	0.0714496	missense	1.04074	1.56694	0.691248	0.988675
SPACA9	0.848369	-0.112385	0.587784	0.322824	3	0.0714154	missense	0.8937	2.82829	0.282397	0.988675
CNTN1	0.848395	-0.107941	0.564643	0.345136	3	0.0714018	lof	0.897681	2.71491	0.296816	0.988675
AKTIP	0.848448	0.0467249	0.244507	0.105207	5	0.0713747	missense	1.04783	1.69208	0.64888	0.988675
CNTN1	0.848452	0.0356356	0.186482	0.232473	5	0.0713725	missense	1.03628	1.49353	0.719017	0.988675
B4GALNT4	0.848475	-0.0518578	0.271415	0.175177	5	0.071361	missense	0.949464	1.61626	0.557758	0.988675
BBS10	0.848494	-0.0304392	0.159334	0.301268	5	0.0713514	missense	0.970019	1.32559	0.709828	0.988675
DCUN1D3	0.848495	-0.0707598	0.370393	0.568448	5	0.0713509	missense	0.931686	1.92555	0.4508	0.988675
HINT2	0.848513	0.0336317	0.176067	0.0577035	6	0.0713417	missense	1.0342	1.46042	0.732377	0.988675
PAFAH2	0.848517	-0.0441294	0.231031	0.280609	5	0.0713395	lof	0.95683	1.50485	0.608383	0.988675
SPINK2	0.84854	-0.184149	0.964223	NA	1	0.0713279	missense	0.831812	5.50539	0.125679	0.988675
PISD	0.848574	-0.072407	0.379217	0.230132	5	0.0713103	lof	0.930152	1.95591	0.442342	0.988675
FITM2	0.848578	0.0308282	0.161461	0.873332	6	0.0713082	missense	1.03131	1.41523	0.751537	0.988675
H3C7	0.848692	0.215045	1.12714	NA	1	0.0712501	lof	1.23992	11.2936	0.13613	0.988675
RAB3C	0.848697	0.0559223	0.293122	0.625373	4	0.0712475	missense	1.05752	1.87844	0.595355	0.988675
UNC80	0.848737	0.0260398	0.136527	0.695865	6	0.0712268	missense	1.02638	1.34129	0.785407	0.988675
RAB1A	0.848759	-0.133418	0.699614	0.618272	3	0.0712158	missense	0.875099	3.44811	0.222092	0.988675
TK2	0.848789	0.0270245	0.141739	0.359247	5	0.0712005	missense	1.02739	1.3564	0.778191	0.988675
PCSK6	0.848795	0.0588466	0.308652	0.761739	4	0.0711973	lof	1.06061	1.94217	0.579197	0.988675
MSH2	0.848814	0.0102576	0.0538082	0.459428	6	0.0711874	missense	1.01031	1.12268	0.909185	0.988675
SLC6A5	0.848815	-0.0469205	0.246133	0.114148	5	0.0711869	lof	0.954163	1.54574	0.588992	0.988675
FAIM	0.848848	0.0878316	0.460845	0.149863	4	0.0711699	lof	1.0918	2.69416	0.442451	0.988678
NFATC2	0.848898	0.0303648	0.159374	0.754526	5	0.0711445	missense	1.03083	1.4088	0.754267	0.9887
ADAT2	0.848945	0.0792684	0.416184	0.696919	3	0.0711206	missense	1.08249	2.44731	0.47881	0.9887
ARFRP1	0.84896	-0.186593	0.979773	NA	1	0.0711127	lof	0.829781	5.66191	0.121609	0.9887
CYP39A1	0.849041	-0.0313082	0.164484	0.611858	5	0.0710712	missense	0.969177	1.33787	0.702088	0.988714
SIN3B	0.849077	-0.0658116	0.345837	0.0787655	2	0.071053	lof	0.936307	1.84417	0.475375	0.988714
SLC35D3	0.849098	0.129454	0.680376	0.670747	3	0.071042	lof	1.13821	4.31886	0.299967	0.988714
SPNS3	0.849118	0.028977	0.152315	0.0375178	6	0.0710322	missense	1.0294	1.38751	0.763716	0.988714
SLC7A9	0.849128	0.0427425	0.224687	0.632093	3	0.071027	lof	1.04367	1.62114	0.671902	0.988714
PDHB	0.849163	0.0372283	0.195746	0.0488216	5	0.071009	missense	1.03793	1.52332	0.707205	0.988719
DNAJC13	0.849208	0.119889	0.630568	0.484226	3	0.0709859	lof	1.12737	3.87987	0.32758	0.988735
ZNF117	0.849277	0.0316657	0.166625	0.854404	5	0.0709507	lof	1.03217	1.43083	0.744591	0.988744
CR1	0.849337	0.0226365	0.119161	0.225678	5	0.0709202	lof	1.02289	1.292	0.809839	0.988744
METTL7A	0.849389	0.0878692	0.462716	0.259062	4	0.0708936	missense	1.09185	2.70416	0.440848	0.988744
DGKE	0.849415	-0.0553785	0.291672	0.260481	4	0.0708803	lof	0.946127	1.67581	0.534162	0.988744
SGCZ	0.849424	-0.0262393	0.138208	0.91684	6	0.0708753	missense	0.974102	1.27717	0.742949	0.988744
DMRTA2	0.849459	0.151989	0.800748	0.295131	2	0.0708575	missense	1.16415	5.59266	0.242325	0.988744
FAM221A	0.84947	-0.0502801	0.264919	0.763694	6	0.0708518	lof	0.950963	1.59833	0.565796	0.988744
INTS3	0.849488	0.149756	0.789135	0.326963	3	0.0708429	lof	1.16155	5.4546	0.247351	0.988744
SDC3	0.849495	0.0709771	0.37403	0.738336	5	0.0708393	missense	1.07356	2.23463	0.515756	0.988744
TINAGL1	0.849538	0.0950852	0.501218	0.427188	4	0.0708174	lof	1.09975	2.93724	0.411765	0.988758
GRID2IP	0.849603	-0.0301823	0.159168	0.698864	5	0.070784	missense	0.970269	1.3255	0.71024	0.988798
DOCK2	0.849686	0.0637019	0.336124	0.966585	4	0.0707415	lof	1.06577	2.05959	0.551507	0.988808
POC5	0.849688	-0.0631963	0.33346	0.214349	4	0.0707407	missense	0.938759	1.80468	0.488323	0.988808
CPA3	0.849705	-0.0371143	0.19586	0.359253	6	0.0707317	missense	0.963566	1.41449	0.656391	0.988808
SLC35F2	0.849816	0.036262	0.191504	0.904937	5	0.0706754	missense	1.03693	1.50925	0.712421	0.9889
TXNL1	0.849923	-0.180844	0.955755	0.451565	2	0.0706202	lof	0.834565	5.4327	0.128205	0.988916
ARL6IP6	0.849964	-0.179891	0.950973	0.477323	3	0.0705997	missense	0.835362	5.38715	0.129536	0.988916
BNIP1	0.849975	-0.0454804	0.240445	0.810975	4	0.0705941	missense	0.955538	1.5308	0.596454	0.988916
EFCAB2	0.849983	-0.0406374	0.214854	0.0763739	4	0.0705896	lof	0.960177	1.46298	0.63018	0.988916
SLC39A5	0.850041	0.025587	0.135334	0.215115	5	0.07056	missense	1.02592	1.33755	0.78689	0.988916
LDLRAD1	0.850072	0.0490024	0.259235	0.175607	5	0.0705444	lof	1.05022	1.74561	0.631853	0.988916
XRCC3	0.850091	-0.0665014	0.351856	0.569981	4	0.0705345	lof	0.935662	1.86477	0.469476	0.988916
TNFSF12	0.850099	-0.179071	0.947501	0.380832	2	0.0705307	lof	0.836047	5.355	0.130527	0.988916
MED15	0.850108	-0.0789694	0.41787	0.959185	4	0.070526	lof	0.924068	2.09605	0.407386	0.988916
ETV7	0.850354	0.0712106	0.377442	0.071256	4	0.0704	lof	1.07381	2.25015	0.512438	0.989166
ZNF692	0.850457	0.0569738	0.302192	0.388811	4	0.0703476	lof	1.05863	1.91414	0.58548	0.989232
FIBCD1	0.850491	0.0461671	0.244929	0.749864	5	0.0703303	lof	1.04725	1.69253	0.647982	0.989232
LSM7	0.850564	0.094434	0.501246	0.573251	4	0.0702929	missense	1.09904	2.93549	0.411475	0.989232
NEFL	0.850595	-0.181649	0.964373	0.47291	2	0.0702774	lof	0.833894	5.52079	0.125956	0.989232
TIMP4	0.850635	-0.0297064	0.157754	0.751155	6	0.070257	missense	0.97073	1.32246	0.712551	0.989232
SLFN12	0.850671	0.042189	0.224097	0.036013	4	0.0702384	lof	1.04309	1.61837	0.672306	0.989232
MPPE1	0.850733	-0.0453016	0.240731	0.281834	5	0.0702067	lof	0.955709	1.53193	0.596226	0.989232
FBRSL1	0.850737	0.131749	0.700132	0.462025	2	0.0702046	missense	1.14082	4.49969	0.289237	0.989232
TNNI3K	0.850835	-0.0232432	0.123599	0.186335	6	0.0701545	lof	0.977025	1.24485	0.766824	0.989232
RGS19	0.850853	0.152225	0.809579	0.786904	2	0.0701455	missense	1.16442	5.69165	0.238223	0.989232
PLCH1	0.850935	-0.107656	0.572864	0.480792	3	0.0701037	lof	0.897937	2.7598	0.292156	0.989232
BVES	0.850956	0.0940519	0.500546	0.253321	4	0.0700929	lof	1.09862	2.93035	0.411882	0.989232
FHL3	0.850984	-0.0227347	0.121018	0.420243	6	0.0700785	missense	0.977522	1.23919	0.771106	0.989232
VHLL	0.851003	0.0708087	0.376966	0.257614	2	0.0700688	missense	1.07338	2.24715	0.51271	0.989232
TM9SF3	0.851004	0.071259	0.379364	0.410203	4	0.0700685	missense	1.07386	2.25875	0.510535	0.989232
ABTB1	0.851048	-0.0261368	0.139187	0.633286	6	0.070046	missense	0.974202	1.27976	0.741601	0.989232
CDC40	0.851054	-0.0520871	0.277394	0.464941	4	0.0700427	missense	0.949246	1.63494	0.551133	0.989232
SPDYE3	0.851084	-0.0495582	0.263978	0.732499	3	0.0700277	lof	0.95165	1.59654	0.56725	0.989232
CAVIN4	0.851106	-0.0784535	0.417955	0.357211	3	0.0700166	lof	0.924545	2.09748	0.407528	0.989232
MAP3K11	0.851125	-0.0283993	0.151315	0.376876	5	0.0700066	missense	0.972	1.30758	0.722544	0.989232
NCAN	0.851136	-0.0868882	0.462986	0.429415	4	0.070001	lof	0.91678	2.27178	0.369967	0.989232
THAP11	0.851144	0.0145064	0.0773022	NA	1	0.0699967	lof	1.01461	1.1806	0.871965	0.989232
TPSB2	0.851154	0.162104	0.863882	NA	1	0.0699917	missense	1.17598	6.39369	0.216297	0.989232
YTHDF3	0.851157	0.0936422	0.499045	0.91369	2	0.0699905	missense	1.09817	2.92055	0.412926	0.989232
VPS72	0.85122	0.0949287	0.50612	0.393837	4	0.0699581	lof	1.09958	2.96514	0.407764	0.989242
MAN2A1	0.851227	0.0196757	0.104907	0.272721	6	0.0699547	missense	1.01987	1.25269	0.830321	0.989242
APOF	0.851264	0.016543	0.0882262	NA	1	0.0699359	lof	1.01668	1.2086	0.855234	0.989249
TEK	0.851316	0.0343048	0.183018	0.575021	6	0.069909	missense	1.0349	1.48145	0.722953	0.989268
CHFR	0.851347	0.0721379	0.38494	0.881138	4	0.0698935	lof	1.0748	2.28558	0.505431	0.989268
PCDHGC3	0.851373	-0.100198	0.534772	0.423099	3	0.0698799	lof	0.904658	2.58043	0.317159	0.989268
SLC17A6	0.851518	-0.178728	0.954836	NA	1	0.069806	lof	0.836334	5.43441	0.128708	0.989327
BDNF	0.851565	-0.176607	0.943804	0.258801	2	0.0697822	missense	0.838109	5.32946	0.131801	0.989327
ERCC1	0.851577	0.118061	0.630981	0.73226	3	0.0697761	lof	1.12531	3.87592	0.326717	0.989327
SELL	0.851638	0.074016	0.395745	0.224748	3	0.0697452	lof	1.07682	2.33889	0.495769	0.989327
ACACA	0.851644	0.0788541	0.421633	0.32229	4	0.0697418	lof	1.08205	2.47256	0.473527	0.989327
CD2BP2	0.851649	-0.179428	0.959437	0.676146	2	0.0697392	missense	0.835748	5.4798	0.127464	0.989327
OR56B2P	0.851668	-0.0734111	0.392593	0.180604	2	0.0697297	lof	0.929219	2.00586	0.430464	0.989327
HEXIM2	0.851673	-0.180667	0.966216	0.1743	2	0.0697271	missense	0.834713	5.54622	0.125625	0.989327
TBR1	0.85184	-0.0371778	0.199055	0.933324	5	0.069642	missense	0.963505	1.42329	0.652251	0.989485
DESI2	0.851888	-0.182803	0.979078	0.658596	2	0.0696173	missense	0.832932	5.67568	0.122237	0.989505
PNN	0.85202	-0.177437	0.951198	0.473991	2	0.06955	lof	0.837413	5.40276	0.129797	0.989622
IFT27	0.852141	0.0569357	0.30547	0.739871	4	0.0694885	lof	1.05859	1.92641	0.581709	0.989648
CRACR2B	0.852194	0.0391291	0.21001	0.821129	5	0.0694615	missense	1.0399	1.56949	0.689016	0.989648
ABCG1	0.852235	-0.00700536	0.037609	0.92441	6	0.0694409	missense	0.993019	1.06898	0.922453	0.989648
PLPP1	0.852267	-0.0475415	0.255289	0.567001	6	0.0694243	missense	0.953571	1.57275	0.578159	0.989648
MUC17	0.852288	-0.017251	0.0926482	0.468221	6	0.0694134	lof	0.982897	1.17861	0.81968	0.989648
CFAP47	0.852298	-0.0781468	0.419722	0.54224	2	0.0694085	missense	0.924829	2.10541	0.406244	0.989648
THEM5	0.852325	0.0233469	0.125417	0.563399	4	0.0693949	missense	1.02362	1.30887	0.800538	0.989648
RNF123	0.852338	-0.0206475	0.110927	0.093286	6	0.0693881	missense	0.979564	1.21746	0.788152	0.989648
RNF224	0.852362	0.0396239	0.212912	0.334549	5	0.0693757	missense	1.04042	1.57922	0.685448	0.989648
TMOD3	0.852393	0.0215979	0.116077	0.407927	6	0.0693601	missense	1.02183	1.28288	0.813904	0.989648
DNTTIP2	0.852411	0.214251	1.15162	NA	1	0.0693508	missense	1.23893	11.8394	0.129648	0.989648
EIF2B1	0.852415	-0.0543101	0.291931	0.516661	4	0.0693488	lof	0.947138	1.67846	0.534462	0.989648
ABHD17B	0.852466	0.149023	0.801315	0.586166	2	0.0693231	missense	1.1607	5.58229	0.241339	0.98967
MUC2	0.85251	0.043015	0.231367	0.27745	2	0.0693005	missense	1.04395	1.64295	0.663342	0.989686
VDAC2	0.852576	0.0788997	0.424573	0.831285	4	0.069267	missense	1.0821	2.48697	0.470827	0.989726
WHAMM	0.852634	0.0345633	0.186066	0.545799	5	0.0692373	lof	1.03517	1.49071	0.718834	0.989756
LSM4	0.852664	0.095363	0.513476	0.359712	4	0.0692221	lof	1.10006	3.00951	0.402102	0.989756
RPP21	0.852765	-0.0765369	0.412393	0.962442	5	0.0691707	lof	0.926319	2.07872	0.412785	0.989771
RWDD3	0.852808	-0.113337	0.610858	0.547656	3	0.0691488	missense	0.89285	2.95632	0.269653	0.989771
NELFA	0.852824	0.1447	0.779984	0.0284622	2	0.0691407	lof	1.15569	5.33063	0.250557	0.989771
HS3ST6	0.852852	-0.11126	0.599845	0.52688	3	0.0691265	lof	0.894706	2.8992	0.27611	0.989771
RFX2	0.8529	-0.178623	0.963346	0.651799	3	0.0691019	lof	0.836421	5.52639	0.126593	0.989771
ADAMTSL5	0.85291	0.0338649	0.182652	0.0221283	5	0.0690967	missense	1.03444	1.47974	0.723154	0.989771
ATP6V1H	0.852927	0.0301737	0.162763	0.683314	5	0.0690881	missense	1.03063	1.41792	0.749131	0.989771
RNASEK	0.853022	0.20958	1.13125	0.167781	2	0.0690397	missense	1.23316	11.3229	0.134301	0.989771
DYRK2	0.853034	0.0582414	0.314396	0.223973	4	0.0690337	missense	1.05997	1.96297	0.572367	0.989771
NCOA4	0.853052	0.101546	0.548229	NA	1	0.0690246	missense	1.10688	3.24163	0.377954	0.989771
DPH2	0.853059	0.0313816	0.169432	0.288665	5	0.0690208	missense	1.03188	1.43831	0.740296	0.989771
FAM214A	0.853095	-0.150303	0.811699	NA	1	0.0690025	missense	0.860447	4.22335	0.175304	0.989771
OR9G1	0.853108	-0.172919	0.933918	NA	1	0.0689961	lof	0.841206	5.24649	0.134876	0.989771
KIAA0895	0.853142	0.099894	0.539644	0.898258	2	0.0689787	lof	1.10505	3.18227	0.383733	0.989771
ZNF844	0.853143	-0.0538502	0.290909	0.73478	3	0.0689782	lof	0.947574	1.67587	0.53578	0.989771
NOXRED1	0.853311	0.0609984	0.329908	0.703887	4	0.0688924	missense	1.0629	2.02915	0.556759	0.989799
GRK5	0.853314	0.208146	1.12577	NA	1	0.0688913	lof	1.23139	11.186	0.135557	0.989799
MPND	0.853377	-0.0513537	0.27787	0.858836	5	0.0688592	lof	0.949943	1.63767	0.551023	0.989799
FAM76A	0.853447	0.145548	0.787929	0.41576	3	0.0688235	lof	1.15667	5.41888	0.246895	0.989799
MTMR1	0.853458	-0.0422652	0.228822	0.342373	2	0.0688177	missense	0.958616	1.50114	0.612163	0.989799
ISCU	0.853512	0.0568755	0.308037	0.466272	5	0.0687902	missense	1.05852	1.93601	0.578755	0.989799
ANKRD31	0.853522	-0.0266953	0.144591	0.244325	5	0.0687852	lof	0.973658	1.29266	0.733378	0.989799
PDZRN4	0.853595	-0.0270125	0.146382	0.968069	6	0.0687482	missense	0.973349	1.2968	0.730576	0.989799
HSD11B1	0.853623	-0.0876827	0.475249	0.282508	4	0.0687341	missense	0.916052	2.3252	0.360894	0.989799
SP3	0.853667	-0.0925539	0.501805	0.18959	2	0.0687116	lof	0.9116	2.43753	0.340925	0.989799
TANC2	0.853679	-0.0348036	0.188712	0.86948	5	0.0687056	missense	0.965795	1.39804	0.66719	0.989799
DEFA3	0.853726	-0.172779	0.93715	NA	1	0.0686815	lof	0.841324	5.28057	0.134043	0.989799
FGG	0.853747	-0.0210947	0.114434	0.162859	6	0.068671	missense	0.979126	1.22531	0.782404	0.989799
CNTNAP3B	0.853758	0.0277813	0.150718	0.0989531	3	0.0686654	lof	1.02817	1.38153	0.765194	0.989799
LRRC17	0.853791	-0.0744777	0.404149	0.829424	4	0.0686482	missense	0.928228	2.04962	0.420375	0.989799
RAB42	0.853794	0.101151	0.548898	0.309679	2	0.0686469	lof	1.10644	3.24459	0.37731	0.989799
GMPR	0.853809	-0.0172806	0.0937832	0.738481	6	0.0686393	missense	0.982868	1.1812	0.817834	0.989799
CALR	0.853809	0.0842754	0.457371	0.147131	4	0.0686392	lof	1.08793	2.66638	0.443893	0.989799
AKIP1	0.85381	0.0307332	0.166792	0.791067	4	0.068639	missense	1.03121	1.42996	0.743654	0.989799
SLC25A32	0.853814	0.0733645	0.398171	0.43354	5	0.0686365	lof	1.07612	2.34851	0.493096	0.989799
IFT52	0.853819	0.0320017	0.173689	0.381913	5	0.0686339	missense	1.03252	1.45126	0.734601	0.989799
POLR2J3	0.853864	0.0423256	0.229793	0.589196	3	0.0686113	missense	1.04323	1.63676	0.664934	0.989812
PLPPR2	0.853899	0.116991	0.635319	0.20091	3	0.0685934	missense	1.12411	3.90484	0.323604	0.989812
NACC2	0.853959	0.0913893	0.496493	0.47431	2	0.0685632	lof	1.0957	2.89943	0.414063	0.989812
ZNF705D	0.854028	0.20635	1.12158	NA	1	0.068528	lof	1.22918	11.0745	0.13643	0.989812
H3C3	0.854085	-0.148888	0.809575	NA	1	0.0684988	missense	0.861666	4.21176	0.176285	0.989812
BOP1	0.854134	-0.14397	0.783099	0.145427	2	0.0684739	missense	0.865914	4.01848	0.18659	0.989812
SOX6	0.854198	-0.018976	0.103262	0.950671	5	0.0684416	missense	0.981203	1.20132	0.80142	0.989812
ANTXR2	0.854202	0.0716144	0.389718	0.464263	4	0.0684393	lof	1.07424	2.30588	0.500457	0.989812
MMS22L	0.854219	-0.0635331	0.34578	0.625443	4	0.0684309	lof	0.938443	1.84817	0.476512	0.989812
E2F2	0.854254	0.0937133	0.51016	0.982216	4	0.0684132	lof	1.09824	2.98508	0.404057	0.989812
CNTN2	0.854323	0.0527036	0.287048	0.451937	4	0.0683779	lof	1.05412	1.85024	0.600549	0.989812
COMMD8	0.854422	-0.0680631	0.370958	0.231157	4	0.0683276	lof	0.934202	1.93289	0.451518	0.989812
UBE3D	0.854449	-0.0639854	0.348799	0.792541	5	0.0683139	lof	0.938019	1.8583	0.473487	0.989812
HSCB	0.854453	0.0788816	0.430013	0.73185	4	0.0683119	missense	1.08208	2.51358	0.465826	0.989812
ITPR2	0.854454	0.0380955	0.207675	0.336701	5	0.0683112	lof	1.03883	1.56071	0.691462	0.989812
RUNDC3A	0.854455	-0.0937008	0.510804	0.710997	4	0.068311	lof	0.910555	2.47806	0.334581	0.989812
ZNF526	0.854457	0.121048	0.659898	0.437815	3	0.0683098	lof	1.12868	4.11421	0.309638	0.989812
CARD19	0.854528	0.0551204	0.300639	0.142778	4	0.0682738	missense	1.05667	1.90479	0.586178	0.989812
CDC5L	0.854567	0.0613397	0.334652	0.735378	4	0.0682536	missense	1.06326	2.04881	0.551795	0.989812
NANOGNB	0.85458	0.0319154	0.174137	0.323991	4	0.0682471	lof	1.03243	1.45241	0.733892	0.989812
SPR	0.85466	0.0546977	0.298608	0.0409372	4	0.0682064	lof	1.05622	1.89642	0.588267	0.989812
TREX1	0.854673	0.0674343	0.368172	0.410369	4	0.0682002	lof	1.06976	2.20131	0.519867	0.989812
TMEM175	0.854676	-0.0747865	0.408323	0.804863	4	0.0681984	lof	0.927942	2.06582	0.416821	0.989812
ZAN	0.854677	0.0269341	0.147057	0.348145	4	0.0681981	missense	1.0273	1.37049	0.770052	0.989812
CDH8	0.854685	-0.0774147	0.422698	0.950716	2	0.0681941	missense	0.925506	2.11927	0.404177	0.989812
RPUSD4	0.854749	0.0457617	0.24998	0.176285	4	0.0681612	lof	1.04682	1.70868	0.641338	0.989812
GOLM2	0.8548	-0.0921703	0.50367	0.700755	4	0.0681355	lof	0.91195	2.44739	0.339812	0.989812
PEX16	0.854816	-0.0695958	0.380354	0.0135499	3	0.0681271	missense	0.932771	1.9658	0.4426	0.989812
ALS2	0.854827	-0.0490936	0.268324	0.557065	5	0.0681219	lof	0.952092	1.61095	0.5627	0.989812
BEND3	0.854864	-0.0610287	0.333644	0.418907	5	0.0681029	missense	0.940796	1.80925	0.489206	0.989812
KCNJ14	0.854884	-0.070934	0.387849	0.198434	4	0.068093	lof	0.931523	1.99222	0.435562	0.989812
BICD2	0.854896	0.144979	0.792775	0.424467	3	0.0680868	lof	1.15602	5.46748	0.244422	0.989812
KLHL25	0.854904	0.0540331	0.29548	0.90945	5	0.0680829	lof	1.05552	1.88358	0.591491	0.989812
DHRSX	0.854933	0.15404	0.842539	NA	1	0.0680681	lof	1.16654	6.08251	0.223725	0.989812
ADORA2A	0.854961	-0.0803673	0.439665	0.514204	3	0.0680536	missense	0.922777	2.18448	0.389804	0.989812
LILRA6	0.854988	-0.0877695	0.480251	0.137329	3	0.0680398	lof	0.915972	2.3479	0.357342	0.989812
FNIP1	0.854996	-0.0955758	0.522992	0.0913188	4	0.0680361	lof	0.908849	2.53321	0.326071	0.989812
SLC39A6	0.855011	0.0667287	0.36518	0.247402	4	0.068028	missense	1.06901	2.18689	0.522555	0.989812
SREBF2	0.855057	-0.0837618	0.458542	0.0453002	5	0.068005	lof	0.91965	2.25913	0.374373	0.989812
KRT38	0.855074	-0.0293619	0.160756	0.666951	6	0.0679964	missense	0.971065	1.33072	0.708614	0.989812
RAB32	0.855138	0.0284095	0.155612	0.681296	5	0.0679638	missense	1.02882	1.39572	0.758366	0.989851
NKIRAS2	0.855279	0.0420309	0.230449	0.910234	5	0.0678923	missense	1.04293	1.63838	0.663884	0.989887
YARS1	0.855283	-0.0733499	0.402176	0.71553	5	0.0678903	lof	0.929276	2.04401	0.422479	0.989887
CHP2	0.855385	-0.0533856	0.292922	0.194021	4	0.0678385	missense	0.948014	1.68327	0.533919	0.989887
P2RX1	0.855434	-0.094928	0.52104	0.895966	4	0.0678134	lof	0.909438	2.52518	0.327533	0.989887
GUCY1A2	0.855488	-0.132712	0.728704	0.647793	3	0.067786	lof	0.875717	3.65299	0.209932	0.989887
TUBA1B	0.855499	-0.173744	0.954078	0.297364	3	0.0677803	missense	0.840512	5.45346	0.129544	0.989887
TRDMT1	0.855504	0.0377143	0.207107	0.0786081	5	0.0677782	missense	1.03843	1.55837	0.691968	0.989887
ACD	0.855509	0.0618012	0.339393	0.730492	4	0.0677752	missense	1.06375	2.06889	0.546944	0.989887
LRRK1	0.855558	-0.0462428	0.254038	0.125679	4	0.0677503	lof	0.95481	1.57094	0.580331	0.989887
HLA-F	0.855575	0.0598028	0.328569	0.441454	6	0.0677418	lof	1.06163	2.02142	0.557556	0.989887
NUDT1	0.855634	0.0595777	0.327467	0.531364	4	0.067712	lof	1.06139	2.0166	0.558636	0.989887
VPS4A	0.85565	0.0431991	0.237469	0.846244	5	0.0677039	missense	1.04415	1.66303	0.655576	0.989887
STXBP5L	0.855655	0.0900715	0.495149	0.055673	4	0.0677013	lof	1.09425	2.888	0.414608	0.989887
BTBD6	0.855779	-0.0331001	0.182119	0.0418965	5	0.0676385	missense	0.967442	1.38244	0.677021	0.989887
PTGR3	0.855801	0.0909805	0.500659	0.232853	3	0.067627	lof	1.09525	2.92201	0.410528	0.989887
FABP1	0.855828	0.142535	0.784504	0.092885	2	0.0676137	missense	1.15319	5.36643	0.24781	0.989887
SDHAF2	0.855842	0.0199609	0.109875	0.349416	6	0.0676062	missense	1.02016	1.26531	0.82251	0.989887
IBA57	0.855875	0.040633	0.223716	0.00604847	5	0.0675897	missense	1.04147	1.61465	0.671763	0.989887
POLR1A	0.856096	0.0772099	0.425761	0.64374	4	0.0674774	lof	1.08027	2.48855	0.468939	0.989887
PDC	0.856178	-0.0212781	0.117401	0.317268	5	0.0674361	missense	0.978947	1.23223	0.777723	0.989887
TCEANC2	0.856307	0.0916019	0.505872	0.582185	4	0.0673705	lof	1.09593	2.95386	0.406607	0.989887
ETHE1	0.856331	-0.0267464	0.147733	0.772703	6	0.0673581	missense	0.973608	1.30058	0.728839	0.989887
MINDY4	0.856343	0.0325386	0.179741	0.979672	5	0.0673522	missense	1.03307	1.46936	0.726329	0.989887
UNC50	0.856358	-0.0630116	0.348107	0.283572	4	0.0673447	missense	0.938933	1.85759	0.474592	0.989887
C1QA	0.85639	-0.0624112	0.344869	0.588256	4	0.0673282	missense	0.939496	1.84694	0.4779	0.989887
GLI1	0.856441	0.0711226	0.393146	0.373435	3	0.0673026	lof	1.07371	2.32028	0.496862	0.989887
SNX20	0.856448	0.0907953	0.501917	0.91904	4	0.0672988	missense	1.09504	2.92868	0.409441	0.989887
PAK5	0.856458	-0.205666	1.137	NA	1	0.0672938	lof	0.814105	7.55991	0.0876686	0.989887
TSC22D2	0.856464	-0.122764	0.678718	0.222675	2	0.0672907	lof	0.884472	3.34519	0.233855	0.989887
PHLDA1	0.856488	-0.073942	0.408867	0.903149	3	0.0672785	lof	0.928726	2.06977	0.416728	0.989887
ARHGEF40	0.856499	-0.0518086	0.2865	0.70149	4	0.0672732	lof	0.949511	1.66484	0.541534	0.989887
MCAM	0.856502	0.0992974	0.549125	0.346409	3	0.0672715	missense	1.10439	3.24003	0.376443	0.989887
TRMT1	0.856559	-0.0432083	0.239042	0.783167	5	0.0672428	lof	0.957712	1.53007	0.599458	0.989887
JMJD8	0.8566	-0.0390023	0.215835	0.643716	6	0.0672221	lof	0.961749	1.46819	0.629998	0.989887
MYOD1	0.856611	0.0200069	0.110725	0.320907	5	0.0672165	missense	1.02021	1.26748	0.821179	0.989887
TRIM73	0.85664	-0.170568	0.944179	0.306357	2	0.0672014	lof	0.843186	5.36568	0.132502	0.989887
NKD1	0.856648	-0.0406993	0.225302	0.87215	4	0.0671978	missense	0.960118	1.49316	0.617367	0.989887
NOP2	0.856702	0.0342838	0.18986	0.946852	4	0.0671702	missense	1.03488	1.50142	0.713308	0.989887
SCAPER	0.85674	-0.0472413	0.261688	0.675306	5	0.0671509	lof	0.953857	1.59308	0.571124	0.989887
FAM162A	0.856742	-0.0843403	0.467198	0.339794	4	0.0671501	lof	0.919118	2.29646	0.367861	0.989887
RNF5	0.856775	-0.0433889	0.240408	0.286258	5	0.067133	missense	0.957539	1.5339	0.597746	0.989887
ABLIM2	0.856796	-0.0735925	0.407817	0.918837	3	0.0671228	lof	0.92905	2.06624	0.417733	0.989887
MPZL1	0.856807	-0.171148	0.948504	0.469416	2	0.0671168	lof	0.842697	5.40821	0.131307	0.989887
PITHD1	0.856813	-0.171898	0.952698	0.736907	2	0.0671141	lof	0.842065	5.44877	0.130135	0.989887
JAZF1	0.856826	0.202347	1.12156	0.264864	2	0.0671076	missense	1.22427	11.0298	0.135891	0.989887
SLC2A3	0.856938	0.0286984	0.159194	0.219372	4	0.0670504	missense	1.02911	1.40596	0.753277	0.989887
PTPRC	0.856939	0.0780971	0.433218	0.29615	5	0.0670502	lof	1.08123	2.52743	0.462546	0.989887
SLC20A1	0.857002	-0.0190972	0.105983	0.49594	6	0.067018	missense	0.981084	1.20759	0.797062	0.989887
RPL24	0.857048	0.0986052	0.5474	0.397677	3	0.066995	missense	1.10363	3.22686	0.377457	0.989887
USH1C	0.85708	0.032786	0.182051	0.222178	5	0.0669786	lof	1.03333	1.4764	0.723226	0.989887
PGLYRP3	0.857171	0.0980884	0.545005	0.11753	2	0.0669327	missense	1.10306	3.21009	0.379037	0.989887
DNAJC24	0.857173	0.0926531	0.514815	0.476851	3	0.0669314	lof	1.09708	3.00925	0.399963	0.989887
KIF24	0.857193	-0.0283646	0.157626	0.512142	6	0.0669216	lof	0.972034	1.3239	0.713687	0.989887
DCUN1D5	0.857347	0.141393	0.786598	0.762808	3	0.0668433	missense	1.15188	5.38235	0.246513	0.989887
SSMEM1	0.857348	0.0860189	0.478545	0.124062	2	0.0668427	lof	1.08983	2.78422	0.426591	0.989887
SCLY	0.857389	-0.0698327	0.38861	0.351622	4	0.0668221	lof	0.93255	1.99739	0.435392	0.989887
ASS1	0.857435	0.00706296	0.0393172	0.681559	6	0.0667989	missense	1.00709	1.08776	0.932395	0.989887
IL17RB	0.857458	-0.0418176	0.232823	0.652458	5	0.0667872	lof	0.959045	1.51364	0.607653	0.989887
ADGRA1	0.857491	0.200008	1.11382	NA	1	0.0667705	missense	1.22141	10.8385	0.137644	0.989887
PAXX	0.857521	-0.0743197	0.413966	0.570761	4	0.0667554	lof	0.928375	2.08977	0.412429	0.989887
CENPC	0.857523	-0.0821059	0.457343	0.765949	4	0.0667542	lof	0.921174	2.25756	0.375875	0.989887
RFX2	0.857539	-0.0417513	0.232587	0.383627	4	0.0667463	missense	0.959108	1.51304	0.607975	0.989887
CHST13	0.857565	0.0980473	0.546302	0.363799	2	0.0667329	lof	1.10301	3.21813	0.378059	0.989887
CLTC	0.857606	-0.0978226	0.54521	0.0808177	2	0.0667119	missense	0.90681	2.64003	0.311476	0.989887
ARID1B	0.857608	0.0650669	0.362653	0.144298	4	0.066711	missense	1.06723	2.17247	0.524278	0.989887
IL17RA	0.85761	-0.171321	0.954877	0.429765	2	0.06671	missense	0.842551	5.47525	0.129655	0.989887
CYP11A1	0.857614	-0.0841239	0.468885	0.48969	4	0.0667084	lof	0.919317	2.30456	0.366727	0.989887
CMTM3	0.857653	-0.0911408	0.508136	0.859605	3	0.0666886	missense	0.912889	2.47145	0.337197	0.989887
DCTN6	0.85767	-0.0573711	0.319901	0.585254	4	0.0666796	missense	0.944244	1.76762	0.504405	0.989887
HS3ST2	0.857749	-0.180206	1.00538	0.68353	2	0.0666399	lof	0.835098	5.99154	0.116396	0.989887
LIMD2	0.857754	-0.065611	0.366063	0.755608	4	0.0666372	missense	0.936495	1.91913	0.456989	0.989887
DQX1	0.857848	0.0576589	0.321911	0.826023	4	0.0665898	missense	1.05935	1.99093	0.56367	0.989887
SLC25A47	0.857946	-0.0221213	0.123589	0.7967	6	0.0665403	missense	0.978122	1.24622	0.7677	0.989887
TMEM192	0.857953	-0.12558	0.701639	0.380633	2	0.0665367	lof	0.881985	3.48906	0.222953	0.989887
NLRP13	0.857958	0.0313059	0.174919	0.188542	5	0.0665337	lof	1.0318	1.45375	0.732322	0.989887
C9orf57	0.857977	-0.0839929	0.469367	0.877026	2	0.0665241	lof	0.919438	2.30704	0.366429	0.989887
ID3	0.857981	-0.0379982	0.212346	0.909892	5	0.0665223	missense	0.962715	1.45965	0.634958	0.989887
CSNK1E	0.857982	-0.102658	0.57369	0.877986	2	0.066522	missense	0.902435	2.77812	0.293144	0.989887
RABL2B	0.858005	0.00793448	0.0443481	0.0265979	4	0.0665099	missense	1.00797	1.0995	0.924051	0.989887
IP6K2	0.858096	-0.0932043	0.52128	0.439099	4	0.0664643	missense	0.911007	2.53072	0.327944	0.989887
UBQLN1	0.85812	-0.0561599	0.314151	0.606882	5	0.0664518	missense	0.945388	1.74993	0.51074	0.989887
ABCB1	0.858135	0.0642761	0.35959	0.0208653	4	0.0664442	lof	1.06639	2.15776	0.527018	0.989887
HOMER3	0.85816	-0.0357518	0.200047	0.240535	5	0.0664318	missense	0.96488	1.42809	0.651913	0.989887
TMCC3	0.858194	0.0892655	0.499602	0.404309	4	0.0664144	lof	1.09337	2.91097	0.410675	0.989887
ZCCHC14	0.858223	-0.124736	0.69827	0.51301	2	0.0663996	missense	0.88273	3.46902	0.22462	0.989887
SARM1	0.858272	-0.0616699	0.345347	0.930627	2	0.0663748	missense	0.940193	1.85005	0.477806	0.989887
CHST8	0.858321	-0.122125	0.68413	0.243421	3	0.0663503	lof	0.885037	3.38303	0.231536	0.989887
NSUN3	0.858433	-0.0810834	0.454582	0.366023	4	0.0662936	lof	0.922117	2.24768	0.378302	0.989887
KPNA1	0.858444	-0.04818	0.270134	0.250747	4	0.0662882	missense	0.952962	1.61815	0.561219	0.989887
DNAJB14	0.858489	-0.0649369	0.364203	0.705024	4	0.0662655	missense	0.937127	1.91344	0.458968	0.989887
TUBB3	0.858529	0.052743	0.295898	0.0568001	4	0.0662451	missense	1.05416	1.88269	0.590245	0.989887
ESCO1	0.858538	-0.0751906	0.42186	0.924933	4	0.0662407	missense	0.927567	2.1205	0.405743	0.989887
FUBP1	0.858613	0.117189	0.65785	0.892688	3	0.0662023	missense	1.12433	4.08195	0.309686	0.989887
NACC2	0.85864	0.068871	0.386687	0.718688	3	0.0661888	missense	1.0713	2.28594	0.50206	0.989887
CATSPER4	0.858645	0.0328066	0.184204	0.57596	4	0.0661863	lof	1.03335	1.48267	0.720195	0.989887
WNT3	0.858711	0.0570788	0.32064	0.817464	4	0.066153	missense	1.05874	1.98483	0.564748	0.989887
BTNL3	0.858724	0.0623314	0.350178	0.588084	3	0.0661466	missense	1.06432	2.11421	0.535787	0.989887
CCDC107	0.858758	0.0835542	0.469522	0.511189	3	0.0661294	lof	1.08714	2.72868	0.433134	0.989887
UGGT2	0.858763	0.0186324	0.104707	0.465326	6	0.0661265	missense	1.01881	1.25089	0.829782	0.989887
PPP4R4	0.858779	-0.0670547	0.376863	0.23647	4	0.0661185	lof	0.935144	1.95736	0.446772	0.989887
SLC35A4	0.858792	-0.106915	0.600944	0.242799	3	0.066112	lof	0.898602	2.9181	0.276716	0.989887
NEUROG1	0.858954	-0.0694047	0.390559	0.424884	4	0.0660301	missense	0.932949	2.0059	0.433917	0.989887
USP50	0.859	0.0379061	0.213378	0.176418	5	0.066007	lof	1.03863	1.57795	0.683646	0.989887
IZUMO3	0.859029	0.0425992	0.239846	0.0233187	4	0.0659923	missense	1.04352	1.66979	0.652138	0.989887
VDAC3	0.859032	0.0905707	0.509953	0.884929	3	0.0659905	missense	1.0948	2.97451	0.402953	0.989887
GABRG3	0.859066	-0.169299	0.953461	0.241529	2	0.0659733	lof	0.844256	5.47112	0.130278	0.989887
TOR2A	0.859074	0.0327402	0.184397	0.0724133	5	0.0659693	missense	1.03328	1.48313	0.719875	0.989887
ORC3	0.859081	0.0342585	0.192958	0.010002	6	0.0659658	missense	1.03485	1.51052	0.708972	0.989887
VSIG10	0.85913	0.0814435	0.458883	0.561238	4	0.0659413	missense	1.08485	2.66673	0.441328	0.989887
ATP4B	0.859167	0.0898897	0.506606	0.261337	3	0.0659225	lof	1.09405	2.95305	0.405328	0.989887
TMC2	0.859174	0.0154312	0.0869726	0.170594	6	0.0659189	missense	1.01555	1.2043	0.856385	0.989887
NUDT16L1	0.859194	0.0820189	0.462337	0.610148	2	0.065909	lof	1.08548	2.68639	0.438603	0.989887
MON1B	0.859207	-0.168943	0.952414	0.161346	2	0.0659021	lof	0.844557	5.46185	0.130593	0.989887
MARS1	0.859243	-0.0385692	0.217489	0.120472	5	0.0658842	lof	0.962165	1.4736	0.628231	0.989887
SOSTDC1	0.859249	-0.0326319	0.184017	0.649316	5	0.0658811	missense	0.967895	1.38825	0.674823	0.989887
SEC31B	0.859269	-0.0209802	0.118328	0.85518	6	0.0658708	missense	0.979238	1.23484	0.776543	0.989887
FMNL3	0.859276	-0.0202461	0.114194	0.608029	6	0.0658673	missense	0.979957	1.22578	0.783436	0.989887
PLPP2	0.859295	-0.0640885	0.361527	0.335895	4	0.0658578	lof	0.937922	1.90504	0.461773	0.989887
MED8	0.859303	0.0436814	0.246423	0.976089	4	0.0658538	missense	1.04465	1.69329	0.644482	0.989887
HMGCS2	0.859328	0.0465335	0.26256	0.426142	6	0.0658412	lof	1.04763	1.75269	0.626201	0.989887
INPPL1	0.859355	0.0157764	0.0890339	0.935856	6	0.0658275	missense	1.0159	1.20959	0.853227	0.989887
CC2D2A	0.859361	0.0154088	0.0869635	0.792298	6	0.0658242	missense	1.01553	1.20425	0.856381	0.989887
PACC1	0.859388	-0.040387	0.227979	0.554878	4	0.0658105	missense	0.960418	1.50148	0.614329	0.989887
APOLD1	0.859389	0.0517294	0.292006	0.747908	4	0.0658102	lof	1.05309	1.86649	0.594163	0.989887
MYRIP	0.859401	-0.0236001	0.133231	0.513379	6	0.0658044	missense	0.976676	1.26812	0.752216	0.989887
PPP1R3B	0.859423	-0.0604016	0.341042	0.871189	5	0.0657932	missense	0.941386	1.83683	0.482467	0.989887
DLL3	0.859449	0.0350623	0.198008	0.881522	5	0.0657797	lof	1.03568	1.52678	0.702554	0.989887
HPD	0.859494	0.0900987	0.508981	0.419782	3	0.0657569	lof	1.09428	2.96745	0.40353	0.989887
SPDYE5	0.859527	0.0489461	0.276568	0.440466	3	0.0657407	lof	1.05016	1.80583	0.610714	0.989887
PLOD2	0.859531	0.0231154	0.130617	0.622377	5	0.0657382	lof	1.02338	1.32197	0.792238	0.989887
SGK1	0.859593	-0.109772	0.620554	0.0799559	3	0.0657073	lof	0.896039	3.0238	0.265522	0.989887
CYP2F1	0.859637	-0.026018	0.14713	0.993423	6	0.0656851	missense	0.974318	1.29999	0.730232	0.989887
RPP40	0.859645	-0.0709617	0.401309	0.651731	4	0.0656806	lof	0.931498	2.04542	0.42421	0.989887
TMEM242	0.859655	-0.0651574	0.36851	0.192148	4	0.0656757	lof	0.93692	1.92923	0.45501	0.989887
MTMR8	0.859708	0.0736125	0.416487	0.105707	2	0.0656491	lof	1.07639	2.43495	0.475826	0.989887
AQP10	0.859727	0.0529473	0.299609	0.0478476	4	0.0656394	missense	1.05437	1.89682	0.586088	0.989887
RPA2	0.859749	-0.126442	0.715595	0.869452	3	0.0656285	missense	0.881226	3.58273	0.216751	0.989887
PRMT6	0.859756	-0.0555332	0.314307	0.26724	4	0.0656247	missense	0.945981	1.75156	0.510903	0.989887
TTC17	0.859783	0.0883225	0.499984	0.994924	3	0.0656112	lof	1.09234	2.9104	0.40998	0.989887
JHY	0.859823	0.0451003	0.255382	0.138308	4	0.0655908	missense	1.04613	1.72573	0.634163	0.989887
ARCN1	0.85984	0.0614938	0.348253	0.701373	4	0.0655823	missense	1.06342	2.10448	0.537362	0.989887
ARL10	0.859867	-0.0329367	0.186564	0.00264942	5	0.0655688	missense	0.9676	1.39477	0.671258	0.989887
OR5B12	0.859869	-0.129528	0.7337	0.847015	3	0.0655675	missense	0.87851	3.70071	0.20855	0.989887
MIB2	0.859899	0.0209707	0.118812	0.428357	6	0.0655527	missense	1.02119	1.28897	0.809044	0.989887
F13B	0.859905	-0.0680395	0.385505	0.187999	4	0.0655494	lof	0.934224	1.98884	0.438836	0.989887
MPDZ	0.859923	0.0166484	0.0943402	0.212544	6	0.0655404	missense	1.01679	1.2233	0.845135	0.989887
PSMA3	0.859958	0.0621499	0.352268	0.382871	4	0.0655229	missense	1.06412	2.1225	0.533501	0.989887
NR5A1	0.859962	0.0427879	0.24253	0.72867	2	0.0655209	missense	1.04372	1.67891	0.648838	0.989887
THRA	0.859977	-0.048338	0.27402	0.0254242	5	0.065513	missense	0.952812	1.63026	0.556873	0.989887
IRX3	0.859985	0.0597195	0.338559	0.256439	5	0.0655091	missense	1.06154	2.06121	0.546699	0.989887
C1orf105	0.860011	0.0677456	0.384131	0.510117	5	0.0654961	lof	1.07009	2.27196	0.504014	0.989887
PHLDB1	0.860023	0.0266938	0.151372	0.508148	6	0.0654901	missense	1.02705	1.3818	0.763383	0.989887
YPEL1	0.860081	0.200472	1.1373	NA	1	0.0654605	lof	1.22198	11.3541	0.131515	0.989887
SDR16C5	0.860098	-0.0243521	0.138168	0.8087	6	0.0654523	missense	0.975942	1.27948	0.744412	0.989887
WWC3	0.860114	-0.0916373	0.519992	0.198187	2	0.0654438	missense	0.912436	2.5283	0.329289	0.989887
SMARCA2	0.860166	-0.0644093	0.365624	0.139648	4	0.0654176	lof	0.937621	1.91979	0.457933	0.989887
ATP13A3	0.860218	0.0758708	0.430847	0.424832	4	0.0653916	lof	1.07882	2.51012	0.463667	0.989887
TPH2	0.860229	0.0225957	0.128324	0.711107	5	0.0653861	missense	1.02285	1.31536	0.795392	0.989887
TNFAIP3	0.860235	-0.110797	0.629258	0.116049	2	0.065383	missense	0.895121	3.07268	0.260763	0.989887
KLHL36	0.860235	-0.0549763	0.312232	0.324011	3	0.0653828	missense	0.946508	1.74543	0.513271	0.989887
GRK2	0.860258	0.0655079	0.372108	0.952081	5	0.0653712	missense	1.0677	2.21409	0.514879	0.989887
DHH	0.860272	-0.172908	0.982278	0.285905	2	0.065364	lof	0.841215	5.76819	0.12268	0.989887
P2RY2	0.860302	-0.0580294	0.329731	0.0831987	6	0.0653492	missense	0.943622	1.80082	0.494453	0.989887
POU6F1	0.860314	0.20359	1.15693	NA	1	0.0653432	lof	1.2258	11.8363	0.126947	0.989887
GPR179	0.860318	0.0332715	0.189076	0.356361	2	0.0653409	missense	1.03383	1.49759	0.713683	0.989887
C6	0.860328	0.00927388	0.0527054	0.892142	6	0.065336	missense	1.00932	1.11916	0.910257	0.989887
MTRFR	0.860418	-0.0557412	0.316995	0.562085	3	0.0652907	lof	0.945784	1.76045	0.508113	0.989888
KMT2E	0.860419	0.137057	0.779436	0.785967	2	0.06529	lof	1.14689	5.28436	0.248917	0.989888
OLFM4	0.860422	0.0281958	0.160352	0.918095	5	0.0652885	missense	1.0286	1.40844	0.751192	0.989888
NRAP	0.860484	-0.0254402	0.144745	0.743228	6	0.0652573	missense	0.974881	1.29468	0.734077	0.989923
DPM1	0.860557	0.0811958	0.46222	0.0647936	3	0.0652203	lof	1.08458	2.68357	0.438342	0.989958
TXNDC9	0.860629	-0.181544	1.03401	NA	1	0.0651839	lof	0.833982	6.32878	0.109899	0.989958
SRP68	0.860671	-0.169535	0.9659	0.67565	2	0.0651628	lof	0.844057	5.60483	0.12711	0.989958
PRDX2	0.860675	-0.169908	0.968059	0.297172	2	0.0651606	lof	0.843742	5.6265	0.126526	0.989958
ADAT1	0.860686	0.0107938	0.0615026	0.955587	6	0.0651553	missense	1.01085	1.14035	0.896057	0.989958
FPR1	0.860701	-0.108294	0.617123	0.485589	2	0.0651477	missense	0.897364	3.00798	0.267709	0.989958
KANK2	0.860901	0.142551	0.813521	0.174732	2	0.0650467	lof	1.15321	5.68057	0.234113	0.990028
GNL2	0.860949	0.0501159	0.286105	0.911935	5	0.0650225	lof	1.05139	1.84206	0.600105	0.990028
PGLYRP2	0.860951	-0.0698939	0.399021	0.767278	4	0.0650215	missense	0.932493	2.03845	0.426571	0.990028
RIMBP3	0.860991	-0.0445199	0.254235	0.400699	4	0.0650016	lof	0.956457	1.57425	0.581107	0.990028
DCAF11	0.861028	0.085493	0.488349	0.278984	4	0.0649825	lof	1.08925	2.83675	0.418252	0.990028
DRAM1	0.861099	-0.167521	0.957396	0.196156	2	0.0649469	missense	0.845759	5.5233	0.129508	0.990028
USP21	0.861134	-0.120964	0.691499	0.637137	3	0.0649291	lof	0.886066	3.43623	0.228481	0.990028
GSC2	0.861201	0.0350738	0.200598	0.153674	4	0.0648957	lof	1.0357	1.53456	0.699004	0.990028
NKX1-2	0.861239	0.0884811	0.506192	0.108173	2	0.0648765	lof	1.09251	2.9465	0.405086	0.990028
SCARB1	0.861372	-0.0799436	0.457792	0.135727	3	0.0648095	lof	0.923168	2.26444	0.376357	0.990028
OR52R1	0.861391	0.156547	0.896585	NA	1	0.0647998	missense	1.16947	6.77917	0.201743	0.990028
PHF1	0.861409	0.0367943	0.210758	0.5802	3	0.0647905	missense	1.03748	1.56812	0.686402	0.990028
TAF1	0.86141	-0.0775285	0.444087	0.165314	2	0.0647901	missense	0.925401	2.20975	0.387539	0.990028
TRIML1	0.861437	-0.0478982	0.274416	0.965118	4	0.0647766	missense	0.953231	1.63225	0.556686	0.990028
SULT1A4	0.861454	0.194109	1.11223	NA	1	0.0647678	lof	1.21423	10.741	0.137264	0.990028
PAX2	0.861482	-0.0198234	0.113609	0.705866	6	0.0647535	missense	0.980372	1.22489	0.784666	0.990028
GPR156	0.861524	-0.0256372	0.146974	0.695877	6	0.0647324	missense	0.974689	1.30009	0.730734	0.990028
SPRR2E	0.861593	0.198727	1.13984	0.355105	2	0.0646976	lof	1.21985	11.3909	0.130633	0.990028
PRKAA2	0.861606	-0.0584741	0.335421	0.183807	4	0.0646915	lof	0.943203	1.82021	0.488753	0.990028
SLC7A14	0.861614	0.0142009	0.0814644	0.230062	6	0.0646873	missense	1.0143	1.1899	0.864616	0.990028
GAL3ST2	0.861643	0.101599	0.582952	0.397191	3	0.0646726	lof	1.10694	3.4701	0.353106	0.990028
ODF2L	0.861648	-0.0329301	0.188953	0.5639	5	0.0646702	lof	0.967606	1.40132	0.668127	0.990028
ANAPC2	0.861664	0.0339275	0.194698	0.584037	6	0.0646622	missense	1.03451	1.51518	0.706324	0.990028
KRT222	0.861682	0.0651322	0.373821	0.0793588	4	0.064653	lof	1.0673	2.2207	0.51296	0.990028
TAF1D	0.861751	0.0711715	0.408691	0.346703	3	0.064618	lof	1.07377	2.39218	0.481975	0.990028
LAIR1	0.861758	-0.0384274	0.220674	0.529139	5	0.0646147	lof	0.962302	1.48304	0.62441	0.990028
SNTG1	0.86176	0.0997337	0.572742	0.700547	3	0.0646135	lof	1.10488	3.39501	0.359572	0.990028
NAALADL2	0.861787	0.0296158	0.170108	0.834761	5	0.0646001	lof	1.03006	1.43768	0.738012	0.990028
MTIF3	0.8618	0.0533189	0.306283	0.266927	5	0.0645938	lof	1.05477	1.92251	0.578686	0.990028
KHDRBS2	0.861882	-0.0899645	0.517098	0.295541	4	0.0645524	missense	0.913964	2.51821	0.331716	0.990028
ZIC2	0.861889	-0.12036	0.691842	0.0428771	3	0.0645488	missense	0.886601	3.44062	0.228465	0.990028
MME	0.86191	-0.0165984	0.0954239	0.190475	6	0.0645383	missense	0.983539	1.18582	0.815765	0.990028
ZNF559	0.86194	0.11943	0.686754	0.490334	2	0.0645227	missense	1.12685	4.32957	0.293286	0.990028
AK6	0.861949	-0.0527861	0.303555	0.0812253	5	0.0645182	lof	0.948583	1.71975	0.52322	0.990028
ERBB4	0.86197	-0.121769	0.700357	0.507969	3	0.064508	lof	0.885353	3.49359	0.224368	0.990028
CYP26A1	0.861996	-0.0264531	0.152175	0.471075	5	0.0644946	missense	0.973894	1.31234	0.722733	0.990028
PIGX	0.862013	0.0338261	0.194612	0.544229	4	0.0644863	missense	1.0344	1.51477	0.706371	0.990028
CTSG	0.862018	-0.0586605	0.337505	0.395577	4	0.0644838	missense	0.943027	1.82732	0.486669	0.990028
SLITRK3	0.862109	-0.122844	0.707259	0.237719	3	0.0644379	lof	0.884402	3.53737	0.221115	0.990028
SLC2A4	0.862123	-0.019012	0.109471	0.763361	6	0.0644305	missense	0.981168	1.21598	0.791698	0.990028
NEPRO	0.862137	-0.0395567	0.22779	0.375527	5	0.0644237	missense	0.961215	1.50217	0.615066	0.990028
COPB2	0.862138	0.147972	0.852109	NA	1	0.0644233	lof	1.15948	6.16017	0.21824	0.990028
NRDE2	0.862169	-0.0399177	0.229922	0.476451	5	0.0644077	lof	0.960869	1.50792	0.612281	0.990028
AKAP12	0.862173	0.0898483	0.517533	0.102961	3	0.0644057	lof	1.09401	3.01685	0.396723	0.990028
RDX	0.862189	-0.0187984	0.108293	0.572721	6	0.0643974	missense	0.981377	1.21344	0.793697	0.990028
TMED8	0.86228	0.0599531	0.345606	0.829482	4	0.0643518	missense	1.06179	2.09037	0.539327	0.990028
CLDN18	0.862353	0.021793	0.125695	0.582999	5	0.0643149	missense	1.02203	1.30755	0.79886	0.990028
PPP5C	0.862364	-0.121021	0.698065	0.866339	3	0.0643096	lof	0.886016	3.48053	0.225547	0.990028
TOMM20L	0.862403	0.0761578	0.439417	0.538169	3	0.0642896	lof	1.07913	2.55337	0.456075	0.990028
H2BC1	0.862425	0.0311004	0.179472	0.598127	4	0.0642787	lof	1.03159	1.46648	0.725666	0.990028
PPP6R2	0.862448	-0.0745419	0.430235	0.336364	5	0.064267	missense	0.928169	2.157	0.399396	0.990028
SDF2	0.86254	-0.117206	0.676935	0.35196	2	0.0642208	lof	0.889402	3.3521	0.235983	0.990028
PRKAA1	0.862601	0.0666347	0.385029	0.512792	4	0.06419	missense	1.0689	2.27343	0.502569	0.990028
SPOUT1	0.862623	-0.0665637	0.384682	0.558229	4	0.0641788	lof	0.935603	1.98856	0.440194	0.990028
CHST12	0.862643	-0.119747	0.692137	0.209809	2	0.0641688	lof	0.887145	3.44472	0.228473	0.990028
KLKB1	0.86269	0.0164366	0.0950362	0.0802951	6	0.0641453	missense	1.01657	1.22471	0.843805	0.990028
ZNF660	0.862731	0.0577442	0.333976	0.815853	4	0.0641248	missense	1.05944	2.03875	0.550544	0.990028
DNAJA4	0.862747	0.0888479	0.513933	0.0129434	3	0.0641166	lof	1.09291	2.99264	0.399133	0.990028
PLK3	0.86281	0.0313334	0.181329	0.192961	5	0.0640849	missense	1.03183	1.47217	0.723198	0.990028
LRRC59	0.862814	0.195176	1.12954	0.457138	2	0.0640826	missense	1.21552	11.1237	0.132825	0.990028
RNF139	0.86283	-0.0677792	0.392303	0.817586	4	0.0640747	missense	0.934467	2.01604	0.433141	0.990028
NEFM	0.862836	-0.0164686	0.0953233	0.125255	6	0.0640719	missense	0.983666	1.18574	0.816032	0.990028
HELT	0.862881	0.0625191	0.361994	0.197689	4	0.0640489	missense	1.06451	2.16415	0.52362	0.990028
IGFL4	0.862882	-0.094663	0.548116	0.485985	2	0.0640484	lof	0.909679	2.66351	0.310687	0.990028
METRNL	0.862898	0.157687	0.913139	NA	1	0.0640406	lof	1.1708	7.01072	0.195525	0.990028
ZCCHC2	0.862914	-0.120492	0.697836	0.353947	2	0.0640324	missense	0.886484	3.48081	0.225767	0.990028
GFI1B	0.862962	0.0368295	0.213374	0.690721	5	0.0640085	missense	1.03752	1.57624	0.682916	0.990028
CTC1	0.862987	0.014812	0.0858301	0.33711	6	0.0639958	missense	1.01492	1.20086	0.857774	0.990028
PROC	0.86301	-0.0187061	0.108414	0.860211	6	0.0639843	missense	0.981468	1.21383	0.793583	0.990028
OASL	0.863081	0.0767276	0.444919	0.905696	4	0.0639482	missense	1.07975	2.58253	0.45144	0.990028
UBB	0.863095	-0.16332	0.947138	NA	1	0.0639413	lof	0.849319	5.43614	0.132694	0.990028
PLCL1	0.863107	0.0948251	0.549967	0.147866	4	0.0639351	lof	1.09947	3.2309	0.374146	0.990028
PIGC	0.863165	-0.0927375	0.538086	0.591275	3	0.0639063	lof	0.911433	2.61669	0.317465	0.990028
ABHD3	0.86317	-0.0315668	0.183165	0.543726	5	0.0639038	missense	0.968926	1.38741	0.676671	0.990028
PSME1	0.86318	-0.119034	0.690747	0.789088	3	0.0638984	lof	0.887777	3.43779	0.22926	0.990028
SCO2	0.863193	-0.162297	0.941882	NA	1	0.0638922	lof	0.850189	5.38594	0.134205	0.990028
TBC1D20	0.863234	-0.118894	0.690204	0.373837	2	0.0638713	missense	0.887902	3.43462	0.229536	0.990028
CRNKL1	0.863247	-0.0297993	0.173008	0.291476	5	0.0638647	missense	0.97064	1.36247	0.691498	0.990028
AFAP1L1	0.863268	0.0297569	0.172788	0.156681	5	0.0638545	missense	1.0302	1.44545	0.734248	0.990028
PNKP	0.863286	0.0570804	0.331491	0.565458	3	0.0638453	missense	1.05874	2.0275	0.552865	0.990028
ABTB1	0.86329	0.0572238	0.332334	0.258543	4	0.0638431	lof	1.05889	2.03114	0.552031	0.990028
ACOX1	0.863357	-0.0187938	0.109201	0.303283	5	0.0638097	missense	0.981382	1.2156	0.792289	0.990028
ITGA5	0.863423	-0.0986943	0.573743	0.960747	3	0.0637763	lof	0.90602	2.78944	0.294278	0.990028
RASGRP1	0.86347	0.0999899	0.581475	0.211799	3	0.0637529	lof	1.10516	3.45451	0.35356	0.990028
ZNF558	0.863551	0.0602998	0.350874	0.40821	3	0.0637121	lof	1.06215	2.1128	0.533971	0.990028
ADGRD2	0.863557	0.0466907	0.271698	0.648194	2	0.063709	lof	1.0478	1.78464	0.615182	0.990028
MYL12B	0.86359	-0.162925	0.948307	NA	1	0.0636924	missense	0.849655	5.45077	0.132442	0.990028
ANKRD39	0.863594	-0.0419331	0.244079	0.72427	5	0.0636904	missense	0.958934	1.54722	0.594325	0.990028
NOP58	0.863607	0.0923336	0.537497	0.709957	3	0.0636839	lof	1.09673	3.14504	0.382449	0.990028
ZNF573	0.86365	-0.0570902	0.332441	0.11165	3	0.0636625	missense	0.944509	1.81211	0.492296	0.990028
HYAL3	0.863663	0.0578906	0.337135	0.42317	4	0.0636558	lof	1.0596	2.05171	0.547226	0.990028
DHH	0.863695	-0.0317257	0.184804	0.787974	5	0.0636396	missense	0.968772	1.39165	0.674394	0.990028
TOP2B	0.863743	0.135659	0.790505	0.279436	2	0.0636152	lof	1.14529	5.39272	0.243234	0.990028
NOL7	0.863792	-0.0530675	0.309344	0.608928	5	0.0635906	lof	0.948316	1.73889	0.517171	0.990028
SH2D3A	0.863834	0.0319544	0.186328	0.614984	5	0.0635697	lof	1.03247	1.48759	0.716592	0.990028
PIGR	0.863838	0.109841	0.640506	0.663947	4	0.0635678	lof	1.1161	3.91663	0.318049	0.990028
SEC14L2	0.863895	-0.0409528	0.238905	0.627462	3	0.0635391	missense	0.959874	1.53312	0.600972	0.990028
FKBP5	0.863954	0.134767	0.786536	0.167801	2	0.0635093	lof	1.14427	5.34615	0.244915	0.990028
BLOC1S2	0.863961	0.0455685	0.265963	0.746903	5	0.0635058	lof	1.04662	1.76272	0.621438	0.990028
ODF3B	0.863975	-0.0453045	0.26445	0.916971	4	0.0634988	lof	0.955706	1.60483	0.569142	0.990028
RBL2	0.863985	-0.0131959	0.0770321	0.914696	6	0.0634939	missense	0.986891	1.14773	0.84859	0.990028
TOR1B	0.86406	-0.0276424	0.161455	0.182843	5	0.0634559	missense	0.972736	1.33484	0.708862	0.990028
METRNL	0.86417	-0.0667998	0.390485	0.452098	4	0.063401	missense	0.935382	2.01084	0.435113	0.990028
GPR158	0.864228	-0.107333	0.627698	0.0908146	3	0.0633715	lof	0.898227	3.07393	0.262469	0.990028
AP3D1	0.864252	-0.0338195	0.197817	0.274063	5	0.0633594	missense	0.966746	1.42462	0.656035	0.990028
VWA8	0.864253	0.0129699	0.0758639	0.0998734	6	0.0633589	missense	1.01305	1.17546	0.873084	0.990028
ABCA2	0.864271	0.0122317	0.0715556	0.528318	6	0.0633501	missense	1.01231	1.16472	0.879838	0.990028
QTRT2	0.864391	0.048928	0.286485	0.196778	4	0.0632897	lof	1.05014	1.84124	0.598946	0.990028
UGGT1	0.86441	-0.0224031	0.131194	0.502968	6	0.0632802	missense	0.977846	1.26458	0.756129	0.990028
ICAM3	0.864439	0.0427015	0.250117	0.822943	6	0.0632655	lof	1.04363	1.70392	0.639206	0.990028
LHX3	0.864447	-0.0202745	0.118761	0.684068	5	0.0632618	missense	0.97993	1.23676	0.776432	0.990028
STX11	0.864471	0.193057	1.13107	0.330117	2	0.0632496	lof	1.21295	11.1334	0.132148	0.990028
ZNF646	0.864499	0.0576774	0.337986	0.269025	4	0.0632355	lof	1.05937	2.0547	0.546197	0.990028
PLSCR3	0.864591	-0.0724966	0.425119	0.997997	4	0.0631892	lof	0.930069	2.13985	0.404247	0.990028
ZSCAN26	0.864592	-0.0885375	0.519186	0.149499	2	0.0631887	missense	0.915269	2.53214	0.330833	0.990028
GPR52	0.864593	-0.162216	0.951244	0.312101	2	0.0631882	lof	0.850258	5.48612	0.131776	0.990028
ESPN	0.864601	-0.0514057	0.301463	0.579521	5	0.0631844	lof	0.949893	1.71508	0.526095	0.990028
TEC	0.864624	0.0267504	0.156903	0.284368	5	0.0631725	missense	1.02711	1.39693	0.755195	0.990028
FRG2C	0.864672	0.055831	0.327588	0.117685	2	0.0631487	lof	1.05742	2.00954	0.556414	0.990028
TLR10	0.864689	0.189727	1.11337	NA	1	0.06314	lof	1.20892	10.718	0.136358	0.990028
KIAA1958	0.86471	-0.16743	0.982678	0.634723	2	0.0631294	missense	0.845836	5.80441	0.123258	0.990028
TEKT3	0.864782	0.0415845	0.244198	0.515719	6	0.0630933	missense	1.04246	1.68239	0.645943	0.990028
CMKLR2	0.8648	-0.0717446	0.421364	0.187447	3	0.0630845	lof	0.930769	2.12576	0.40754	0.990028
RNF180	0.864803	0.0515263	0.302627	0.426896	5	0.063083	lof	1.05288	1.90537	0.581804	0.990028
XRCC2	0.864828	0.0569994	0.334834	0.128666	4	0.0630702	missense	1.05866	2.04066	0.549209	0.990028
USP31	0.864858	0.109322	0.642336	0.481033	3	0.0630554	lof	1.11552	3.92867	0.316745	0.990028
RUSC1	0.864881	0.0968229	0.568996	0.977545	4	0.0630438	lof	1.10167	3.36038	0.361169	0.990028
CDT1	0.864904	-0.0540867	0.317906	0.710108	4	0.0630319	lof	0.94735	1.76651	0.508047	0.990028
AK5	0.864906	0.195941	1.15169	0.0436332	2	0.0630312	lof	1.21645	11.6262	0.127278	0.990028
MFF	0.864958	0.0585349	0.34419	0.822193	5	0.0630048	missense	1.06028	2.08162	0.540059	0.990028
ZNF510	0.864972	0.0680342	0.400086	0.464793	5	0.0629981	missense	1.0704	2.34481	0.488637	0.990028
TEDC2	0.864981	0.0747957	0.439879	0.617061	3	0.0629933	missense	1.07766	2.55221	0.455041	0.990028
GPATCH8	0.864986	-0.162468	0.955521	0.249409	2	0.062991	lof	0.850043	5.53091	0.130643	0.990028
SDR42E2	0.865037	-0.0689113	0.405441	0.774225	2	0.0629655	lof	0.933409	2.06629	0.421652	0.990028
ITCH	0.86512	-0.161468	0.950597	0.513326	2	0.0629235	lof	0.850894	5.48327	0.132042	0.990028
DEDD	0.865181	-0.118439	0.697591	0.808583	3	0.0628933	missense	0.888306	3.4863	0.22634	0.990028
SLITRK1	0.865295	-0.0583503	0.343969	0.807684	4	0.062836	missense	0.943319	1.85119	0.480692	0.990028
M6PR	0.865304	-0.0781264	0.460579	0.502865	3	0.0628313	missense	0.924848	2.28099	0.374988	0.990028
MUC4	0.86532	-0.0164335	0.096892	0.937067	5	0.0628234	lof	0.983701	1.18943	0.813555	0.990028
OTOP1	0.865359	-0.0275021	0.1622	0.934123	5	0.0628037	lof	0.972873	1.33698	0.707927	0.990028
GCSAM	0.865376	0.192092	1.13305	0.170476	2	0.0627951	lof	1.21178	11.1661	0.131507	0.990028
CCDC39	0.865423	-0.0348332	0.205536	0.927248	6	0.0627715	missense	0.965766	1.44487	0.645529	0.990028
ZNF431	0.865429	-0.0730752	0.431204	0.0590685	3	0.0627686	lof	0.929531	2.16427	0.399223	0.990028
DDX4	0.865444	0.0622476	0.367355	0.0267262	3	0.0627609	lof	1.06423	2.18642	0.518006	0.990028
DMAC2L	0.865478	0.0297179	0.175426	0.972789	6	0.0627438	missense	1.03016	1.45289	0.730434	0.990028
SPDYE5	0.865479	0.0603543	0.356276	0.489924	2	0.0627432	missense	1.06221	2.1354	0.528377	0.990028
N4BP2L1	0.865482	-0.128332	0.757566	0.406534	2	0.0627419	lof	0.879562	3.88257	0.199257	0.990028
POP7	0.865488	-0.164977	0.973932	0.627605	2	0.0627389	lof	0.847913	5.71978	0.125697	0.990028
KRT28	0.8655	-0.0542101	0.320056	0.693644	4	0.0627327	lof	0.947233	1.77376	0.505847	0.990028
NEURL4	0.865511	-0.0273481	0.161476	0.0191952	5	0.0627276	missense	0.973022	1.33528	0.709042	0.990028
CLRN3	0.865543	-0.0476251	0.281269	0.426716	4	0.0627114	missense	0.953491	1.65477	0.549409	0.990028
ZFAND1	0.865562	-0.0432974	0.255745	0.202111	5	0.062702	lof	0.957627	1.58085	0.580098	0.990028
KCNA5	0.865597	-0.0174647	0.103187	0.800014	5	0.0626841	missense	0.982687	1.20296	0.802751	0.990028
VRK2	0.86561	-0.0390586	0.230792	0.629233	5	0.0626775	lof	0.961694	1.51179	0.611762	0.990028
IL6	0.865631	0.11992	0.7087	NA	1	0.0626673	lof	1.12741	4.52208	0.281075	0.990028
DMAP1	0.865695	0.0700625	0.414255	0.426048	3	0.0626349	lof	1.07258	2.41573	0.476219	0.990028
JMJD4	0.865776	-0.0397031	0.234894	0.538299	5	0.0625944	lof	0.961075	1.52301	0.606473	0.990028
ST8SIA5	0.865795	-0.0660971	0.391103	0.589465	4	0.0625849	missense	0.93604	2.01469	0.434892	0.990028
KCNJ15	0.865859	-0.160732	0.951527	0.329859	2	0.0625527	lof	0.85152	5.49731	0.131898	0.990028
TTC36	0.865916	0.0425933	0.252259	0.898055	6	0.0625241	missense	1.04351	1.7109	0.63646	0.990028
RELL2	0.865928	0.084587	0.50101	0.354005	4	0.0625182	lof	1.08827	2.90539	0.407631	0.990028
UBXN2B	0.865949	-0.0689546	0.408483	0.764919	4	0.0625078	missense	0.933369	2.07855	0.419127	0.990028
PRXL2C	0.865953	-0.0258502	0.15314	0.956242	6	0.0625056	missense	0.974481	1.31562	0.721801	0.990028
SMYD2	0.865958	0.0400829	0.237465	0.50078	5	0.0625031	missense	1.0409	1.65784	0.653541	0.990028
SPATA33	0.866021	0.100544	0.595944	0.442233	3	0.0624714	lof	1.10577	3.55585	0.343865	0.990028
KMT2A	0.866035	-0.0955655	0.566493	NA	1	0.0624645	lof	0.908859	2.7587	0.299425	0.990028
TIMM23	0.866039	-0.0451989	0.267938	0.237628	2	0.0624626	missense	0.955807	1.61601	0.565324	0.990028
TMEM170A	0.866087	-0.100269	0.594605	0.65146	4	0.0624384	missense	0.904594	2.90129	0.282043	0.990028
DEPDC7	0.866104	-0.039477	0.234134	0.398543	5	0.0624297	lof	0.961292	1.52109	0.607514	0.990028
THBS1	0.866213	-0.10177	0.604081	0.212327	3	0.0623755	lof	0.903237	2.95125	0.276438	0.990028
GAMT	0.866224	0.0221523	0.131501	0.684375	6	0.0623699	missense	1.0224	1.32299	0.790105	0.990028
HSD3B1	0.866255	-0.0195295	0.115959	0.591737	6	0.0623544	missense	0.98066	1.23091	0.78129	0.990028
KCNK5	0.866258	-0.16462	0.977472	0.150535	2	0.0623529	lof	0.848216	5.76166	0.124872	0.990028
TTLL11	0.866261	0.0556923	0.330695	0.0586346	4	0.0623513	missense	1.05727	2.02153	0.55296	0.990028
CCDC174	0.86627	0.0774997	0.460219	0.631317	4	0.0623465	missense	1.08058	2.6632	0.438441	0.990028
TBATA	0.866286	0.0519095	0.308292	0.158232	2	0.0623387	missense	1.05328	1.92738	0.5756	0.990028
TRRAP	0.866389	0.108317	0.643798	0.820728	4	0.0622871	lof	1.1144	3.93599	0.315522	0.990028
HCN4	0.866396	-0.0748285	0.444776	0.236758	4	0.0622837	lof	0.927903	2.21873	0.388062	0.990028
TRAF3IP2	0.866408	0.0857054	0.509474	0.284267	4	0.0622777	lof	1.08949	2.95729	0.401373	0.990028
TRIM17	0.866427	-0.0282882	0.168184	0.168566	4	0.0622678	missense	0.972108	1.35169	0.699123	0.990028
PPP1R15A	0.866448	0.038178	0.227018	0.792423	5	0.0622574	lof	1.03892	1.62115	0.665793	0.990028
CD180	0.866502	-0.102335	0.608766	0.662463	3	0.0622303	lof	0.902727	2.97679	0.273757	0.990028
SLC18A2	0.866506	0.0327384	0.194758	0.155707	5	0.0622283	missense	1.03328	1.51356	0.705402	0.990028
SCAMP1	0.866513	-0.130055	0.773728	0.151725	2	0.0622248	missense	0.878047	4.00063	0.192711	0.990028
CFC1	0.866568	-0.115832	0.689396	0.566165	3	0.0621972	lof	0.890625	3.4397	0.230605	0.990028
POLD2	0.866615	0.195081	1.16147	0.612546	2	0.062174	lof	1.21541	11.841	0.124755	0.990028
ZNF236	0.866653	0.130968	0.779983	0.452007	3	0.0621547	lof	1.13993	5.25792	0.24714	0.990028
MILR1	0.866694	-0.0549287	0.327231	0.0451066	2	0.0621341	lof	0.946553	1.79759	0.498425	0.990028
PANK4	0.866723	0.107222	0.638901	0.938739	3	0.0621197	lof	1.11318	3.89412	0.318216	0.990028
NANOS1	0.866734	0.129117	0.769428	NA	1	0.0621144	lof	1.13782	5.14073	0.25184	0.990028
LCP2	0.866787	0.0472245	0.281531	0.726501	2	0.0620879	lof	1.04836	1.82034	0.603761	0.990028
SLC9B1	0.866798	-0.0862516	0.51424	0.030222	4	0.0620819	missense	0.917363	2.51345	0.33482	0.990028
INSL4	0.866809	-0.1673	0.997538	NA	1	0.0620764	lof	0.845946	5.97673	0.119735	0.990028
TNRC18	0.866811	0.035011	0.208759	0.779637	6	0.0620754	missense	1.03563	1.55921	0.687869	0.990028
EDA2R	0.866823	0.116924	0.697239	NA	1	0.0620698	missense	1.12403	4.40841	0.286601	0.990028
TMEM107	0.866877	-0.102993	0.61442	0.0675332	3	0.0620423	missense	0.902133	3.00798	0.270562	0.990055
ZNFX1	0.866908	0.0657531	0.39235	0.313734	4	0.0620271	lof	1.06796	2.30426	0.494972	0.990055
SEC62	0.866973	-0.0882853	0.527064	0.130124	3	0.0619942	missense	0.9155	2.5722	0.325846	0.990094
KLK12	0.867131	-0.0200336	0.119743	0.378894	6	0.0619154	missense	0.980166	1.23944	0.775125	0.990166
HECTD2	0.867207	0.185664	1.11038	NA	1	0.0618772	lof	1.20402	10.6123	0.136602	0.990166
DCLK2	0.867305	-0.0291075	0.174211	0.748129	5	0.0618281	missense	0.971312	1.36663	0.690348	0.990166
MYL6B	0.867312	0.0786358	0.470666	0.25165	5	0.0618245	lof	1.08181	2.72139	0.430043	0.990166
CDK20	0.867319	0.0436231	0.261114	0.946152	4	0.0618211	lof	1.04459	1.74265	0.626153	0.990166
FCGR3B	0.867319	-0.105781	0.633176	0.842242	3	0.0618211	lof	0.899621	3.11193	0.260069	0.990166
OR4Q3	0.86736	-0.048836	0.292409	0.954045	4	0.0618006	lof	0.952337	1.68925	0.536892	0.990166
HSD17B11	0.867433	0.0409286	0.245199	0.906441	4	0.0617639	missense	1.04178	1.68459	0.644254	0.990166
MAP3K6	0.867439	-0.0299941	0.179699	0.319351	5	0.0617613	lof	0.970451	1.38018	0.682356	0.990166
CYB561D1	0.867445	-0.0908428	0.544281	0.359541	4	0.0617578	lof	0.913161	2.65368	0.314229	0.990166
PDYN	0.867451	-0.115375	0.691294	0.728323	3	0.0617552	lof	0.891032	3.45409	0.229854	0.990166
NUP133	0.867463	0.0832775	0.49902	0.504563	4	0.0617491	lof	1.08684	2.89029	0.408689	0.990166
KDELR3	0.867502	0.0391139	0.23445	0.254137	5	0.0617297	lof	1.03989	1.64647	0.656779	0.990166
NEK3	0.86751	0.0285212	0.170968	0.514327	5	0.0617254	lof	1.02893	1.43853	0.735962	0.990166
ACOT1	0.867527	0.0587683	0.352327	0.754411	3	0.0617169	lof	1.06053	2.11558	0.531638	0.990166
DDX11	0.867534	-0.0239907	0.143836	0.377686	5	0.0617135	lof	0.976295	1.29425	0.736453	0.990166
HCK	0.867586	0.0272758	0.163598	0.465213	5	0.0616873	missense	1.02765	1.41613	0.745742	0.990191
TRDN	0.86765	0.0239064	0.143458	0.809655	6	0.0616555	lof	1.02419	1.35674	0.773159	0.990228
TBC1D4	0.867697	0.0436572	0.262073	0.19637	4	0.0616319	lof	1.04462	1.74599	0.624999	0.990243
ABT1	0.867726	0.0902086	0.541638	0.885408	3	0.0616174	missense	1.0944	3.16394	0.378552	0.990243
STXBP5	0.867804	0.0373908	0.22464	0.348807	5	0.0615782	missense	1.0381	1.61234	0.668377	0.990297
PAOX	0.867876	0.0442655	0.266087	0.0898357	5	0.0615424	lof	1.04526	1.76085	0.620478	0.990343
ROR2	0.867947	0.0151338	0.0910209	0.203404	6	0.061507	missense	1.01525	1.21353	0.849364	0.990367
WIPF1	0.867959	0.18658	1.12227	0.326966	2	0.061501	lof	1.20512	10.8725	0.133577	0.990367
TMEM150A	0.868038	0.189817	1.14243	0.231949	2	0.0614614	lof	1.20903	11.3473	0.128819	0.99041
OBSL1	0.868085	-0.0221136	0.133141	0.730321	6	0.0614378	lof	0.978129	1.26978	0.753467	0.99041
HSPB2	0.868091	-0.161909	0.974864	0.263497	2	0.0614348	lof	0.850518	5.74785	0.125853	0.99041
NPFFR1	0.86817	0.0477449	0.287648	0.808222	4	0.0613953	lof	1.0489	1.84326	0.596876	0.99041
EVC2	0.868181	-0.023547	0.141876	0.905249	6	0.0613898	missense	0.976728	1.28985	0.739617	0.99041
CAMK2G	0.868183	-0.0379219	0.228491	0.286326	4	0.0613888	missense	0.962788	1.5067	0.615227	0.99041
SMIM8	0.868249	-0.0831829	0.501455	0.25349	3	0.0613557	lof	0.920183	2.45879	0.344371	0.99045
USP32	0.868292	0.0257407	0.155226	0.533485	5	0.061334	missense	1.02607	1.39094	0.756917	0.990464
NTSR1	0.868361	-0.0582931	0.351714	0.108122	5	0.0612994	lof	0.943373	1.87961	0.473477	0.99048
MRAP2	0.868369	0.109241	0.65915	0.198923	3	0.0612958	lof	1.11543	4.05997	0.306452	0.99048
XPOT	0.868468	0.0404056	0.243988	0.588059	4	0.0612463	missense	1.04123	1.67971	0.645448	0.990558
ATP13A1	0.868534	-0.0775071	0.468261	0.424946	4	0.0612133	lof	0.92542	2.31702	0.369613	0.990579
IRF2	0.868549	-0.0437395	0.264283	0.0732797	5	0.0612059	missense	0.957203	1.60682	0.570219	0.990579
PATL1	0.868647	0.126699	0.766121	0.338727	3	0.0611567	missense	1.13508	5.09519	0.252865	0.990602
DPH6	0.868666	-0.0616369	0.37276	0.816067	3	0.061147	lof	0.940224	1.95223	0.452826	0.990602
SRL	0.868744	-0.0778025	0.470805	0.380607	4	0.0611082	lof	0.925147	2.32792	0.367666	0.990602
TYW1B	0.868769	0.0205338	0.12428	0.16912	4	0.0610955	lof	1.02075	1.30229	0.80007	0.990602
MFGE8	0.868832	-0.0624898	0.3784	0.177761	5	0.0610642	lof	0.939423	1.97225	0.447467	0.990602
KCNV2	0.868897	-0.0124087	0.0751768	0.36016	6	0.0610317	missense	0.987668	1.14447	0.852353	0.990602
FOXA1	0.868923	0.0286269	0.173468	0.1103	5	0.0610189	missense	1.02904	1.44574	0.732442	0.990602
SPICE1	0.868989	0.0435847	0.264241	0.519646	5	0.0609859	lof	1.04455	1.75329	0.622304	0.990602
SCD	0.869019	0.104519	0.633815	0.278142	3	0.0609706	missense	1.11018	3.84509	0.320537	0.990602
ZNF626	0.869044	-0.159466	0.967206	0.353155	2	0.0609583	lof	0.852599	5.67607	0.128068	0.990602
COMTD1	0.869049	0.0819241	0.496911	0.515585	3	0.0609558	lof	1.08537	2.87447	0.409827	0.990602
CYP27B1	0.869051	-0.0313011	0.18986	0.506979	6	0.0609548	missense	0.969184	1.40611	0.668027	0.990602
PDS5A	0.869066	-0.156747	0.950873	0.51341	2	0.0609474	lof	0.85492	5.5122	0.132595	0.990602
MIXL1	0.869071	-0.0374864	0.227413	0.991969	5	0.0609447	missense	0.963208	1.50417	0.616797	0.990602
OMD	0.869084	-0.0759723	0.460936	0.249383	4	0.0609382	lof	0.926842	2.2875	0.375534	0.990602
NUDT2	0.869085	-0.0679697	0.412385	0.343618	4	0.0609377	missense	0.934289	2.09658	0.416344	0.990602
MAPRE3	0.869098	0.074258	0.450582	0.497902	4	0.0609313	missense	1.07708	2.60491	0.445355	0.990602
PSENEN	0.869175	-0.0864215	0.524699	0.360726	2	0.0608929	missense	0.917208	2.56508	0.32797	0.990655
PPP6R3	0.869246	0.0413936	0.251455	0.532993	5	0.0608574	missense	1.04226	1.70616	0.636699	0.990666
PCSK1	0.869265	0.0686205	0.416912	0.0457005	4	0.0608478	lof	1.07103	2.42485	0.473063	0.990666
THNSL2	0.869278	0.0254856	0.154857	0.646361	6	0.0608411	missense	1.02581	1.38959	0.757271	0.990666
MTFMT	0.869322	0.0471197	0.286408	0.347195	5	0.0608193	lof	1.04825	1.83763	0.597955	0.990681
RFK	0.869419	-0.0446869	0.271823	0.225578	5	0.0607711	missense	0.956297	1.6292	0.561322	0.990755
CRISP3	0.869494	0.072006	0.438257	0.735144	3	0.0607332	lof	1.07466	2.53702	0.455218	0.990783
BAG3	0.869505	0.0388678	0.236584	0.659144	5	0.060728	missense	1.03963	1.65297	0.653877	0.990783
WASHC2A	0.869692	0.023613	0.143938	0.57308	6	0.0606345	lof	1.02389	1.35762	0.772205	0.990831
CCT7	0.869743	0.0215726	0.131553	0.0669066	6	0.060609	missense	1.02181	1.32236	0.789567	0.990831
LBR	0.869753	-0.0822844	0.501821	0.0349369	4	0.0606038	lof	0.92101	2.46277	0.344434	0.990831
EDNRB	0.869768	0.0610686	0.372475	0.66382	5	0.0605968	lof	1.06297	2.20586	0.51223	0.990831
ABCC6	0.869773	-0.00866594	0.0528582	0.0357136	6	0.0605941	missense	0.991372	1.09959	0.893805	0.990831
FGFR1OP2	0.869774	0.0480102	0.292843	0.137645	4	0.0605935	missense	1.04918	1.86262	0.590987	0.990831
EFNA3	0.869787	-0.048224	0.294176	0.527628	2	0.0605871	lof	0.95292	1.69615	0.535363	0.990831
NKAPD1	0.869834	-0.157206	0.959336	0.392538	2	0.0605637	lof	0.854528	5.60183	0.130353	0.990831
NINL	0.869914	0.130943	0.799563	0.551034	2	0.0605236	missense	1.1399	5.46349	0.237829	0.990831
CLDN10	0.869918	-0.0284404	0.173669	0.732455	5	0.0605215	missense	0.97196	1.36609	0.691542	0.990831
OMP	0.869948	-0.0405622	0.247747	0.594957	5	0.0605065	missense	0.960249	1.56053	0.590877	0.990831
CALCA	0.869952	-0.158844	0.970218	0.288038	2	0.0605049	missense	0.85313	5.71322	0.127394	0.990831
ABHD6	0.87002	0.0310246	0.189599	0.805842	6	0.0604708	missense	1.03151	1.49576	0.711352	0.990831
RCN3	0.870036	0.0277342	0.169511	0.61626	5	0.060463	missense	1.02812	1.43329	0.737487	0.990831
TMEM256	0.870041	-0.113887	0.696105	0.373757	3	0.0604602	missense	0.892359	3.49201	0.228036	0.990831
DCAF17	0.870076	-0.0704892	0.430963	0.722224	3	0.0604429	lof	0.931938	2.16885	0.400446	0.990831
EIF2AK1	0.870097	-0.0531653	0.3251	0.99998	4	0.0604322	missense	0.948223	1.79325	0.501394	0.990831
ZNF763	0.870179	-0.0382161	0.233836	0.714023	5	0.0603915	lof	0.962505	1.52212	0.608636	0.990831
CCDC188	0.870186	-0.0342968	0.209867	0.306068	5	0.0603877	lof	0.966285	1.45797	0.640417	0.990831
TRIB1	0.870224	0.0317603	0.194403	0.433375	5	0.0603687	missense	1.03227	1.51103	0.705203	0.990831
CC2D2B	0.870228	0.0342872	0.209876	0.867412	4	0.0603668	missense	1.03488	1.5615	0.685868	0.990831
ADAP1	0.870236	0.0955063	0.584639	0.904026	5	0.0603632	lof	1.10022	3.46045	0.349802	0.990831
HRAS	0.870265	0.0498389	0.305158	0.62258	5	0.0603483	missense	1.0511	1.91162	0.577948	0.990831
GNL3	0.870319	-0.0502348	0.30771	0.651181	5	0.0603217	lof	0.951006	1.73825	0.520302	0.990831
ZDHHC4	0.870325	0.0725542	0.444448	0.387234	4	0.0603185	lof	1.07525	2.5694	0.449975	0.990831
ATF6B	0.870464	-0.05575	0.341879	0.548417	5	0.0602494	lof	0.945776	1.84842	0.483922	0.990836
MCOLN1	0.870526	-0.0236228	0.144934	0.906937	5	0.0602181	missense	0.976654	1.29751	0.735141	0.990836
MAML3	0.870531	0.126483	0.776044	0.349437	2	0.0602157	lof	1.13483	5.19413	0.247941	0.990836
OOSP2	0.870605	0.0777371	0.477235	0.204389	3	0.060179	lof	1.08084	2.75418	0.42416	0.990836
SH3BP5	0.870644	-0.11571	0.710573	0.635379	3	0.0601592	lof	0.890734	3.58591	0.221256	0.990836
LAMB3	0.870661	-0.0223429	0.137225	0.276084	5	0.060151	lof	0.977905	1.27969	0.747288	0.990836
KRTCAP2	0.870698	0.0644211	0.395774	0.387639	4	0.0601326	lof	1.06654	2.31669	0.491007	0.990836
HADH	0.870737	0.0229259	0.14089	0.513108	6	0.0601128	missense	1.02319	1.34861	0.776298	0.990836
PDZD2	0.87085	0.0506146	0.311322	0.490605	5	0.0600568	lof	1.05192	1.93635	0.571451	0.990836
KLC3	0.870875	0.0250311	0.153992	0.0380423	5	0.0600444	lof	1.02535	1.3866	0.758211	0.990836
KRT32	0.870894	-0.0163751	0.100756	0.27183	6	0.0600346	missense	0.983758	1.19854	0.807464	0.990836
ZNF707	0.870917	-0.175078	1.07744	NA	1	0.0600233	lof	0.839391	6.93591	0.101584	0.990836
RAD21	0.870987	-0.0829009	0.510456	0.337651	3	0.0599885	missense	0.920442	2.50326	0.338444	0.990836
ENPP5	0.870989	-0.0443874	0.273317	0.92004	4	0.0599874	lof	0.956583	1.63446	0.559849	0.990836
RIF1	0.87099	0.029526	0.181809	0.0125147	5	0.059987	missense	1.02997	1.47089	0.721215	0.990836
AGBL3	0.871001	0.0149548	0.0920935	0.51838	5	0.0599813	missense	1.01507	1.21587	0.847429	0.990836
NXT1	0.871017	-0.155837	0.959785	0.574127	2	0.0599732	missense	0.855699	5.61444	0.130417	0.990836
HSD11B2	0.871035	-0.0299795	0.184667	0.87316	5	0.0599644	missense	0.970465	1.39371	0.675754	0.990836
H4C11	0.871056	0.181452	1.11788	NA	1	0.0599539	lof	1.19896	10.7242	0.134042	0.990836
MCMBP	0.871072	0.051452	0.317024	0.304726	4	0.0599458	missense	1.0528	1.95976	0.565573	0.990836
DNTTIP1	0.87112	0.0911513	0.561845	0.522583	3	0.0599219	missense	1.09543	3.29487	0.364195	0.990836
C19orf12	0.871157	0.110117	0.678939	0.431036	2	0.0599038	lof	1.11641	4.22423	0.295052	0.990836
SLC29A2	0.871186	-0.0248772	0.153419	0.23804	6	0.059889	missense	0.97543	1.31762	0.72211	0.990836
DENND3	0.8712	-0.0453711	0.279836	0.0776744	4	0.0598822	missense	0.955643	1.65385	0.552198	0.990836
FBXL12	0.871248	0.185451	1.14424	0.388519	2	0.059858	missense	1.20376	11.3381	0.127803	0.990836
LDLRAD3	0.871287	-0.15286	0.94344	0.633267	3	0.0598387	lof	0.85825	5.45364	0.135064	0.990836
RICTOR	0.871293	-0.115923	0.715498	0.412878	3	0.0598359	lof	0.890544	3.61992	0.219084	0.990836
ST6GALNAC3	0.871305	-0.0525956	0.324663	0.517786	4	0.0598296	missense	0.948764	1.79274	0.50211	0.990836
LIX1L	0.871326	0.0901955	0.55685	0.550519	2	0.0598194	missense	1.09439	3.25965	0.367427	0.990836
HES6	0.871327	0.0435406	0.268813	0.593739	4	0.059819	lof	1.0445	1.769	0.616724	0.990836
CD96	0.871418	0.125805	0.777262	0.0828518	2	0.0597733	missense	1.13406	5.20301	0.247183	0.990836
SANBR	0.871506	0.0474617	0.293435	0.884816	5	0.0597294	missense	1.04861	1.86376	0.589978	0.990836
GOLGB1	0.871512	0.0314941	0.194722	0.65553	6	0.0597268	lof	1.032	1.51157	0.704574	0.990836
H2AC11	0.871529	-0.0529121	0.32719	0.425568	4	0.0597183	missense	0.948463	1.80107	0.499472	0.990836
CCDC137	0.871594	-0.0478288	0.295909	0.650329	5	0.0596855	lof	0.953297	1.70259	0.533759	0.990836
VASN	0.871602	0.0282514	0.174797	0.684175	5	0.0596819	missense	1.02865	1.44897	0.730263	0.990836
SLC17A5	0.87162	-0.0233346	0.144396	0.857964	5	0.0596729	missense	0.976936	1.29652	0.736128	0.990836
DDHD2	0.871623	-0.0458284	0.283597	0.220315	5	0.0596712	missense	0.955206	1.66533	0.547892	0.990836
AGPAT3	0.871635	0.0299068	0.185087	0.268799	5	0.0596655	missense	1.03036	1.48094	0.716868	0.990836
SLC29A3	0.871665	-0.0525719	0.325433	0.693599	3	0.0596506	missense	0.948786	1.79549	0.501365	0.990836
KIAA1755	0.871696	-0.0405191	0.250884	0.113139	5	0.0596352	lof	0.960291	1.57022	0.587281	0.990836
NUDT22	0.871701	-0.0492602	0.305019	0.620667	4	0.0596326	lof	0.951933	1.73079	0.523563	0.990836
GTF3A	0.871708	-0.0395206	0.244726	0.231906	5	0.059629	missense	0.96125	1.55293	0.595006	0.990836
ACAA1	0.871748	0.0599366	0.371265	0.671996	5	0.0596091	lof	1.06177	2.19815	0.512864	0.990836
ENOX2	0.871798	-0.0824072	0.510655	NA	1	0.0595843	missense	0.920897	2.50547	0.33848	0.990836
TGFBR3L	0.871812	-0.0610783	0.378527	0.601495	4	0.0595774	lof	0.94075	1.97553	0.447987	0.990836
CHRNE	0.871834	0.0326759	0.202541	0.0030047	5	0.0595663	lof	1.03322	1.53673	0.69468	0.990836
ZC2HC1C	0.871848	-0.113193	0.701707	0.535255	3	0.059559	missense	0.892978	3.53302	0.225702	0.990836
PHOSPHO2	0.871885	-0.154836	0.960139	0.481024	2	0.0595406	lof	0.856556	5.62396	0.130457	0.990836
SPECC1L	0.871948	-0.0928821	0.576248	0.0386792	4	0.0595093	lof	0.911301	2.81951	0.294544	0.990836
ASGR1	0.871997	0.0640506	0.397528	0.425694	4	0.059485	lof	1.06615	2.3238	0.489141	0.990836
UBE2U	0.872094	-0.0418018	0.25964	0.572346	5	0.0594367	lof	0.95906	1.59535	0.576548	0.990836
MICU3	0.872105	-0.0454128	0.282092	0.320706	5	0.0594314	lof	0.955603	1.66111	0.549738	0.990836
ACKR4	0.872106	0.0889222	0.552366	0.755171	3	0.0594308	lof	1.093	3.22702	0.370199	0.990836
IP6K2	0.872161	-0.123966	0.770388	NA	1	0.0594033	lof	0.88341	3.9988	0.195162	0.990836
KRTAP5-6	0.872202	0.0633238	0.393652	0.298578	2	0.059383	lof	1.06537	2.30454	0.492513	0.990836
PSAP	0.872313	-0.0250439	0.155822	0.70548	5	0.0593276	missense	0.975267	1.32362	0.718596	0.990836
SRSF8	0.872351	-0.111557	0.69431	0.170946	2	0.0593087	lof	0.894441	3.48787	0.229373	0.990836
ZNF853	0.872368	0.0920193	0.572791	0.0635575	3	0.0593001	lof	1.09639	3.36925	0.356775	0.990836
ASB1	0.87238	0.0624758	0.388928	0.895734	5	0.0592942	lof	1.06447	2.28137	0.496673	0.990836
SGK1	0.872397	0.0418481	0.26055	0.186966	5	0.0592858	missense	1.04274	1.73764	0.625734	0.990836
STN1	0.87241	-0.0817537	0.509057	0.538727	4	0.0592795	missense	0.921499	2.49927	0.339763	0.990836
TEX26	0.872502	0.0559734	0.348786	0.300777	4	0.0592335	missense	1.05757	2.09508	0.533847	0.990836
NOL11	0.872516	-0.0536949	0.334623	0.156473	5	0.0592268	missense	0.947721	1.82607	0.491863	0.990836
FAM163A	0.872539	0.181317	1.13016	0.418806	2	0.0592152	missense	1.19879	10.984	0.130837	0.990836
ADARB2	0.87256	-0.0156259	0.097414	0.463815	6	0.0592045	missense	0.984496	1.19161	0.81338	0.990836
UCN2	0.872588	0.179519	1.11939	0.16053	2	0.0591907	lof	1.19664	10.7351	0.133389	0.990836
ZBTB16	0.872691	-0.0768074	0.479325	0.8099	4	0.0591393	missense	0.926068	2.36948	0.361937	0.990836
FRYL	0.87274	-0.0517062	0.322803	0.492715	5	0.059115	lof	0.949608	1.7878	0.504393	0.990836
PERM1	0.872797	-0.034449	0.215163	0.175189	6	0.0590865	lof	0.966138	1.47296	0.633707	0.990836
RIMBP3B	0.872824	0.0766868	0.479077	NA	1	0.0590731	lof	1.0797	2.76124	0.422188	0.990836
STRC	0.872847	-0.0216392	0.135209	0.456574	6	0.0590616	missense	0.978593	1.27554	0.750775	0.990836
CYP2E1	0.872849	-0.0333453	0.208355	0.382071	4	0.0590611	missense	0.967205	1.45503	0.642929	0.990836
BCL2L11	0.872863	-0.15173	0.94818	0.431994	2	0.0590539	missense	0.85922	5.51076	0.133967	0.990836
RASGEF1B	0.872907	0.0766407	0.479101	0.602162	3	0.0590322	lof	1.07965	2.76124	0.422149	0.990836
DHX57	0.872907	0.0331626	0.20731	0.166753	6	0.0590318	lof	1.03372	1.55191	0.688552	0.990836
ZCCHC9	0.872949	0.067096	0.419576	0.779858	3	0.0590111	missense	1.0694	2.43383	0.469882	0.990836
SPINK5	0.872984	-0.0290922	0.181975	0.300292	4	0.0589939	missense	0.971327	1.3876	0.679932	0.990836
FAM104B	0.873078	-0.144669	0.905601	NA	1	0.0589468	lof	0.865308	5.10545	0.146659	0.990836
UBE2J2	0.873078	-0.156798	0.981525	0.165158	2	0.0589467	missense	0.854877	5.85322	0.124857	0.990836
EXOSC7	0.873101	-0.036292	0.227221	0.698938	5	0.0589355	missense	0.964359	1.5054	0.617766	0.990836
RNASE9	0.873112	0.178255	1.11614	NA	1	0.0589301	missense	1.19513	10.6535	0.134072	0.990836
SHISA2	0.873148	0.178652	1.11894	NA	1	0.0589123	lof	1.19561	10.7165	0.13339	0.990836
AATF	0.87315	0.0266443	0.166883	0.54663	5	0.0589112	lof	1.027	1.42438	0.740488	0.990836
PAK2	0.873155	0.0993966	0.622582	NA	1	0.0589087	lof	1.1045	3.74214	0.325998	0.990836
TMEM250	0.873189	-0.0982722	0.615706	0.555291	2	0.0588917	lof	0.906402	3.02985	0.271157	0.990836
IMPACT	0.87321	0.0567525	0.355631	0.27951	5	0.0588813	lof	1.05839	2.12504	0.527142	0.990836
SYT11	0.873316	-0.159448	1	NA	1	0.0588285	lof	0.852614	6.05304	0.120097	0.990836
CYP19A1	0.873369	-0.0255843	0.160524	0.405219	6	0.0588022	missense	0.97474	1.33515	0.711621	0.990836
CTNNA3	0.873404	0.0375533	0.235685	0.372028	5	0.0587849	lof	1.03827	1.64789	0.654169	0.990836
STXBP5L	0.873454	0.0287138	0.18028	0.425364	5	0.0587602	missense	1.02913	1.4653	0.722791	0.990836
TOR1AIP1	0.873478	0.177018	1.11162	NA	1	0.0587481	missense	1.19365	10.5465	0.135097	0.990836
TMEM132D	0.873517	0.0495704	0.311385	0.195583	4	0.0587288	missense	1.05082	1.93457	0.570784	0.990836
DMRTA1	0.873544	0.035857	0.225291	0.400854	5	0.0587154	missense	1.03651	1.61192	0.666501	0.990836
CAMK2B	0.873644	-0.0604241	0.37995	0.852935	4	0.0586655	lof	0.941365	1.98234	0.447031	0.990836
GOLGA8K	0.873667	0.0381753	0.240092	0.378062	3	0.0586542	lof	1.03891	1.66322	0.648946	0.990836
RNASEH2A	0.873675	0.10138	0.637643	0.119165	3	0.0586502	lof	1.1067	3.86191	0.317144	0.990836
CYP2C9	0.873686	-0.0564331	0.354973	0.710976	4	0.0586448	lof	0.94513	1.89518	0.471338	0.990836
NSMCE2	0.873767	0.0558408	0.351475	0.700425	3	0.0586045	lof	1.05743	2.10587	0.53097	0.990836
STX18	0.873768	-0.0561113	0.353182	0.680868	4	0.0586037	lof	0.945434	1.88915	0.473148	0.990836
OR13F1	0.873782	-0.158118	0.995351	0.680949	2	0.058597	lof	0.853749	6.00606	0.121359	0.990836
RAB37	0.873812	-0.0812208	0.511407	0.627671	4	0.058582	lof	0.92199	2.51214	0.338383	0.990836
RIN1	0.873859	0.0350302	0.22065	0.373665	5	0.0585586	lof	1.03565	1.59601	0.672035	0.990836
RNF186	0.873863	-0.0613618	0.386522	0.274675	4	0.0585567	missense	0.940483	2.00616	0.440897	0.990836
LAMA4	0.873879	0.0137827	0.0868293	0.01273	6	0.0585487	missense	1.01388	1.20198	0.855215	0.990836
QARS1	0.873942	0.0383619	0.241796	0.808193	5	0.0585176	lof	1.03911	1.6691	0.646903	0.990836
MICA	0.873952	0.0305406	0.192514	0.487841	2	0.0585124	missense	1.03101	1.50361	0.706955	0.990836
CINP	0.87396	-0.112569	0.709627	0.319367	3	0.0585087	missense	0.893536	3.59053	0.222364	0.990836
IDE	0.874015	0.0562396	0.354688	0.876894	4	0.0584811	lof	1.05785	2.12003	0.527846	0.990836
PDGFRL	0.874047	0.0292139	0.184292	0.242593	5	0.058465	lof	1.02964	1.47761	0.717488	0.990836
IQGAP2	0.874201	0.0249972	0.157885	0.79445	5	0.0583889	lof	1.02531	1.39717	0.752422	0.990836
ZNF25	0.874221	0.0366881	0.231763	0.119267	5	0.058379	missense	1.03737	1.63386	0.658647	0.990836
DYNC1I2	0.874223	0.0414783	0.262029	0.902142	4	0.0583776	lof	1.04235	1.74204	0.623692	0.990836
CYRIA	0.874232	0.17825	1.12613	0.46396	2	0.0583733	lof	1.19512	10.8641	0.131471	0.990836
ZNF624	0.874251	0.0552151	0.348887	0.745062	4	0.0583638	missense	1.05677	2.09391	0.533336	0.990836
UGT1A8	0.874273	-0.059524	0.376178	0.581735	5	0.0583531	lof	0.942213	1.96951	0.450754	0.990836
MRAP2	0.874281	0.0413056	0.261059	0.952091	5	0.0583491	missense	1.04217	1.73843	0.624771	0.990836
CDK13	0.874295	0.073429	0.464138	0.343967	4	0.0583418	lof	1.07619	2.67284	0.433319	0.990836
ARL9	0.874331	-0.0412377	0.260735	0.578184	5	0.0583241	missense	0.959601	1.59968	0.575637	0.990836
PPIAL4F	0.87438	0.178421	1.12855	NA	1	0.0582997	lof	1.19533	10.9177	0.130871	0.990836
ZBTB24	0.874404	0.0725324	0.458872	0.655573	4	0.0582877	missense	1.07523	2.64302	0.437422	0.990836
HADHB	0.874412	-0.0169842	0.107457	0.615372	6	0.0582838	missense	0.983159	1.21365	0.796443	0.990836
FAM3B	0.874473	0.0405924	0.256947	0.351305	4	0.0582536	lof	1.04143	1.72324	0.629378	0.990836
MYOM2	0.874497	0.0123153	0.0779699	0.0391052	5	0.0582419	lof	1.01239	1.17955	0.868919	0.990836
GCG	0.874502	-0.154312	0.977012	0.156607	2	0.0582392	lof	0.857005	5.81611	0.12628	0.990836
GOT1	0.874521	-0.0814418	0.515722	0.572841	4	0.0582296	lof	0.921786	2.53292	0.335459	0.990836
MICB	0.874544	0.0279	0.176706	0.598717	5	0.0582184	lof	1.02829	1.45389	0.72728	0.990836
AKR7A3	0.87455	-0.0508681	0.322191	0.836394	5	0.0582153	lof	0.950404	1.78716	0.505422	0.990836
PM20D1	0.874556	0.0258244	0.163576	0.100051	5	0.0582122	missense	1.02616	1.41402	0.744691	0.990836
CENPI	0.874586	-0.0818227	0.518403	NA	1	0.0581975	missense	0.921435	2.5453	0.333573	0.990836
ESYT1	0.87461	-0.0162052	0.102691	0.213208	6	0.0581854	missense	0.983925	1.2033	0.804544	0.990836
C16orf74	0.874638	-0.0974594	0.617732	0.39259	2	0.0581716	lof	0.907139	3.04437	0.270303	0.990836
LRRC8A	0.874649	0.0612896	0.388508	0.847175	4	0.0581663	missense	1.06321	2.27679	0.496493	0.990836
ADAP2	0.874666	-0.0417778	0.264862	0.0745123	5	0.0581577	missense	0.959083	1.6118	0.570692	0.990836
MAPK6	0.874736	0.0417893	0.265083	0.103969	5	0.0581231	missense	1.04267	1.75304	0.620162	0.990836
SDHA	0.874741	-0.0177067	0.112324	0.253805	6	0.0581207	missense	0.982449	1.2244	0.788312	0.990836
GOLPH3L	0.874749	0.0848772	0.538462	0.514449	3	0.0581164	lof	1.08858	3.12759	0.37889	0.990836
TRPM2	0.874788	-0.0111805	0.0709512	0.692071	6	0.0580972	missense	0.988882	1.13642	0.860497	0.990836
GUF1	0.874808	-0.00940468	0.0596915	0.780133	6	0.0580874	missense	0.990639	1.11359	0.881262	0.990836
PRDM10	0.874859	0.0513047	0.325766	0.494437	3	0.0580619	lof	1.05264	1.99333	0.555883	0.990836
DNTT	0.874902	-0.0406999	0.258519	0.048677	4	0.0580404	lof	0.960117	1.5936	0.578453	0.990836
MTFP1	0.874905	-0.110271	0.700437	0.380762	3	0.0580393	lof	0.895591	3.53455	0.226927	0.990836
BOLA1	0.874932	-0.0295783	0.187922	0.479762	5	0.0580258	missense	0.970855	1.40319	0.671726	0.990836
AAGAB	0.874943	-0.0198527	0.126142	0.91754	6	0.0580204	missense	0.980343	1.25531	0.765604	0.990836
PPRC1	0.875035	0.1226	0.779573	0.824098	3	0.0579745	missense	1.13043	5.20991	0.245278	0.990836
ARHGAP10	0.875074	0.0267544	0.170175	0.398056	5	0.0579551	missense	1.02712	1.43376	0.735806	0.990836
ACP4	0.87508	-0.0375393	0.238785	0.0647586	5	0.0579524	missense	0.963157	1.53799	0.603169	0.990836
CCR9	0.875124	0.128652	0.818641	0.19968	2	0.0579303	lof	1.13729	5.65867	0.228576	0.990836
TP53RK	0.87514	0.077571	0.493663	0.140005	3	0.0579226	lof	1.08066	2.84383	0.410652	0.990836
VSIG10L	0.875167	-0.11093	0.706112	0.249975	3	0.0579093	missense	0.895002	3.57173	0.224269	0.990836
M1AP	0.87523	-0.0545433	0.347369	0.742355	4	0.0578776	lof	0.946917	1.87068	0.47932	0.990836
NEBL	0.8753	-0.0401358	0.255756	0.212889	5	0.0578431	missense	0.960659	1.58589	0.581923	0.990836
ATP13A2	0.875308	0.0154971	0.0987576	0.473129	6	0.0578393	missense	1.01562	1.23252	0.836886	0.990836
TEN1	0.875339	-0.0684313	0.436201	0.0549909	5	0.0578236	missense	0.933858	2.19575	0.397172	0.990836
SEZ6L	0.875368	0.0279204	0.178014	0.125661	6	0.0578094	missense	1.02831	1.45765	0.725433	0.990836
SLC6A6	0.875434	0.0768542	0.490267	0.555606	3	0.0577765	missense	1.07988	2.82294	0.413098	0.990836
PDLIM2	0.875445	0.0130611	0.0833267	0.311201	5	0.0577709	missense	1.01315	1.19289	0.860485	0.990836
PCDHB13	0.875463	-0.0269457	0.171931	0.722622	6	0.0577623	missense	0.973414	1.36348	0.694939	0.990836
SNAPC4	0.875476	0.0655645	0.418391	0.0435726	4	0.0577556	missense	1.06776	2.42447	0.470254	0.990836
PRPSAP2	0.87548	-0.0336558	0.214777	0.12385	5	0.0577535	missense	0.966904	1.47301	0.63469	0.990836
P2RY1	0.875505	-0.0273076	0.1743	0.183753	4	0.0577415	missense	0.973062	1.36933	0.69147	0.990836
SCG2	0.875565	-0.150147	0.958832	0.400161	2	0.0577115	lof	0.860582	5.63594	0.131407	0.990836
PARS2	0.875571	0.0211002	0.134751	0.910367	5	0.0577086	missense	1.02132	1.33004	0.784262	0.990836
CLTCL1	0.875647	0.0241746	0.154481	0.971541	6	0.0576707	lof	1.02447	1.38674	0.756836	0.990836
VPS45	0.875695	-0.0213295	0.136353	0.184526	4	0.0576472	missense	0.978896	1.2788	0.749327	0.990836
OR4C12	0.875699	-0.152066	0.972141	0.390497	2	0.057645	lof	0.858932	5.77381	0.127778	0.990836
KLHL40	0.875751	-0.0623286	0.398627	0.946835	4	0.0576195	lof	0.939574	2.05234	0.430143	0.990836
TRMT61A	0.875761	-0.078404	0.501479	0.605513	3	0.0576145	lof	0.924591	2.47069	0.346004	0.990836
DLX3	0.875765	-0.0238781	0.152732	0.701601	5	0.0576126	missense	0.976405	1.31716	0.723806	0.990836
CYP2A13	0.875834	-0.0255182	0.163314	0.0062964	5	0.0575781	missense	0.974805	1.34256	0.707785	0.990836
NDUFA2	0.875837	-0.0620882	0.397366	0.354228	4	0.0575769	missense	0.9398	2.04777	0.431311	0.990836
C2CD4C	0.875861	0.172045	1.10131	NA	1	0.0575648	lof	1.18773	10.2843	0.13717	0.990836
CAPN1	0.875894	0.0424375	0.271728	0.938757	6	0.0575483	lof	1.04335	1.77717	0.612534	0.990836
FBXO8	0.875969	-0.151254	0.969069	0.295386	2	0.0575114	lof	0.859629	5.7438	0.128654	0.990836
EDARADD	0.876004	0.0986863	0.632455	0.459278	3	0.0574939	lof	1.10372	3.81255	0.319523	0.990836
PRRC2A	0.876052	0.0645885	0.414093	0.730557	4	0.0574701	lof	1.06672	2.40178	0.47377	0.990836
COQ8A	0.876057	0.0375217	0.240571	0.764167	5	0.0574674	lof	1.03823	1.6637	0.647913	0.990836
MRPS2	0.876089	0.069867	0.448068	0.908379	4	0.0574519	missense	1.07237	2.58075	0.445594	0.990836
PCDHGB1	0.876131	-0.0272937	0.175099	0.470478	4	0.0574309	missense	0.973075	1.37149	0.690397	0.990836
ZNF704	0.876152	0.0687943	0.441415	0.685516	3	0.0574207	missense	1.07122	2.54458	0.450959	0.990836
ATP5MC3	0.87622	-0.157502	1.01117	0.705425	2	0.0573868	lof	0.854275	6.19898	0.117727	0.990836
TMEM263	0.876256	0.0880567	0.565492	0.259948	4	0.0573689	missense	1.09205	3.30826	0.360484	0.990836
MED21	0.876353	0.120129	0.772069	0.696175	2	0.057321	lof	1.12764	5.12117	0.248298	0.990836
LRRC8B	0.876479	0.12315	0.7923	0.671698	3	0.0572583	lof	1.13105	5.34445	0.239367	0.990836
EPN3	0.876491	0.0320825	0.206426	0.922632	6	0.0572524	lof	1.0326	1.54756	0.689001	0.990836
VWF	0.876501	-0.00916928	0.0590021	0.0658521	6	0.0572475	missense	0.990873	1.11235	0.882662	0.990836
UQCRQ	0.876571	0.0303979	0.195715	0.238875	5	0.0572127	missense	1.03086	1.51286	0.702434	0.990836
ARID3A	0.876595	0.172009	1.10769	0.260642	2	0.0572009	missense	1.18769	10.4133	0.135462	0.990836
CPAMD8	0.876638	-0.0210635	0.13569	0.301691	5	0.0571799	lof	0.979157	1.27748	0.7505	0.990836
PPP2R1B	0.876654	-0.0255573	0.164659	0.932383	6	0.057172	missense	0.974767	1.34605	0.705894	0.990836
UGT1A5	0.876654	-0.0244169	0.157313	0.416789	6	0.0571719	missense	0.975879	1.32832	0.71695	0.990836
CADM3	0.876673	-0.0486563	0.31353	0.105055	4	0.0571625	missense	0.952508	1.76097	0.515213	0.990836
PODXL	0.876708	0.0518789	0.334392	0.208554	4	0.0571452	missense	1.05325	2.02848	0.546878	0.990836
PCNX4	0.876732	0.025031	0.161373	0.605259	5	0.057133	missense	1.02535	1.40681	0.747322	0.990836
CCDC97	0.876763	0.0447413	0.288516	0.549952	5	0.0571177	lof	1.04576	1.84086	0.594075	0.990836
CENPI	0.876763	-0.074559	0.480797	NA	1	0.0571177	lof	0.928153	2.38167	0.361707	0.990836
TAF3	0.876772	0.0996446	0.642609	0.334989	2	0.0571133	missense	1.10478	3.89292	0.313527	0.990836
CPLX3	0.876788	-0.149442	0.963877	0.396592	2	0.0571056	lof	0.861188	5.69595	0.130206	0.990836
RPGRIP1L	0.876834	-0.0291541	0.18811	0.549852	5	0.0570828	lof	0.971267	1.4043	0.671763	0.990836
RBL2	0.876835	0.0866688	0.559217	0.749495	4	0.057082	lof	1.09054	3.26328	0.364439	0.990836
C12orf57	0.87687	-0.0419329	0.270644	0.882252	4	0.0570647	missense	0.958934	1.62992	0.564173	0.990836
ZPR1	0.876882	0.0320927	0.207153	0.214836	5	0.0570586	missense	1.03261	1.54978	0.688026	0.990836
CHGA	0.876933	0.0726503	0.46914	0.366029	4	0.0570337	lof	1.07535	2.69706	0.428758	0.990836
CLPB	0.876933	0.0637976	0.411973	0.591439	4	0.0570336	lof	1.06588	2.38993	0.475366	0.990836
CFAP299	0.876952	-0.0597918	0.386166	0.435225	3	0.0570242	missense	0.941961	2.00791	0.441898	0.990836
MALT1	0.877	0.0396765	0.256353	0.930977	4	0.0570002	missense	1.04047	1.71966	0.629534	0.990836
MLXIPL	0.877001	-0.0669265	0.43242	0.745232	3	0.0569999	lof	0.935264	2.18282	0.400729	0.990836
FAM151A	0.877044	-0.0612128	0.395641	0.585117	4	0.0569788	missense	0.940623	2.04264	0.433151	0.990836
UGT1A4	0.877046	-0.0259215	0.167543	0.594231	6	0.0569777	missense	0.974412	1.35319	0.70166	0.990836
AAR2	0.877063	0.0615818	0.398088	0.00860072	5	0.0569694	lof	1.06352	2.32062	0.4874	0.990836
ALDOB	0.877113	-0.0479908	0.31036	0.33751	4	0.0569443	lof	0.953143	1.75122	0.51877	0.990836
RRP9	0.877125	-0.0223941	0.144838	0.324759	5	0.0569384	missense	0.977855	1.29886	0.736182	0.990836
LPO	0.877135	-0.0373793	0.241777	0.974133	5	0.0569337	lof	0.963311	1.54729	0.599738	0.990836
HEPACAM2	0.877165	-0.0366534	0.237141	0.230448	5	0.0569185	lof	0.96401	1.53441	0.605652	0.990836
TDRD1	0.877253	-0.107694	0.697266	0.319965	3	0.0568751	lof	0.897902	3.52171	0.228931	0.990836
SCARF1	0.877294	0.0408491	0.264566	0.597352	5	0.0568548	lof	1.04169	1.74962	0.620208	0.990836
NDUFB6	0.877306	0.0671944	0.43524	0.244355	5	0.0568487	missense	1.0695	2.50995	0.455721	0.990836
MTARC2	0.877315	0.076835	0.497721	0.316044	4	0.0568444	lof	1.07986	2.86443	0.407099	0.990836
KIFBP	0.877331	0.0498787	0.323145	0.86884	4	0.0568367	lof	1.05114	1.98029	0.55795	0.990836
KCNS1	0.877337	0.0167259	0.108366	0.3776	6	0.0568338	missense	1.01687	1.2575	0.822283	0.990836
CLIC5	0.877343	-0.066279	0.429438	0.624296	4	0.0568308	lof	0.93587	2.1715	0.403339	0.990836
LHFPL6	0.877371	-0.0401321	0.260087	0.247423	5	0.0568166	missense	0.960663	1.59942	0.577006	0.990836
PLEKHH2	0.877385	0.0299855	0.194351	0.962873	5	0.05681	lof	1.03044	1.50819	0.704024	0.990836
DNASE1L3	0.877394	-0.0448132	0.290478	0.362075	5	0.0568055	missense	0.956176	1.68965	0.541101	0.990836
KAT8	0.877424	0.0628581	0.407546	0.601363	3	0.0567905	lof	1.06488	2.36706	0.479059	0.990836
MGAT4B	0.877447	0.0532296	0.345185	0.0959364	4	0.056779	missense	1.05467	2.07465	0.536155	0.990836
DNAJC14	0.877471	0.123235	0.799315	0.0131168	2	0.056767	lof	1.13115	5.4189	0.236118	0.990836
ZP1	0.877474	0.0350404	0.227281	0.881023	5	0.0567658	missense	1.03566	1.6169	0.663365	0.990836
DISP3	0.877552	0.0129359	0.0839595	0.772378	6	0.0567272	missense	1.01302	1.19422	0.859311	0.990836
FADS6	0.877552	-0.0490491	0.318349	0.731635	4	0.0567272	lof	0.952134	1.77698	0.510169	0.990836
DMRT2	0.87759	0.0870176	0.564958	0.0514228	3	0.0567083	lof	1.09092	3.30136	0.360487	0.990836
NOP53	0.87759	0.048942	0.317755	0.999569	5	0.0567082	lof	1.05016	1.95764	0.563348	0.990836
ACAT1	0.877603	-0.0167991	0.109078	0.752355	6	0.0567021	missense	0.983341	1.21774	0.794063	0.990836
KCNK7	0.877608	0.0789146	0.512426	0.609394	4	0.0566993	missense	1.08211	2.95433	0.396357	0.990836
GPR63	0.877681	0.0508972	0.330695	0.126846	4	0.0566634	missense	1.05221	2.01186	0.550315	0.990847
TBC1D9B	0.877729	0.0187254	0.121713	0.103601	6	0.0566396	missense	1.0189	1.29341	0.802653	0.990847
YRDC	0.87774	-0.148008	0.962127	0.296485	2	0.0566339	lof	0.862424	5.6846	0.13084	0.990847
PDGFRA	0.877756	0.169178	1.09988	0.437673	2	0.0566264	lof	1.18433	10.2261	0.137163	0.990847
CHRNA3	0.877773	-0.0179215	0.116531	0.848253	5	0.0566176	missense	0.982238	1.23427	0.781671	0.990847
IGFBP7	0.877832	0.0560536	0.364653	0.429533	4	0.0565884	missense	1.05765	2.16144	0.517541	0.99085
SSU72P3	0.877838	0.0653039	0.42485	0.515257	2	0.0565856	lof	1.06748	2.45471	0.464217	0.99085
UBE2D3	0.877879	0.0831553	0.541172	NA	1	0.0565651	lof	1.08671	3.13883	0.376235	0.990861
AKAP1	0.877945	-0.042655	0.277746	0.856408	5	0.0565329	missense	0.958242	1.65157	0.555972	0.9909
IRX2	0.877976	0.0302519	0.197036	0.437035	4	0.0565171	missense	1.03071	1.51656	0.700515	0.9909
TMIE	0.878009	0.0406865	0.26507	0.147849	3	0.0565009	missense	1.04153	1.75106	0.619495	0.990902
HMX2	0.87807	0.0229634	0.14968	0.420411	6	0.0564708	missense	1.02323	1.37209	0.763066	0.990924
AIF1	0.87813	-0.0626226	0.408389	0.761169	4	0.0564413	lof	0.939298	2.09137	0.421867	0.990924
SLC2A1	0.87813	0.0258367	0.168493	0.547386	5	0.0564412	missense	1.02617	1.42773	0.737559	0.990924
ASB14	0.878153	-0.0169352	0.110463	0.87527	6	0.0564299	missense	0.983207	1.22088	0.791803	0.990924
HPGDS	0.878235	0.0500745	0.326842	0.203237	5	0.0563893	lof	1.05135	1.99508	0.55403	0.990982
SLC6A19	0.878385	-0.0117659	0.0768928	0.804286	6	0.056315	missense	0.988303	1.14906	0.850037	0.991078
CHMP7	0.878415	0.0564234	0.368831	0.477387	4	0.0563002	missense	1.05805	2.18002	0.51351	0.991078
SKOR1	0.878435	0.0880635	0.575753	0.409956	4	0.0562904	lof	1.09206	3.37549	0.353309	0.991078
RGS14	0.878481	0.0505781	0.330803	0.0105014	4	0.0562676	lof	1.05188	2.01164	0.550023	0.991078
CCDC33	0.878509	-0.0342009	0.223741	0.108407	5	0.0562537	lof	0.966377	1.4983	0.623296	0.991078
PSMC3IP	0.878538	-0.0724166	0.473861	0.121641	3	0.0562394	lof	0.930143	2.35455	0.367444	0.991078
S100Z	0.878568	-0.0611678	0.400353	0.804697	4	0.0562246	lof	0.940665	2.06168	0.429189	0.991078
SART1	0.878612	-0.104307	0.682957	0.611143	2	0.0562028	lof	0.900949	3.43593	0.236241	0.991078
GCN1	0.878616	-0.0721986	0.472738	0.238066	3	0.056201	lof	0.930346	2.34989	0.368334	0.991078
STMN3	0.878632	0.089593	0.58671	0.644583	3	0.0561931	lof	1.09373	3.45404	0.346332	0.991078
RARS1	0.878713	0.0198951	0.130374	0.99502	6	0.0561528	missense	1.02009	1.31709	0.790067	0.991081
ZC3H4	0.878716	-0.0832358	0.545462	NA	1	0.0561514	lof	0.920134	2.68014	0.315896	0.991081
ALS2CL	0.878749	0.0324296	0.212576	0.19546	5	0.0561351	lof	1.03296	1.56687	0.680982	0.991081
SH3D21	0.878824	0.0247667	0.162447	0.202908	6	0.056098	lof	1.02508	1.4094	0.745552	0.991081
ALDH1B1	0.878827	0.014019	0.0919547	0.243882	6	0.0560964	missense	1.01412	1.2144	0.846866	0.991081
GREB1	0.878865	0.0182659	0.119848	0.0804643	6	0.0560779	missense	1.01843	1.2881	0.805222	0.991081
ABHD16A	0.878868	-0.0911836	0.5983	0.536828	3	0.0560764	lof	0.91285	2.94906	0.282563	0.991081
ADAM23	0.878883	-0.0390113	0.256004	0.128573	5	0.0560691	missense	0.96174	1.58845	0.582295	0.991081
CYP3A4	0.878948	-0.0175921	0.115508	0.371115	5	0.0560367	missense	0.982562	1.2322	0.783498	0.991087
ASAH1	0.878978	-0.0354481	0.232806	0.336064	5	0.0560219	lof	0.965173	1.52326	0.611557	0.991087
DDAH1	0.878982	0.069648	0.457429	0.533443	3	0.05602	lof	1.07213	2.62796	0.437398	0.991087
HAVCR1	0.879047	0.0306173	0.201194	0.822159	5	0.055988	lof	1.03109	1.52953	0.695083	0.991095
SUGP2	0.879051	0.17551	1.15336	NA	1	0.0559858	missense	1.19185	11.4284	0.124297	0.991095
SHFL	0.87909	0.128941	0.847608	0.510189	2	0.0559667	lof	1.13762	5.99096	0.216023	0.991104
UTP4	0.879177	0.118438	0.779137	0.233705	3	0.0559235	lof	1.12574	5.18384	0.244468	0.991158
KLC1	0.879296	0.0278085	0.183118	0.622679	5	0.0558647	missense	1.0282	1.47214	0.718132	0.991158
SPATA48	0.879304	-0.0294016	0.193621	0.601994	4	0.0558608	lof	0.971026	1.4192	0.664381	0.991158
PDE3B	0.879383	-0.0215254	0.141846	0.404994	6	0.0558219	missense	0.978705	1.29239	0.741156	0.991158
TPRKB	0.879429	-0.148131	0.976517	0.582708	2	0.0557994	missense	0.862318	5.84649	0.127186	0.991158
SLC16A3	0.879443	-0.0298068	0.196518	0.456643	6	0.0557921	missense	0.970633	1.42671	0.660352	0.991158
DYM	0.879446	0.0526658	0.347236	0.00626735	4	0.0557909	lof	1.05408	2.08183	0.533703	0.991158
TSPOAP1	0.879454	0.053906	0.355438	0.563624	5	0.0557867	lof	1.05539	2.11819	0.525843	0.991158
AREL1	0.879456	-0.0272326	0.179564	0.579863	5	0.0557861	missense	0.973135	1.38363	0.684424	0.991158
CCDC146	0.879494	0.0507853	0.334971	0.444873	5	0.0557673	missense	1.0521	2.02856	0.545661	0.991158
SNTG2	0.87952	0.0274395	0.181025	0.339778	5	0.0557544	lof	1.02782	1.46558	0.720817	0.991158
C8orf58	0.879628	0.0394662	0.260604	0.24514	5	0.0557011	lof	1.04026	1.73369	0.624179	0.991158
BPIFB1	0.879641	-0.0583433	0.385296	0.140041	5	0.0556945	lof	0.943326	2.00739	0.443293	0.991158
ALG2	0.879641	0.0181651	0.119962	0.134368	6	0.0556944	missense	1.01833	1.28826	0.804962	0.991158
CRYL1	0.879643	-0.033011	0.218006	0.165006	5	0.0556937	lof	0.967528	1.48332	0.631092	0.991158
GFAP	0.879653	0.0283362	0.187149	0.203662	3	0.0556889	missense	1.02874	1.4846	0.712856	0.991158
MKRN2OS	0.879668	0.0586357	0.387314	0.743414	2	0.0556815	missense	1.06039	2.26544	0.496337	0.991158
CSRNP2	0.879739	-0.160468	1.0606	NA	1	0.0556461	lof	0.851745	6.80937	0.10654	0.991204
LIN9	0.879784	-0.0460322	0.30436	0.435379	5	0.0556239	missense	0.955011	1.73414	0.525935	0.99122
NPRL2	0.87987	0.0297689	0.19697	0.0135713	5	0.0555815	missense	1.03022	1.51563	0.700268	0.991248
MKRN2	0.879896	0.0625901	0.414228	0.239641	3	0.0555685	lof	1.06459	2.39762	0.472699	0.991248
PRTFDC1	0.879902	-0.0327547	0.216785	0.517256	5	0.0555655	lof	0.967776	1.48015	0.632767	0.991248
AFAP1	0.879979	-0.0492389	0.326095	0.549296	4	0.0555275	lof	0.951954	1.80382	0.502386	0.9913
EBI3	0.880033	0.0486888	0.322599	0.94406	4	0.0555008	missense	1.04989	1.97582	0.557884	0.991321
BRD1	0.88009	-0.0764117	0.506525	0.361488	3	0.0554728	lof	0.926435	2.50021	0.343283	0.991321
SFTPC	0.880099	-0.0898196	0.59545	0.157049	3	0.0554683	lof	0.914096	2.93663	0.284535	0.991321
PARP1	0.880123	0.0245868	0.163028	0.492556	5	0.0554565	missense	1.02489	1.41075	0.74457	0.991321
LARGE1	0.880161	0.0855461	0.567415	0.689477	3	0.0554377	lof	1.08931	3.31242	0.358227	0.991325
FKBP3	0.880205	-0.146228	0.970265	0.428561	3	0.0554161	lof	0.863961	5.78629	0.129	0.991325
CEACAM4	0.88022	-0.0344855	0.228849	0.0888506	5	0.055409	lof	0.966102	1.51295	0.616911	0.991325
MIIP	0.880348	0.0339266	0.225384	0.2696	5	0.0553456	lof	1.03451	1.60911	0.665095	0.991344
CHFR	0.880357	0.0269626	0.179134	0.51877	5	0.055341	missense	1.02733	1.45946	0.723149	0.991344
TBC1D30	0.880394	0.0597917	0.397365	0.855569	4	0.0553232	missense	1.06162	2.31319	0.487218	0.991344
CPNE8	0.880398	0.0839846	0.558167	0.195608	3	0.0553211	lof	1.08761	3.24785	0.364211	0.991344
TRIM31	0.880466	-0.0518971	0.34511	0.669551	3	0.0552875	missense	0.949427	1.86735	0.482723	0.991344
KRT33A	0.880499	0.013368	0.0889202	0.783902	6	0.0552711	missense	1.01346	1.20641	0.851364	0.991344
TM4SF5	0.880517	0.0865628	0.575883	0.876562	3	0.055262	missense	1.09042	3.37128	0.352689	0.991344
ACAP3	0.880558	0.0736488	0.490137	0.421797	4	0.055242	lof	1.07643	2.81318	0.411882	0.991344
AP4M1	0.880566	-0.0394111	0.2623	0.228152	5	0.0552381	lof	0.961355	1.60753	0.574922	0.991344
KLHL42	0.880614	-0.148573	0.989232	NA	1	0.0552143	lof	0.861937	5.99138	0.124001	0.991344
PIEZO2	0.880621	-0.0285715	0.190246	0.246043	5	0.0552108	lof	0.971833	1.41102	0.669346	0.991344
MED17	0.880635	0.0403018	0.268386	0.781234	4	0.0552038	missense	1.04112	1.7618	0.615246	0.991344
BRICD5	0.880641	0.0272416	0.181421	0.971638	6	0.055201	missense	1.02762	1.46642	0.720115	0.991344
STAMBPL1	0.880706	0.0522609	0.348234	0.801123	3	0.055169	lof	1.05365	2.08506	0.532444	0.991356
LGALS4	0.880729	0.0506421	0.337511	0.669871	4	0.0551579	lof	1.05195	2.0384	0.542873	0.991356
SLC22A12	0.880745	-0.0612791	0.408461	0.887081	5	0.0551497	lof	0.940561	2.09448	0.422375	0.991356
WAC	0.880799	-0.0872911	0.582111	0.506354	3	0.0551231	missense	0.91641	2.86809	0.292811	0.991377
CYP4F2	0.880876	-0.0148523	0.0991087	0.0898654	6	0.0550851	missense	0.985257	1.1965	0.81131	0.991377
TMEM239	0.880889	-0.106442	0.710357	0.397335	2	0.0550789	missense	0.899027	3.61777	0.223411	0.991377
PI4KB	0.880909	0.0441972	0.295007	0.399574	4	0.0550692	missense	1.04519	1.86342	0.586245	0.991377
ATP5MC2	0.880934	-0.0788792	0.526617	0.232461	3	0.0550565	lof	0.924152	2.59423	0.329214	0.991377
LIG3	0.880951	0.0391217	0.261223	0.620265	5	0.0550482	lof	1.0399	1.73519	0.623208	0.991377
PAMR1	0.881099	0.0130389	0.0871726	0.265509	5	0.0549751	lof	1.01312	1.20189	0.854004	0.99146
CCDC66	0.881128	0.0315003	0.210649	0.838484	6	0.054961	missense	1.032	1.55951	0.682924	0.99146
C4orf3	0.881211	-0.0373994	0.250274	0.0726743	5	0.0549199	lof	0.963291	1.57324	0.589821	0.99146
NKPD1	0.881235	0.0497583	0.333044	0.111422	5	0.0549085	lof	1.05102	2.01884	0.547163	0.99146
WBP2	0.881255	-0.144417	0.966784	0.525157	2	0.0548985	lof	0.865527	5.75737	0.130118	0.99146
MYH8	0.881297	0.0165943	0.111128	0.512452	6	0.0548779	lof	1.01673	1.26416	0.817735	0.99146
KLHL17	0.88135	0.0431032	0.288784	0.560385	4	0.0548514	lof	1.04405	1.83881	0.592791	0.99146
LTB4R	0.881371	-0.0297218	0.199165	0.674909	4	0.0548413	missense	0.970716	1.43425	0.65699	0.99146
MCCD1	0.881382	0.12053	0.807747	0.0669968	2	0.0548359	lof	1.12809	5.49431	0.231621	0.99146
PCP2	0.881388	-0.0633622	0.424651	0.770639	4	0.0548329	lof	0.938603	2.15751	0.408331	0.99146
MBTPS2	0.881495	0.0579057	0.388436	0.609992	2	0.0547801	missense	1.05962	2.26877	0.494886	0.99146
MRPS34	0.881555	-0.0648498	0.435237	0.466534	4	0.0547508	lof	0.937208	2.19947	0.399351	0.99146
SLC15A5	0.881574	0.02674	0.179495	0.524151	6	0.0547411	lof	1.0271	1.46017	0.722477	0.99146
DHRS7	0.881596	-0.0334319	0.224456	0.438898	5	0.0547303	lof	0.967121	1.50156	0.622902	0.99146
ULK2	0.881656	-0.0373843	0.251119	0.507628	5	0.054701	missense	0.963306	1.57587	0.588854	0.99146
LY6G6F	0.881692	0.118681	0.797453	0.637608	2	0.0546832	missense	1.12601	5.37462	0.235905	0.99146
C4orf51	0.881696	-0.0422262	0.283741	0.318425	4	0.054681	lof	0.958653	1.67181	0.549713	0.99146
PCDH8	0.881717	0.0738521	0.49634	0.604393	3	0.0546709	lof	1.07665	2.84818	0.406987	0.99146
C19orf54	0.881729	-0.0333762	0.224335	0.883321	5	0.0546651	missense	0.967175	1.50128	0.623084	0.99146
AGR3	0.881918	-0.0321908	0.216717	0.0426518	5	0.0545718	lof	0.968322	1.48079	0.633208	0.99146
NEU3	0.881922	0.0145894	0.0982234	0.104472	4	0.0545697	lof	1.0147	1.23011	0.837002	0.99146
IGSF22	0.881962	0.0364418	0.245427	0.862575	5	0.0545503	missense	1.03711	1.67779	0.641084	0.99146
KNCN	0.881967	-0.0462957	0.311807	0.299003	3	0.0545475	lof	0.95476	1.75918	0.518178	0.99146
TRIM13	0.882007	-0.0856449	0.577025	0.288735	3	0.0545278	missense	0.91792	2.84432	0.296232	0.99146
MANSC4	0.882039	0.0583455	0.393204	0.967197	3	0.0545122	lof	1.06008	2.29108	0.490498	0.99146
TMEM17	0.882109	0.0331579	0.223592	0.373334	5	0.0544779	missense	1.03371	1.60223	0.666922	0.99146
PCGF2	0.882145	0.125918	0.84936	0.596662	2	0.0544599	lof	1.13419	5.99342	0.214633	0.99146
ZFAND2B	0.882157	0.0636202	0.429182	0.0754912	3	0.0544543	missense	1.06569	2.47148	0.459518	0.99146
LCE1A	0.882166	0.114406	0.771846	0.66206	2	0.0544497	lof	1.12121	5.08973	0.246989	0.99146
PODXL2	0.882196	-0.145838	0.984154	0.347504	2	0.054435	lof	0.864298	5.94829	0.125584	0.99146
BTG3	0.882222	-0.107341	0.724529	0.706699	2	0.054422	lof	0.898219	3.71633	0.217095	0.99146
SLC28A2	0.88223	-0.0233585	0.157676	0.642359	5	0.0544182	lof	0.976912	1.33067	0.717198	0.99146
BBOX1	0.882258	-0.0176944	0.11947	0.801879	6	0.0544046	missense	0.982461	1.24168	0.777358	0.99146
EDN2	0.882274	0.0336555	0.227268	0.265125	5	0.0543966	missense	1.03423	1.61462	0.662463	0.99146
AIFM2	0.88231	-0.0237673	0.160545	0.6448	5	0.0543787	missense	0.976513	1.33763	0.712885	0.99146
ZFP1	0.882317	-0.0777249	0.525054	0.610907	4	0.0543752	lof	0.925219	2.58928	0.330605	0.99146
COL25A1	0.882318	-0.0460627	0.311169	0.777513	5	0.0543747	lof	0.954982	1.75739	0.518946	0.99146
CYB561A3	0.882351	0.0332698	0.224812	0.317206	5	0.0543586	missense	1.03383	1.60625	0.665404	0.99146
HOMEZ	0.882396	0.0928729	0.627807	0.541943	3	0.0543363	lof	1.09732	3.75608	0.320578	0.99146
CLK3	0.882403	-0.0857762	0.579869	0.897064	3	0.0543329	missense	0.9178	2.85985	0.294546	0.99146
PRICKLE1	0.882517	0.0185505	0.125529	0.134349	6	0.0542768	missense	1.01872	1.30289	0.796534	0.99146
SMC3	0.882526	-0.141403	0.956927	NA	1	0.0542724	lof	0.868139	5.66425	0.133057	0.99146
DGCR2	0.88264	0.0941794	0.637972	0.345625	2	0.0542163	lof	1.09876	3.83667	0.314665	0.99146
RARA	0.882713	0.0191747	0.129971	0.684053	5	0.0541803	missense	1.01936	1.31511	0.790121	0.99146
SLC4A3	0.882722	-0.014661	0.0993835	0.856947	6	0.054176	missense	0.985446	1.19737	0.811028	0.99146
PAX4	0.882768	-0.0633661	0.429716	0.0399032	3	0.0541532	lof	0.9386	2.17902	0.404296	0.99146
WWP2	0.882825	-0.0187379	0.127133	0.77051	5	0.0541252	missense	0.981437	1.25916	0.76497	0.99146
TMF1	0.88284	-0.0214664	0.145663	0.927793	5	0.054118	missense	0.978762	1.30217	0.735675	0.99146
GOLT1B	0.882924	-0.104334	0.708483	0.401251	3	0.0540767	missense	0.900925	3.61211	0.224706	0.99146
XPC	0.882926	-0.0259938	0.176515	0.532751	5	0.0540757	missense	0.974341	1.37709	0.68938	0.99146
KDSR	0.882957	0.0288911	0.196242	0.5354	3	0.0540604	missense	1.02931	1.51214	0.700652	0.99146
APH1A	0.882981	-0.102921	0.699236	0.235752	3	0.0540484	missense	0.902198	3.55225	0.229139	0.99146
H1-2	0.883	-0.103041	0.700159	0.0615646	2	0.0540395	missense	0.90209	3.55826	0.228698	0.99146
DGAT2L6	0.88302	0.0464041	0.315371	0.0526335	2	0.0540293	lof	1.0475	1.94358	0.564552	0.99146
PHACTR2	0.883084	0.072322	0.491782	0.115372	3	0.0539981	lof	1.075	2.81853	0.410011	0.99146
TEDDM1	0.883131	0.099437	0.676433	0.634921	3	0.0539751	missense	1.10455	4.15888	0.293355	0.99146
XCL1	0.883261	-0.147123	1.00195	0.392277	2	0.053911	lof	0.863188	6.15154	0.121123	0.99146
BIRC6	0.883276	0.009488	0.0646244	0.753269	6	0.0539036	missense	1.00953	1.14586	0.889429	0.99146
CCZ1B	0.883287	0.053488	0.364351	0.143106	3	0.0538981	missense	1.05494	2.15462	0.516521	0.99146
PPID	0.883312	-0.0296944	0.202317	0.719637	5	0.0538856	lof	0.970742	1.44318	0.652962	0.99146
KPNB1	0.883319	-0.0558754	0.380719	0.949499	3	0.0538823	missense	0.945657	1.99438	0.448393	0.99146
RNPEP	0.883346	-0.0225444	0.153647	0.613392	5	0.0538692	lof	0.977708	1.32128	0.723473	0.99146
DNAJC3	0.883359	-0.086931	0.592528	0.934895	3	0.0538626	lof	0.91674	2.92831	0.286996	0.99146
PRMT2	0.883361	0.0722438	0.492428	0.0709686	3	0.0538616	lof	1.07492	2.82188	0.40946	0.99146
CARF	0.883426	-0.074306	0.506767	0.386243	3	0.0538299	missense	0.928388	2.50667	0.343843	0.99146
NDST4	0.883441	-0.0204105	0.139217	0.881059	6	0.0538226	missense	0.979796	1.28718	0.745816	0.99146
LIN7A	0.883488	-0.0870759	0.594176	0.91213	4	0.0537994	lof	0.916608	2.93735	0.286029	0.99146
SEC24A	0.883564	-0.0432277	0.295165	0.948731	5	0.053762	lof	0.957693	1.70795	0.537004	0.99146
CAV2	0.883603	-0.0269778	0.18427	0.163982	5	0.0537429	missense	0.973383	1.39681	0.678312	0.99146
UCP1	0.883637	0.0165806	0.113286	0.388718	6	0.0537263	missense	1.01672	1.2695	0.814273	0.99146
UTP3	0.883641	-0.139572	0.953649	NA	1	0.0537243	lof	0.86973	5.63829	0.13416	0.99146
ZNF492	0.883738	-0.144067	0.985189	0.235774	2	0.0536765	lof	0.86583	5.97094	0.125552	0.99146
NTAN1	0.88374	-0.0518292	0.354436	0.622098	3	0.0536756	missense	0.949491	1.90192	0.474011	0.99146
PLA2G12B	0.883774	0.0950789	0.650395	0.358144	3	0.0536586	lof	1.09975	3.93478	0.307372	0.99146
FIGNL1	0.883787	0.0402893	0.275633	0.411188	4	0.0536525	lof	1.04111	1.78698	0.606561	0.99146
NAGPA	0.883794	0.0227887	0.155914	0.0989363	6	0.0536489	missense	1.02305	1.38872	0.753668	0.99146
ATP2A3	0.883847	0.0660337	0.451994	0.478225	5	0.0536229	lof	1.06826	2.59074	0.440487	0.99146
MSRA	0.88386	0.0273382	0.187149	0.697522	5	0.0536163	lof	1.02772	1.48312	0.712145	0.99146
NWD1	0.883868	0.0226473	0.155047	0.106779	6	0.0536126	missense	1.02291	1.38616	0.754844	0.99146
USP45	0.883875	0.0183805	0.125843	0.939736	6	0.0536091	lof	1.01855	1.30347	0.795907	0.99146
MYO9A	0.883876	-0.00954996	0.0653852	0.333642	6	0.0536085	missense	0.990495	1.12593	0.871356	0.99146
LAMA4	0.883888	0.0291254	0.199431	0.840998	5	0.0536029	lof	1.02955	1.52198	0.69645	0.99146
TEX35	0.8839	0.0542425	0.371454	0.549225	4	0.0535971	lof	1.05574	2.18648	0.509764	0.99146
PLXND1	0.883918	0.0667435	0.457133	0.341024	4	0.0535881	lof	1.06902	2.61882	0.436382	0.99146
GRB10	0.883928	0.0716152	0.490542	0.525976	3	0.0535832	lof	1.07424	2.8097	0.410719	0.99146
AOX1	0.883946	-0.0222552	0.152465	0.283639	6	0.0535744	lof	0.977991	1.31861	0.725361	0.99146
TBC1D3F	0.883947	-0.050856	0.348406	0.720017	2	0.0535738	lof	0.950415	1.88141	0.480114	0.99146
MASTL	0.883971	0.028397	0.194585	0.892278	5	0.0535618	missense	1.0288	1.50649	0.702585	0.99146
MFAP5	0.883976	-0.0469838	0.321961	0.0869937	4	0.0535593	missense	0.954103	1.7933	0.507618	0.99146
PRIM2	0.884053	0.0503031	0.344935	0.533367	4	0.0535218	lof	1.05159	2.06757	0.53485	0.99146
ERVFRD-1	0.884121	-0.0672228	0.46123	0.0895874	4	0.0534881	lof	0.934987	2.30894	0.378616	0.99146
ESPNL	0.884131	0.0317043	0.217549	0.72815	5	0.0534832	lof	1.03221	1.58107	0.673887	0.99146
FAM222A	0.884152	0.0599934	0.411737	0.989191	3	0.0534731	missense	1.06183	2.37976	0.47378	0.99146
ZBTB44	0.884169	0.161576	1.10906	NA	1	0.0534648	missense	1.17536	10.333	0.133696	0.99146
USP9X	0.88419	0.0690149	0.47381	0.827788	2	0.0534542	missense	1.07145	2.71199	0.423309	0.99146
SFMBT1	0.884202	-0.103261	0.708995	0.745671	3	0.0534484	lof	0.901891	3.61962	0.224722	0.99146
RASAL1	0.884208	-0.0141009	0.0968228	0.64503	6	0.0534454	missense	0.985998	1.19205	0.815565	0.99146
ELL	0.884304	0.0504684	0.346824	0.551871	4	0.0533986	missense	1.05176	2.07559	0.532961	0.99146
OR52E4	0.884312	0.111423	0.765761	0.55123	2	0.0533946	lof	1.11787	5.0144	0.249208	0.99146
UBE2F	0.884334	0.112737	0.774942	0.0303081	2	0.0533838	missense	1.11934	5.11217	0.245085	0.99146
MC4R	0.88434	0.0216723	0.148982	0.73149	6	0.0533807	missense	1.02191	1.36845	0.763126	0.99146
NOBOX	0.884349	0.028447	0.195568	0.594369	3	0.0533764	missense	1.02886	1.50947	0.701267	0.99146
B3GALT2	0.884384	0.0352201	0.242206	0.124573	5	0.0533592	missense	1.03585	1.6652	0.644357	0.99146
TMEM212	0.884439	0.0381027	0.262155	0.621663	5	0.053332	lof	1.03884	1.7366	0.621436	0.99146
YIF1A	0.884465	-0.0498635	0.343148	0.518968	5	0.0533195	lof	0.951359	1.86397	0.485569	0.99146
LNPEP	0.884477	0.0710376	0.488915	0.0885726	3	0.0533135	lof	1.07362	2.79914	0.411793	0.99146
MINDY2	0.884492	0.0813369	0.559876	0.272158	2	0.0533058	missense	1.08474	3.25013	0.362033	0.99146
TMEM198	0.884507	0.0657135	0.452391	0.281121	4	0.0532988	missense	1.06792	2.59192	0.440004	0.99146
TCTN3	0.884567	0.0244871	0.168664	0.300619	4	0.0532694	missense	1.02479	1.42628	0.736317	0.99146
NR6A1	0.884568	-0.0229739	0.158244	0.622652	6	0.0532686	missense	0.977288	1.33267	0.716676	0.99146
BMPER	0.884621	-0.0203718	0.140385	0.642951	6	0.0532428	missense	0.979834	1.29018	0.74414	0.99146
GRSF1	0.884759	0.0488581	0.337094	0.424012	5	0.053175	lof	1.05007	2.0331	0.542348	0.99146
BMAL1	0.88478	-0.0559342	0.385988	0.57221	3	0.0531645	missense	0.945601	2.01497	0.44376	0.99146
SMDT1	0.884817	-0.0732633	0.505734	0.716648	3	0.0531465	missense	0.929356	2.50421	0.3449	0.99146
FN1	0.884818	0.0154807	0.106864	0.954602	6	0.0531459	missense	1.0156	1.25224	0.823681	0.99146
CNGB1	0.884829	0.00973476	0.0672057	0.904587	6	0.0531406	missense	1.00978	1.15195	0.885159	0.99146
PSME2	0.884857	0.0496608	0.342926	0.352593	2	0.0531269	missense	1.05091	2.05813	0.536615	0.99146
MESP2	0.884892	-0.0340003	0.234856	0.69855	5	0.0531098	missense	0.966571	1.53161	0.609987	0.99146
SPC25	0.884899	0.0592548	0.409325	0.221324	4	0.0531065	missense	1.06105	2.36679	0.475674	0.99146
WNT11	0.884906	0.0216387	0.149487	0.690802	6	0.0531029	missense	1.02187	1.36976	0.762345	0.99146
R3HDM4	0.884933	0.0103137	0.0712674	0.566992	4	0.0530895	missense	1.01037	1.16183	0.878648	0.99146
RPGR	0.884954	-0.0393548	0.271989	0.537729	2	0.0530795	missense	0.96141	1.63844	0.564139	0.99146
ACADS	0.885013	-0.012865	0.0889588	0.0296379	6	0.0530506	missense	0.987217	1.17527	0.829258	0.99146
MBOAT2	0.885018	-0.140029	0.968309	0.361639	2	0.0530481	lof	0.869333	5.8	0.1303	0.99146
NEFH	0.885059	-0.0148281	0.102574	0.347589	6	0.0530279	missense	0.985281	1.20468	0.805837	0.99146
CEP350	0.885101	-0.0261496	0.180958	0.529327	6	0.0530074	missense	0.974189	1.38892	0.683296	0.99146
KCNC4	0.885111	0.0444288	0.30748	0.461985	5	0.0530023	lof	1.04543	1.90997	0.57222	0.99146
CRYZ	0.885117	-0.0373968	0.258827	0.663357	5	0.0529992	missense	0.963294	1.59984	0.580017	0.99146
DOK4	0.88514	0.101172	0.700365	0.286345	2	0.052988	lof	1.10647	4.36618	0.280398	0.99146
CEACAM16	0.885181	0.0554926	0.384285	0.131734	2	0.0529681	missense	1.05706	2.24497	0.497726	0.99146
ANKS3	0.885215	0.0541706	0.375243	0.0841127	3	0.0529512	missense	1.05566	2.20262	0.505956	0.99146
TGFBI	0.88522	0.0467479	0.32384	0.0816829	5	0.0529487	lof	1.04786	1.97679	0.555449	0.99146
PM20D2	0.885235	0.0433642	0.30044	0.58647	6	0.0529412	missense	1.04432	1.8818	0.579553	0.99146
DENND3	0.885262	-0.0461756	0.319994	0.242188	4	0.052928	lof	0.954874	1.78785	0.50999	0.99146
HCAR3	0.885347	-0.0534376	0.370593	0.920983	4	0.0528866	missense	0.947965	1.95996	0.458498	0.99146
VSTM2A	0.885362	-0.0902405	0.62591	NA	1	0.0528789	lof	0.913711	3.11598	0.267931	0.99146
BRD3	0.88539	-0.138643	0.961863	0.326639	2	0.0528653	missense	0.870539	5.73512	0.13214	0.99146
NDUFB7	0.885468	-0.0469389	0.325872	0.447144	4	0.052827	lof	0.954146	1.80719	0.503763	0.99146
RABAC1	0.885509	-0.0433139	0.300815	0.896447	4	0.0528068	lof	0.957611	1.72682	0.531044	0.99146
FCRL4	0.885564	0.16756	1.16426	NA	1	0.0527801	missense	1.18242	11.5827	0.120707	0.99146
MMP3	0.88561	0.0314684	0.218741	0.371968	6	0.0527576	lof	1.03197	1.58439	0.672157	0.99146
STAMBP	0.885625	0.0389581	0.270839	0.0886383	5	0.0527502	lof	1.03973	1.76792	0.611472	0.99146
DGKB	0.885637	-0.100281	0.697233	0.983772	2	0.0527443	lof	0.904583	3.54768	0.230649	0.99146
PLAAT2	0.885645	-0.0553958	0.385183	0.883941	4	0.0527403	lof	0.946111	2.01287	0.4447	0.99146
NANOG	0.885681	-0.0335204	0.233151	0.227173	2	0.0527226	lof	0.967035	1.52723	0.612323	0.99146
SCPEP1	0.885698	0.019872	0.138241	0.697471	6	0.0527143	missense	1.02007	1.33753	0.777961	0.99146
SAMD9L	0.885714	0.0238847	0.166177	0.678994	6	0.0527067	missense	1.02417	1.41849	0.739469	0.99146
ZNF511	0.885723	0.0214484	0.14924	0.70689	5	0.0527019	missense	1.02168	1.36883	0.762569	0.99146
ERCC3	0.885751	-0.00456706	0.0317856	0.690574	5	0.0526885	lof	0.995443	1.05943	0.93532	0.99146
PDLIM1	0.885752	0.0703934	0.489928	0.458301	4	0.0526877	lof	1.07293	2.80289	0.410711	0.99146
SLC9C2	0.885788	-0.0455261	0.316956	0.337481	5	0.0526701	lof	0.955495	1.77839	0.51337	0.99146
TPPP3	0.885789	-0.0259853	0.180912	0.868201	5	0.0526698	missense	0.974349	1.38903	0.68347	0.99146
BTRC	0.885805	0.0464851	0.32368	0.253544	4	0.052662	missense	1.04758	1.97565	0.555477	0.99146
MOBP	0.88585	-0.0512367	0.356908	0.617494	3	0.0526397	missense	0.950054	1.91229	0.472	0.99146
ZMYND12	0.885891	0.0471674	0.328679	0.661945	4	0.0526199	missense	1.0483	1.99646	0.550437	0.99146
ADGRG6	0.885941	-0.0397381	0.277032	0.245776	4	0.0525953	missense	0.961041	1.65408	0.558377	0.99146
PPM1K	0.885963	0.057878	0.403574	0.0421016	3	0.0525842	missense	1.05959	2.33703	0.480405	0.99146
ITPKC	0.88598	0.0740248	0.51624	0.297778	3	0.052576	lof	1.07683	2.96197	0.391486	0.99146
HYDIN	0.886005	0.0209622	0.14622	0.865248	6	0.0525639	lof	1.02118	1.36009	0.766724	0.99146
ST8SIA1	0.886005	0.101079	0.705062	NA	1	0.0525638	lof	1.10636	4.40615	0.277803	0.99146
FANCD2OS	0.88612	-0.0369623	0.258088	0.959323	3	0.0525076	missense	0.963712	1.59822	0.58111	0.991525
ZFHX4	0.886224	0.09204	0.643259	0.233722	4	0.0524565	lof	1.09641	3.86835	0.310756	0.991525
KDM6B	0.886273	0.062226	0.43508	0.479669	3	0.0524325	missense	1.0642	2.49673	0.453604	0.991525
PRAMEF7	0.886286	0.158253	1.10662	NA	1	0.0524259	lof	1.17146	10.2496	0.133891	0.991525
SLC22A4	0.886305	0.0351852	0.246082	0.0574228	5	0.052417	lof	1.03581	1.67784	0.639458	0.991525
IGSF22	0.886309	0.0223679	0.156445	0.0168688	6	0.0524148	lof	1.02262	1.38958	0.752568	0.991525
FLI1	0.886337	0.147155	1.02948	0.237038	2	0.0524012	lof	1.15853	8.71407	0.154027	0.991525
EXOSC10	0.886341	0.0256185	0.179231	0.254481	5	0.0523991	missense	1.02595	1.45777	0.72204	0.991525
SMARCE1	0.886343	0.16158	1.13046	NA	1	0.052398	lof	1.17537	10.7756	0.128205	0.991525
NXPE1	0.886386	-0.0379608	0.265687	0.587885	5	0.0523769	lof	0.962751	1.62058	0.571948	0.991539
POP1	0.886469	0.0274253	0.19209	0.569891	6	0.0523363	lof	1.0278	1.49769	0.705343	0.991546
CD79A	0.886486	-0.141111	0.988502	0.318207	2	0.0523282	lof	0.868393	6.02762	0.125108	0.991546
MAP3K20	0.886486	0.0257891	0.180656	0.609972	5	0.0523281	missense	1.02612	1.4621	0.720149	0.991546
TRMT13	0.886533	0.0480073	0.336439	0.33797	4	0.052305	lof	1.04918	2.02877	0.542584	0.991564
PTTG1IP2	0.886596	0.0903613	0.63361	0.293036	2	0.0522745	lof	1.09457	3.78951	0.316158	0.991578
FAM222B	0.886685	0.156233	1.09637	NA	1	0.0522305	lof	1.1691	10.0254	0.136333	0.991578
VPREB1	0.886695	0.0868381	0.609446	0.0287333	2	0.0522256	lof	1.09072	3.60151	0.330326	0.991578
PLEKHA6	0.886696	-0.0262451	0.184194	0.493569	5	0.0522252	missense	0.974096	1.39763	0.678911	0.991578
REM1	0.886729	0.0153043	0.10744	0.168347	6	0.0522092	missense	1.01542	1.25343	0.822605	0.991578
GPR25	0.886733	-0.053814	0.377801	0.247755	4	0.0522074	missense	0.947608	1.9871	0.451895	0.991578
CDRT4	0.886869	0.0704715	0.495348	NA	1	0.0521403	lof	1.07301	2.83305	0.406402	0.991666
SLC37A4	0.886874	-0.0394535	0.277332	0.172179	4	0.0521383	lof	0.961315	1.65552	0.558208	0.991666
CREB3L1	0.886948	-0.065382	0.459896	0.461785	3	0.0521018	missense	0.93671	2.30715	0.380306	0.991697
PROP1	0.886966	-0.0498438	0.350655	0.170118	4	0.0520932	lof	0.951378	1.89163	0.478487	0.991697
DNAJC22	0.886999	0.0384874	0.270842	0.292763	5	0.052077	missense	1.03924	1.7671	0.611181	0.991697
TECTB	0.887117	-0.0307502	0.216623	0.219268	3	0.0520189	missense	0.969718	1.48265	0.634238	0.991697
ENTPD7	0.887175	0.030735	0.216627	0.284221	5	0.0519907	lof	1.03121	1.57669	0.674452	0.991697
CALHM3	0.887203	-0.0351783	0.248006	0.287657	5	0.051977	missense	0.965433	1.56975	0.593765	0.991697
CYP1A2	0.887207	-0.0290998	0.20516	0.33581	4	0.051975	lof	0.97132	1.4521	0.64972	0.991697
[truncated: 3,605,733 more chars]
